# Metabolomic profiling in small vessel disease identifies multiple associations with disease severity

**DOI:** 10.1101/2021.05.13.21257190

**Authors:** Eric L. Harshfield, Caroline J. Sands, Anil M. Tuladhar, Frank-Erik de Leeuw, Matthew R. Lewis, Hugh S. Markus

## Abstract

Cerebral small vessel disease (SVD) is a major cause of vascular cognitive impairment and dementia. There are few treatments, largely reflecting limited understanding of the underlying pathophysiology. Metabolomics can be used to identify novel risk factors in order to better understand pathogenesis and to predict disease progression and severity.

We analysed data from 624 patients with symptomatic cerebral SVD from two prospective cohort studies. Serum samples were collected at baseline and patients underwent MRI scans and cognitive testing at regular intervals with up to 14 years of follow-up. Using ultra-performance liquid chromatography mass spectrometry and nuclear magnetic resonance spectroscopy, we obtained metabolic and lipidomic profiles from 369 annotated metabolites and 54,764 unannotated features and examined their association with respect to disease severity, assessed using MRI SVD markers, cognition, and future risk of all-cause dementia.

Over 100 annotated metabolites were significantly associated with SVD imaging markers, cognition, and progression to dementia. Decreased levels of multiple glycerophospholipids, sphingolipids, and sterol lipids were associated with increased SVD load as evidenced by higher white matter hyperintensities (WMH) volume, lower mean diffusivity normalised peak height (MDNPH), greater brain atrophy, and impaired cognition. Higher levels of several amino acids and nucleotides were associated with higher WMH volume, greater atrophy, and lower MDNPH. Lower baseline levels of carnitines and creatinine were associated with higher annualised change in peak width of skeletonised mean diffusivity (PSMD), and several metabolites, including lower levels of valine, caffeine, and VLDL analytes, were associated with future dementia incidence. Additionally, we identified 1,362 unannotated features associated with lower MDNPH and 2,474 unannotated features associated with increased WMH volume.

Our results show multiple distinct metabolic signatures that are associated with imaging markers of SVD, cognition, and conversion to dementia. Further research should assess causality and the use of metabolomic screening to improve the ability to predict future disease severity and dementia risk in SVD. The metabolomic profiles may also provide novel insights into disease pathogenesis and help identify novel treatment approaches.

## Supplementary Tables for "Metabolomic profiling in small vessel disease identifies multiple associations with disease severity" (part 1 of 3)

### Sheet: Summary
Metabolomic profiling in small vessel disease identifies multiple associations with disease severity
Supplementary Tables
Supplementary Table 1.	Outcomes included in this analysis
Supplementary Table 2.	Characteristics of included studies
Supplementary Table 3.	All results for association of MRI markers and cognition parameters at baseline per 1-SD higher metabolite levels
Supplementary Table 4.	All results for association of annualised change in MRI markers and cognition parameters per 1-SD higher metabolite levels
Supplementary Table 5.	All results from Cox proportional-hazards regression models for dementia per 1-SD higher metabolite levels
Supplementary Table 6.	All results for association of MRI markers and cognition parameters at baseline per 1-SD higher metabolite levels by cohort
Supplementary Table 7.	All results for association of MRI markers and cognition parameters at baseline per 1-SD higher metabolite levels with further adjustment for relevant risk factors
Supplementary Table 8.	Summary of association of global profiling features with imaging and cognitive parameters
Supplementary Table 9.	Significant results from association of global profiling features with imaging and cognitive parameters

### Sheet: ST1
Supplementary Table 1. Outcomes included in this analysis
Category	Variable	Description
Conventional MRI markers	Cerebral microbleed count	Number of focal spots up to 10 mm in diameter
	Cerebral microbleeds presence	Presence of focal spots up to 10 mm in diameter
	Lacune count	Number of lacunes 3-15 mm in diameter
	Lacune presence	Presence of lacunes 3-15 mm in diameter
	Log white matter hyperintensities	Percentage white matter hyperintensities (WMH) volume corrected for total brain volume
	Simple SVD score	Score calculated based on presence of microbleeds, number of lacunes, and WMH volume (Fazekas score).
	Brain atrophy	Negation of total brain volume, which is defined as the sum of grey matter, white matter, and white matter hyperintensities (WMH) volume in mL at a tissue probability threshold ≥ 0.2
DTI markers	Lower MDNPH	Negation of mean diffusivity normalised histogram peak height (MDNPH) measured within normal appearing white matter (NAWM) voxels.
	PSMD	Peak width of skeletonized mean diffusivity (PSMD)
Cognition	Lower executive function	Negation of executive function, which is defined separately in each cohort. SCANS: average of Z-scores for Trail-Making Test, Wisconsin Card Sorting Test, verbal fluency on letters (FAS). RUN-DMC: average of Z-scores for Verbal fluency, Stroop Test, Verbal Series Attention Test.
	Lower processing speed	Negation of processing speed, which is defined separately in each cohort. SCANS: average of Z-scores for BIRT information processing speed task, Digit Symbol Substitution, Grooved Pegboard (best- hand). RUN-DMC: average of Z-scores for Symbol Digit Substitution Task, Stroop Test, Paper- Pencil Memory Scanning Task.
	Lower global cognition	Negation of global cognition, which is defined separately in each cohort. SCANS: average of Z-scores for Trail-Making Test, Wisconsin Card Sorting Test, verbal fluency on letters (FAS), BIRT information processing speed task, Digit Symbol Substitution, Grooved Pegboard (best-hand), Digit Span Task, Logical Memory Task, Visual Reproduction Task. RUN-DMC: average of Z-scores for Rey Auditory Verbal Learning Test, Rey Complex Figure Task, Paper-Pencil Memory Scanning Task, Stroop Test, Symbol Digit Substitution Task, verbal fluency, Verbal Series Attention Test.
Disability	Lower Barthel index	Negation of total of all items on Barthel Index, which is used to measure performance in Activities of Daily Living (ADL)
Dementia	Dementia	Conversion to dementia status

### Sheet: ST2
Supplementary Table 2. Characteristics of included studies
Trait	Mean (SD) or n (%)
	SCANS (n=121)	RUN-DMC (n=503)	Overall (n=624)	P-value*
Risk factors
Sex (female)	43 (36)	219 (44)	262 (42)	0.109
Age (years)	70.0 (9.7)	65.6 (8.8)	66.5 (9.2)	<0.001
Ethnicity (Caucasian)	83 (69)	399 (98)	482 (91)	<0.001
Education (years)	11.5 (3.5)	10.8 (3.5)	11.0 (3.5)	0.064
Body mass index (BMI) (kg/m2)	27.0 (4.9)	27.1 (4.1)	27.1 (4.3)	0.7
Mini-mental state examination (MMSE) score	27.5 (2.7)	28.1 (1.6)	28.0 (1.9)	0.002
Systolic blood pressure (mm Hg)	147 (21)	141 (21)	142 (21)	0.005
Diastolic blood pressure (mm Hg)	81 (11)	78 (9)	79 (10)	0.005
Smoking status (current)	24 (20)	75 (15)	99 (16)	0.183
Diabetes status (yes)	22 (18)	66 (13)	88 (14)	0.151
Hypertension status (yes)	112 (93)	369 (73)	481 (77)	<0.001
Hypercholesteremia (yes)	103 (85)	237 (47)	340 (54)	<0.001
Outcomes
Microbleed count	4.7 (16.6)	0.6 (3.2)	1.4 (8.0)	<0.001
Lacune count	4.2 (5.4)	0.5 (1.2)	1.2 (3.0)	<0.001
Log white matter hyperintensities (WMH) (%)	1.02 (0.79)	1.28 (1.43)	1.23 (1.34)	0.056
Total brain volume (mL)	1049 (110)	1061 (80)	1059 (87)	0.191
Mean diffusivity normalised histogram peak height measured within normal appearing white matter voxels (MDNPH)	0.016 (0.003)	0.013 (0.002)	0.014 (0.002)	<0.001
Peak width of skeletonised mean diffusivity (PSMD)	3.78 * 10-4 (1.05 * 10-5)	3.16 * 10-4 (9.07 * 10-5)	3.30 * 10-4 (9.75 * 10-5)	<0.001
Simple SVD score	1.6 (1.1)	0.6 (0.8)	0.8 (0.9)	<0.001
Executive function score	-0.90 (1.08)	-0.01 (0.74)	-0.25 (0.93)	<0.001
Processing speed score	-0.98 (0.90)	-0.0003 (0.84)	-0.27 (0.96)	<0.001
Global cognition score	-0.67 (0.84)	-0.01 (0.70)	-0.19 (0.80)	<0.001
Dementia progression (yes)	24 (20)	65 (13)	89 (14)	0.051
Follow-up to dementia (years), median (5th-9th percentiles)	5.0 (1.0 to 6.1)	8.6 (2.5 to 9.3)	8.6 (2.0 to 9.2)	<0.001
Legend
* Reported P-values are from chi-squared tests (for categorical variables) or two-sample t-tests (for continuous variables).

### Sheet: ST3
Supplementary Table 3. All results for association of MRI markers and cognition parameters at baseline per 1-SD higher metabolite levels
Platform	Metabolite	Compound Name	Super Pathway	Sub Pathway	LipidMAPS ID	Lipid Category	Lipid Class	Lipid Subclass	Outcome	Beta	SE	t / z	P	FDR q	OR	OR LCI	OR UCI	Lower Reference Percentile	Lower Reference Value	Unit	Upper Reference Percentile	Upper Reference Value	LOD	Quantification Type	Calibration Method
BI-LISA	H1A1	HDL-1_Apo-A1							bsl_atrophy	-0.028231	0.0379864	-0.743188	0.457698	0.69362	0.972164	0.902412	1.04731			mg/dL
BI-LISA	H1A2	HDL-1_Apo-A2							bsl_atrophy	0.0261716	0.0376345	0.695417	0.487099	0.714621	1.02652	0.953523	1.1051			mg/dL
BI-LISA	H1CH	HDL-1_Cholesterol							bsl_atrophy	-0.0494167	0.0376164	-1.3137	0.189517	0.492608	0.951784	0.884136	1.02461			mg/dL
BI-LISA	H1FC	HDL-1_Free Cholesterol							bsl_atrophy	-0.0666215	0.0373075	-1.78574	0.0747136	0.297212	0.935549	0.869581	1.00652			mg/dL
BI-LISA	H1PL	HDL-1_Phospholipids							bsl_atrophy	-0.0233239	0.0381297	-0.611699	0.540999	0.739026	0.976946	0.906596	1.05275			mg/dL
BI-LISA	H1TG	HDL-1_Triglycerides							bsl_atrophy	0.0126464	0.0377538	0.33497	0.73778	0.861172	1.01273	0.940493	1.09051			mg/dL
BI-LISA	H2A1	HDL-2_Apo-A1							bsl_atrophy	0.0431597	0.0384624	1.12213	0.262317	0.564999	1.0441	0.968287	1.12586			mg/dL
BI-LISA	H2A2	HDL-2_Apo-A2							bsl_atrophy	0.0635526	0.0367075	1.73132	0.0839772	0.316566	1.06562	0.991641	1.14511			mg/dL
BI-LISA	H2CH	HDL-2_Cholesterol							bsl_atrophy	-0.000955652	0.0394336	-0.0242345	0.980675	0.999047	0.999045	0.924737	1.07932			mg/dL
BI-LISA	H2FC	HDL-2_Free Cholesterol							bsl_atrophy	-0.012788	0.0384913	-0.332231	0.739847	0.861172	0.987293	0.915549	1.06466			mg/dL
BI-LISA	H2PL	HDL-2_Phospholipids							bsl_atrophy	0.0395639	0.0396353	0.998199	0.318639	0.603913	1.04036	0.962596	1.1244			mg/dL
BI-LISA	H2TG	HDL-2_Triglycerides							bsl_atrophy	0.047073	0.0369391	1.27434	0.203102	0.514605	1.0482	0.97499	1.1269			mg/dL
BI-LISA	H3A1	HDL-3_Apo-A1							bsl_atrophy	0.03563	0.0375691	0.948387	0.343366	0.614035	1.03627	0.962708	1.11546			mg/dL
BI-LISA	H3A2	HDL-3_Apo-A2							bsl_atrophy	0.0615046	0.0361748	1.70021	0.0896798	0.323054	1.06344	0.990646	1.14157			mg/dL
BI-LISA	H3CH	HDL-3_Cholesterol							bsl_atrophy	-0.00210054	0.038488	-0.0545766	0.956496	0.986472	0.997902	0.925393	1.07609			mg/dL
BI-LISA	H3FC	HDL-3_Free Cholesterol							bsl_atrophy	0.000420494	0.0374113	0.0112398	0.991036	0.999047	1.00042	0.929688	1.07653			mg/dL
BI-LISA	H3PL	HDL-3_Phospholipids							bsl_atrophy	0.0499985	0.0376228	1.32894	0.18444	0.487352	1.05127	0.976537	1.13172			mg/dL
BI-LISA	H3TG	HDL-3_Triglycerides							bsl_atrophy	0.0566857	0.0357716	1.58466	0.113642	0.371499	1.05832	0.986663	1.13519			mg/dL
BI-LISA	H4A1	HDL-4_Apo-A1							bsl_atrophy	-0.0536884	0.038148	-1.40737	0.159904	0.43251	0.947727	0.87945	1.02131			mg/dL
BI-LISA	H4A2	HDL-4_Apo-A2							bsl_atrophy	-0.0260182	0.0373759	-0.696123	0.486657	0.714621	0.974317	0.905494	1.04837			mg/dL
BI-LISA	H4CH	HDL-4_Cholesterol							bsl_atrophy	-0.0622295	0.036814	-1.69037	0.0915455	0.323054	0.939667	0.874253	1.00998			mg/dL
BI-LISA	H4FC	HDL-4_Free Cholesterol							bsl_atrophy	-0.0626061	0.0365771	-1.71162	0.0875523	0.320141	0.939313	0.87433	1.00913			mg/dL
BI-LISA	H4PL	HDL-4_Phospholipids							bsl_atrophy	-0.0356497	0.0377107	-0.945346	0.344914	0.614035	0.964978	0.896226	1.039			mg/dL
BI-LISA	H4TG	HDL-4_Triglycerides							bsl_atrophy	-0.00528672	0.0391723	-0.134961	0.892694	0.94767	0.994727	0.921213	1.07411			mg/dL
BI-LISA	HDA1	HDL_Apo-A1							bsl_atrophy	-0.0102992	0.0378454	-0.272138	0.785622	0.891521	0.989754	0.918994	1.06596			mg/dL
BI-LISA	HDA2	HDL_Apo-A2							bsl_atrophy	0.0222084	0.0357997	0.620352	0.535293	0.739026	1.02246	0.953173	1.09678			mg/dL
BI-LISA	HDCH	HDL_Cholesterol							bsl_atrophy	-0.0311181	0.0377879	-0.823493	0.410599	0.675071	0.969361	0.90016	1.04388			mg/dL
BI-LISA	HDFC	HDL_Free Cholesterol							bsl_atrophy	-0.0780042	0.0375862	-2.07534	0.0384375	0.193255	0.924961	0.859269	0.995674			mg/dL
BI-LISA	HDPL	HDL_Phospholipids							bsl_atrophy	-0.00578663	0.0387746	-0.149238	0.881423	0.941225	0.99423	0.92147	1.07274			mg/dL
BI-LISA	HDTG	HDL_Triglycerides							bsl_atrophy	0.0354315	0.0365313	0.969893	0.332543	0.614035	1.03607	0.964476	1.11297			mg/dL
BI-LISA	IDAB	IDL_Apo-B							bsl_atrophy	0.00288031	0.0365861	0.0787268	0.93728	0.977796	1.00288	0.933487	1.07744			mg/dL
BI-LISA	IDCH	IDL_Cholesterol							bsl_atrophy	-0.0360924	0.0382676	-0.943158	0.346031	0.614035	0.964551	0.894852	1.03968			mg/dL
BI-LISA	IDFC	IDL_Free Cholesterol							bsl_atrophy	-0.027505	0.0383457	-0.717289	0.473513	0.713791	0.97287	0.902431	1.04881			mg/dL
BI-LISA	IDPL	IDL_Phospholipids							bsl_atrophy	-0.0168125	0.040434	-0.415801	0.677724	0.827017	0.983328	0.908407	1.06443			mg/dL
BI-LISA	IDTG	IDL_Triglycerides							bsl_atrophy	0.0423281	0.0392953	1.07718	0.281891	0.583111	1.04324	0.965904	1.12676			mg/dL
BI-LISA	L1AB	LDL-1_Apo-B							bsl_atrophy	-0.100932	0.0405259	-2.49056	0.0130597	0.089534	0.903994	0.834967	0.978728			mg/dL
BI-LISA	L1CH	LDL-1_Cholesterol							bsl_atrophy	-0.124885	0.0411559	-3.03443	0.0025284	0.0305093	0.882599	0.814199	0.956744			mg/dL
BI-LISA	L1FC	LDL-1_Free Cholesterol							bsl_atrophy	-0.127411	0.0398444	-3.19771	0.00146811	0.0212583	0.880372	0.814236	0.951881			mg/dL
BI-LISA	L1PL	LDL-1_Phospholipids							bsl_atrophy	-0.125833	0.0410375	-3.06628	0.00227816	0.0284377	0.881763	0.813617	0.955616			mg/dL
BI-LISA	L1TG	LDL-1_Triglycerides							bsl_atrophy	0.0028381	0.0382307	0.0742359	0.940851	0.978701	1.00284	0.930443	1.08087			mg/dL
BI-LISA	L2AB	LDL-2_Apo-B							bsl_atrophy	-0.0713053	0.0386892	-1.84303	0.0658839	0.280793	0.931178	0.863176	1.00454			mg/dL
BI-LISA	L2CH	LDL-2_Cholesterol							bsl_atrophy	-0.0922761	0.038178	-2.417	0.0159864	0.103341	0.911853	0.846111	0.982704			mg/dL
BI-LISA	L2FC	LDL-2_Free Cholesterol							bsl_atrophy	-0.104595	0.0372097	-2.81097	0.0051224	0.0524256	0.900689	0.837339	0.968832			mg/dL
BI-LISA	L2PL	LDL-2_Phospholipids							bsl_atrophy	-0.0844877	0.0380977	-2.21766	0.0270024	0.157659	0.918983	0.852861	0.990232			mg/dL
BI-LISA	L2TG	LDL-2_Triglycerides							bsl_atrophy	-0.0142295	0.0378188	-0.376256	0.706878	0.84246	0.985871	0.915436	1.06173			mg/dL
BI-LISA	L3AB	LDL-3_Apo-B							bsl_atrophy	-0.0524252	0.0399964	-1.31075	0.190511	0.492608	0.948925	0.877377	1.02631			mg/dL
BI-LISA	L3CH	LDL-3_Cholesterol							bsl_atrophy	-0.0804045	0.0399591	-2.01217	0.0447086	0.21871	0.922743	0.853232	0.997918			mg/dL
BI-LISA	L3FC	LDL-3_Free Cholesterol							bsl_atrophy	-0.075378	0.0373341	-2.01901	0.0439896	0.21814	0.927393	0.861955	0.997799			mg/dL
BI-LISA	L3PL	LDL-3_Phospholipids							bsl_atrophy	-0.0618973	0.0395401	-1.56543	0.11808	0.371499	0.939979	0.869884	1.01572			mg/dL
BI-LISA	L3TG	LDL-3_Triglycerides							bsl_atrophy	0.0167096	0.036806	0.45399	0.650022	0.806609	1.01685	0.946078	1.09292			mg/dL
BI-LISA	L4AB	LDL-4_Apo-B							bsl_atrophy	-0.0164249	0.0407226	-0.403337	0.686863	0.831587	0.983709	0.908245	1.06544			mg/dL
BI-LISA	L4CH	LDL-4_Cholesterol							bsl_atrophy	-0.026726	0.040985	-0.652091	0.514625	0.720058	0.973628	0.898475	1.05507			mg/dL
BI-LISA	L4FC	LDL-4_Free Cholesterol							bsl_atrophy	-0.0316191	0.0384614	-0.8221	0.411391	0.675071	0.968876	0.898523	1.04474			mg/dL
BI-LISA	L4PL	LDL-4_Phospholipids							bsl_atrophy	-0.0205205	0.0400888	-0.511877	0.60895	0.781702	0.979689	0.905657	1.05977			mg/dL
BI-LISA	L4TG	LDL-4_Triglycerides							bsl_atrophy	0.0597342	0.0353008	1.69215	0.0912068	0.323054	1.06155	0.990589	1.1376			mg/dL
BI-LISA	L5AB	LDL-5_Apo-B							bsl_atrophy	0.0624614	0.0363019	1.72061	0.085906	0.317326	1.06445	0.991347	1.14295			mg/dL
BI-LISA	L5CH	LDL-5_Cholesterol							bsl_atrophy	0.0550997	0.0367935	1.49754	0.13485	0.403434	1.05665	0.983128	1.13566			mg/dL
BI-LISA	L5FC	LDL-5_Free Cholesterol							bsl_atrophy	0.0369841	0.0356116	1.03854	0.299493	0.584751	1.03768	0.967718	1.11269			mg/dL
BI-LISA	L5PL	LDL-5_Phospholipids							bsl_atrophy	0.0654004	0.0362725	1.80303	0.0719525	0.292661	1.06759	0.994322	1.14625			mg/dL
BI-LISA	L5TG	LDL-5_Triglycerides							bsl_atrophy	0.070557	0.0353607	1.99535	0.0465172	0.222326	1.07311	1.00125	1.15012			mg/dL
BI-LISA	L6AB	LDL-6_Apo-B							bsl_atrophy	0.0634885	0.0351572	1.80585	0.0715106	0.292661	1.06555	0.994595	1.14156			mg/dL
BI-LISA	L6CH	LDL-6_Cholesterol							bsl_atrophy	0.0514441	0.0351928	1.46178	0.144395	0.411855	1.05279	0.982619	1.12797			mg/dL
BI-LISA	L6FC	LDL-6_Free Cholesterol							bsl_atrophy	0.036059	0.0353776	1.01926	0.308546	0.594115	1.03672	0.967267	1.11115			mg/dL
BI-LISA	L6PL	LDL-6_Phospholipids							bsl_atrophy	0.0551502	0.0351673	1.56822	0.117427	0.371499	1.0567	0.986317	1.1321			mg/dL
BI-LISA	L6TG	LDL-6_Triglycerides							bsl_atrophy	0.0873974	0.0351103	2.48922	0.0131086	0.089534	1.09133	1.01875	1.16908			mg/dL
BI-LISA	LDAB	LDL_Apo-B							bsl_atrophy	0.00615217	0.0376975	0.163199	0.870424	0.941225	1.00617	0.934508	1.08333			mg/dL
BI-LISA	LDCH	LDL_Cholesterol							bsl_atrophy	-0.0283048	0.0379658	-0.745532	0.456281	0.69362	0.972092	0.902382	1.04719			mg/dL
BI-LISA	LDFC	LDL_Free Cholesterol							bsl_atrophy	-0.0471157	0.0378746	-1.24399	0.214053	0.514605	0.953977	0.885724	1.02749			mg/dL
BI-LISA	LDPL	LDL_Phospholipids							bsl_atrophy	-0.0196464	0.0382062	-0.51422	0.607313	0.781702	0.980545	0.9098	1.05679			mg/dL
BI-LISA	LDTG	LDL_Triglycerides							bsl_atrophy	0.0527937	0.035722	1.47791	0.140028	0.40761	1.05421	0.982926	1.13067			mg/dL
BI-LISA	TPA1	Total Plasma_Apo-A1							bsl_atrophy	-0.0127779	0.0378051	-0.337996	0.735501	0.861172	0.987303	0.916791	1.06324			mg/dL
BI-LISA	TPA2	Total Plasma_Apo-A2							bsl_atrophy	0.020345	0.0357731	0.568724	0.569785	0.747327	1.02055	0.951448	1.09468			mg/dL
BI-LISA	TPAB	Total Plasma_Apo-B							bsl_atrophy	-0.00543421	0.0393324	-0.138161	0.890166	0.94767	0.994581	0.920788	1.07429			mg/dL
BI-LISA	TPCH	Total Plasma_Cholesterol							bsl_atrophy	-0.0290035	0.037406	-0.775369	0.438468	0.685642	0.971413	0.902741	1.04531			mg/dL
BI-LISA	TPFC	Total Plasma_Free Cholesterol							bsl_atrophy	-0.001746	0.0366922	-0.0475851	0.962065	0.989396	0.998256	0.928985	1.07269			mg/dL
BI-LISA	TPTG	Total Plasma_Triglycerides							bsl_atrophy	0.0428402	0.038134	1.12341	0.261772	0.564999	1.04377	0.968601	1.12477			mg/dL
BI-LISA	V1CH	VLDL-1_Cholesterol							bsl_atrophy	0.0010328	0.0384895	0.0268334	0.978603	0.999047	1.00103	0.928294	1.07947			mg/dL
BI-LISA	V1FC	VLDL-1_Free Cholesterol							bsl_atrophy	0.0456466	0.0386177	1.18201	0.237732	0.541251	1.0467	0.970403	1.12901			mg/dL
BI-LISA	V1PL	VLDL-1_Phospholipids							bsl_atrophy	0.0371322	0.0392991	0.944861	0.345161	0.614035	1.03783	0.960891	1.12093			mg/dL
BI-LISA	V1TG	VLDL-1_Triglycerides							bsl_atrophy	0.059724	0.0386159	1.54662	0.122554	0.379184	1.06154	0.984163	1.14501			mg/dL
BI-LISA	V2CH	VLDL-2_Cholesterol							bsl_atrophy	-0.00728479	0.0385732	-0.188856	0.850278	0.932729	0.992742	0.920454	1.07071			mg/dL
BI-LISA	V2FC	VLDL-2_Free Cholesterol							bsl_atrophy	0.0117817	0.0381091	0.309157	0.757324	0.873093	1.01185	0.939026	1.09032			mg/dL
BI-LISA	V2PL	VLDL-2_Phospholipids							bsl_atrophy	0.00437681	0.0399205	0.109638	0.912738	0.957713	1.00439	0.928795	1.08613			mg/dL
BI-LISA	V2TG	VLDL-2_Triglycerides							bsl_atrophy	-0.00965819	0.0408175	-0.236619	0.813044	0.911213	0.990388	0.914242	1.07288			mg/dL
BI-LISA	V3CH	VLDL-3_Cholesterol							bsl_atrophy	-0.0378186	0.0381076	-0.992416	0.321448	0.606064	0.962888	0.893589	1.03756			mg/dL
BI-LISA	V3FC	VLDL-3_Free Cholesterol							bsl_atrophy	-0.00857813	0.0377737	-0.227093	0.820439	0.914084	0.991459	0.920706	1.06765			mg/dL
BI-LISA	V3PL	VLDL-3_Phospholipids							bsl_atrophy	-0.0147958	0.038037	-0.388984	0.697444	0.836009	0.985313	0.914527	1.06158			mg/dL
BI-LISA	V3TG	VLDL-3_Triglycerides							bsl_atrophy	-0.0272584	0.0386866	-0.704595	0.481373	0.714621	0.97311	0.902051	1.04977			mg/dL
BI-LISA	V4CH	VLDL-4_Cholesterol							bsl_atrophy	-0.0445757	0.0365658	-1.21905	0.223367	0.52167	0.956403	0.890257	1.02746			mg/dL
BI-LISA	V4FC	VLDL-4_Free Cholesterol							bsl_atrophy	-0.0317763	0.0366904	-0.866068	0.386845	0.660557	0.968723	0.901505	1.04095			mg/dL
BI-LISA	V4PL	VLDL-4_Phospholipids							bsl_atrophy	-0.0235246	0.0365396	-0.643812	0.519976	0.723967	0.97675	0.909244	1.04927			mg/dL
BI-LISA	V4TG	VLDL-4_Triglycerides							bsl_atrophy	-0.0103346	0.0364687	-0.283383	0.776994	0.890101	0.989719	0.921444	1.06305			mg/dL
BI-LISA	V5CH	VLDL-5_Cholesterol							bsl_atrophy	-0.0526119	0.0362255	-1.45234	0.146999	0.411855	0.948748	0.883721	1.01856			mg/dL
BI-LISA	V5FC	VLDL-5_Free Cholesterol							bsl_atrophy	-0.0252394	0.0380691	-0.662989	0.507627	0.720058	0.975076	0.904969	1.05062			mg/dL
BI-LISA	V5PL	VLDL-5_Phospholipids							bsl_atrophy	-0.0385655	0.0366664	-1.05179	0.293375	0.583525	0.962169	0.895447	1.03386			mg/dL
BI-LISA	V5TG	VLDL-5_Triglycerides							bsl_atrophy	0.00948674	0.0353235	0.268567	0.788367	0.891841	1.00953	0.942003	1.0819			mg/dL
BI-LISA	V6CH	VLDL-6_Cholesterol							bsl_atrophy	0.0218949	0.0381779	0.573497	0.566552	0.746306	1.02214	0.948443	1.10156			mg/dL
BI-LISA	V6FC	VLDL-6_Free Cholesterol							bsl_atrophy	0.0398146	0.0378373	1.05226	0.293161	0.583525	1.04062	0.966237	1.12072			mg/dL
BI-LISA	V6PL	VLDL-6_Phospholipids							bsl_atrophy	0.0400225	0.037859	1.05714	0.290928	0.583525	1.04083	0.966396	1.12101			mg/dL
BI-LISA	V6TG	VLDL-6_Triglycerides							bsl_atrophy	-0.00436619	0.0352628	-0.123819	0.901506	0.952099	0.995643	0.929154	1.06689			mg/dL
BI-LISA	VLAB	VLDL_Apo-B							bsl_atrophy	0.00575947	0.038211	0.150728	0.880248	0.941225	1.00578	0.933202	1.08399			mg/dL
BI-LISA	VLCH	VLDL_Cholesterol							bsl_atrophy	-0.0242766	0.0381986	-0.635538	0.525352	0.72865	0.976016	0.905611	1.05189			mg/dL
BI-LISA	VLFC	VLDL_Free Cholesterol							bsl_atrophy	-0.00752331	0.0394613	-0.19065	0.848873	0.932729	0.992505	0.918634	1.07232			mg/dL
BI-LISA	VLPL	VLDL_Phospholipids							bsl_atrophy	-0.00800832	0.0398348	-0.201038	0.840746	0.930734	0.992024	0.917517	1.07258			mg/dL
BI-LISA	VLTG	VLDL_Triglycerides							bsl_atrophy	0.0356362	0.037727	0.944581	0.345304	0.614035	1.03628	0.962416	1.11581			mg/dL
BI-QUANT	Acetoacetic acid	Acetoacetic acid	Lipids	Ketone Bodies					bsl_atrophy	0.0561026	0.0333772	1.68087	0.093321	0.323054	1.05771	0.990727	1.12921	2.5	-	mmol/L	97.5	0.02	0.01	Other quantification	Other calibration method
BI-QUANT	Alanine	Alanine	Amino Acids	Aliphatic Amino Acids					bsl_atrophy	0.0659437	0.0341824	1.92917	0.0541911	0.248319	1.06817	0.998947	1.14218	2.5	0.29	mmol/L	97.5	0.63	0.02	Other quantification	Other calibration method
BI-QUANT	Creatine	Creatine	Amino Acids	Creatine Metabolism					bsl_atrophy	0.0587239	0.0348725	1.68396	0.0927217	0.323054	1.06048	0.99042	1.1355	2.5	-	mmol/L	97.5	0.07	0.01	Other quantification	Other calibration method
BI-QUANT	Creatinine	Creatinine	Amino Acids	Creatine Metabolism					bsl_atrophy	0.106669	0.0345537	3.08704	0.002117	0.0273697	1.11257	1.03971	1.19052	2.5	0.06	mmol/L	97.5	0.14	0.01	Other quantification	Other calibration method
BI-QUANT	Glucose	Glucose	Carbohydrates	Glycolysis, Gluconeogenesis, and Pyruvate Metabolism					bsl_atrophy	0.0757486	0.0344637	2.19793	0.0283441	0.162866	1.07869	1.00823	1.15407	2.5	1.52	mmol/L	97.5	5.34	0.47	Other quantification	Other calibration method
BI-QUANT	Glutamine	Glutamine	Amino Acids	Alpha Amino Acids					bsl_atrophy	-0.0422581	0.0360203	-1.17318	0.241201	0.542296	0.958622	0.893278	1.02875	2.5	0.29	mmol/L	97.5	0.82	0.02	Other quantification	Other calibration method
BI-QUANT	Histidine	Histidine	Amino Acids	Proteinogenic Amino Acids					bsl_atrophy	-0.0222367	0.0335781	-0.662237	0.508079	0.720058	0.978009	0.915715	1.04454	2.5	0.07	mmol/L	97.5	0.17	0.02	Other quantification	Other calibration method
BI-QUANT	Isoleucine	Isoleucine	Amino Acids	Branched-Chain Amino Acid Metabolism					bsl_atrophy	0.129931	0.03507	3.70491	0.000231447	0.00761672	1.13875	1.06311	1.21978	2.5	0.03	mmol/L	97.5	0.11	0.03	Other quantification	Other calibration method
BI-QUANT	Lactic acid	Lactic acid	Carbohydrates	Glycolysis, Gluconeogenesis, and Pyruvate Metabolism					bsl_atrophy	0.0519108	0.0358281	1.44888	0.147904	0.411855	1.05328	0.981854	1.12991	2.5	2.23	mmol/L	97.5	7.14	0.03	Other quantification	Other calibration method
BI-QUANT	Tyrosine	Tyrosine	Amino Acids	Aromatic Amino Acids					bsl_atrophy	0.0860501	0.0333669	2.57891	0.0101536	0.0835364	1.08986	1.02087	1.16352	2.5	-	mmol/L	97.5	0.08	0.03	Other quantification	Other calibration method
BI-QUANT	Valine	Valine	Amino Acids	Branched-Chain Amino Acid Metabolism					bsl_atrophy	0.0743838	0.0351341	2.11714	0.0346678	0.189925	1.07722	1.00554	1.15401	2.5	0.15	mmol/L	97.5	0.36	0.03	Other quantification	Other calibration method
HPOS	HPOS-01.1	Hydroxyisovaleroyl Carnitine	Amino Acids	Branched-Chain Amino Acid Metabolism					bsl_atrophy	0.018709	0.0387428	0.482902	0.629404	0.798398	1.01889	0.94438	1.09927
HPOS	HPOS-02.1	Octenoylcarnitine (C8:1)	Lipids	Carnitine Metabolism	LMFA07070014	Fatty Acyls [FA]	Fatty esters [FA07]	Fatty acyl carnitines [FA0707]	bsl_atrophy	0.0945273	0.0394989	2.39316	0.0171202	0.106854	1.09914	1.01726	1.18761
HPOS	HPOS-06.1	Symmetric/Asymmetric Dimethylarginine	Amino Acids	Urea cycle; Arginine and Proline Metabolism					bsl_atrophy	0.0599034	0.0401322	1.49265	0.136242	0.404258	1.06173	0.981419	1.14862
HPOS	HPOS-08.1	Carnitine	Lipids	Carnitine Metabolism		Fatty Acyls [FA]	Fatty esters [FA07]	Fatty acyl carnitines [FA0707]	bsl_atrophy	-0.018174	0.0388342	-0.467988	0.640023	0.804474	0.98199	0.91002	1.05965
HPOS	HPOS-15.1	N1-Acetylspermidine	Amino Acids	Polyamine Metabolism					bsl_atrophy	0.0520948	0.0401002	1.29911	0.194582	0.499565	1.05348	0.973846	1.13962
HPOS	HPOS-20.2	Proline Betaine	Amino Acids	Urea cycle; Arginine and Proline Metabolism					bsl_atrophy	0.0274928	0.0391978	0.701386	0.483431	0.714621	1.02787	0.951862	1.10996
HPOS	HPOS-24.1	Paraxanthine	Xenobiotics	Xanthine Metabolism					bsl_atrophy	0.10717	0.038241	2.8025	0.00529383	0.0524256	1.11312	1.03274	1.19976
HPOS	HPOS-27.1	Betaine	Amino Acids	Glycine, Serine and Threonine Metabolism					bsl_atrophy	-0.000287485	0.040127	-0.00716438	0.994287	0.999047	0.999713	0.924099	1.08151
HPOS	HPOS-28.1	N-Acetylputrescine	Amino Acids	Polyamine Metabolism					bsl_atrophy	0.101558	0.0403621	2.51617	0.0122169	0.089534	1.10689	1.0227	1.19802
HPOS	HPOS-31.1	Warfarin	Xenobiotics	Drugs					bsl_atrophy	0.0192333	0.0394785	0.487183	0.62637	0.798398	1.01942	0.943514	1.10143
HPOS	HPOS-32.1	Biliverdin	Cofactors and Vitamins	Hemoglobin and Porphyrin Metabolism					bsl_atrophy	-0.0261399	0.0384273	-0.680243	0.496706	0.716365	0.974199	0.90352	1.05041
HPOS	HPOS-33.1	Caffeine	Xenobiotics	Xanthine Metabolism					bsl_atrophy	0.153674	0.0380396	4.03985	6.30685e-05	0.00391456	1.16611	1.08233	1.25638
HPOS	HPOS-34.1	Niacinamide	Cofactors and Vitamins	Nicotinate and Nicotinamide Metabolism					bsl_atrophy	-0.0672723	0.0427784	-1.57258	0.116532	0.371499	0.934941	0.859746	1.01671
HPOS	HPOS-35.1	Cotinine	Xenobiotics	Tobacco Metabolites					bsl_atrophy	0.000988082	0.0395503	0.0249829	0.98008	0.999047	1.00099	0.926325	1.08167
HPOS	HPOS-38.1	Metformin	Xenobiotics	Drugs					bsl_atrophy	0.0434352	0.0392002	1.10804	0.268448	0.568294	1.04439	0.967154	1.1278
HPOS	HPOS-43.1	Proline	Amino Acids	Urea cycle; Arginine and Proline Metabolism					bsl_atrophy	0.0891684	0.0425361	2.0963	0.0366235	0.19071	1.09326	1.00581	1.18832
HPOS	HPOS-53.1	N-acetyl-D-mannosamine	Carbohydrates	Aminosugar Metabolism					bsl_atrophy	0.0674798	0.0401714	1.6798	0.0937034	0.323054	1.06981	0.988807	1.15745
HPOS	HPOS-54.1	1,2-Dimyristoyl-sn-glycero-3-phosphocholine	Lipids	Glycerolipid Metabolism	LMGP01010477	Glycerophospholipids [GP]	Glycerophosphocholines [GP01]	Diacylglycerophosphocholines [GP0101]	bsl_atrophy	0.00902122	0.0397696	0.226837	0.820656	0.914084	1.00906	0.933395	1.09086
HPOS	HPOS-55.1	Hypoxanthine	Nucleotides	Purine Metabolism					bsl_atrophy	-0.0697612	0.0446663	-1.56183	0.119044	0.371499	0.932617	0.854442	1.01794
HPOS	HPOS-57.1	Urocanate	Amino Acids	Histidine Metabolism					bsl_atrophy	-0.00243995	0.0398597	-0.0612134	0.951217	0.985444	0.997563	0.922595	1.07862
HPOS	HPOS-58.1	5'-Methylthioadenosine	Nucleotides	Purine Metabolism					bsl_atrophy	0.105444	0.0405262	2.60188	0.0095827	0.0825938	1.1112	1.02635	1.20307
HPOS	HPOS-59.1	Cytosine	Nucleotides	Pyrimidine Metabolism					bsl_atrophy	0.0791585	0.039682	1.99482	0.0466761	0.222326	1.08238	1.00138	1.16992
HPOS	HPOS-61.1	Pipecolate; N-methyl proline	Amino Acids	Lysine Metabolism					bsl_atrophy	-0.00603966	0.0391165	-0.154402	0.877363	0.941225	0.993979	0.92062	1.07318
HPOS	HPOS-71.1	Hydroxybutyrylcarnitine	Lipids	Fatty Acid Metabolism	LMFA07070037	Fatty Acyls [FA]	Fatty esters [FA07]	Fatty acyl carnitines [FA0707]	bsl_atrophy	0.0745912	0.0399778	1.86581	0.0627294	0.273591	1.07744	0.996242	1.16526
HPOS	HPOS-72.1	2-Hydroxyhippuric acid	Xenobiotics	Benzoate Metabolism					bsl_atrophy	0.0526157	0.0415016	1.2678	0.205537	0.514605	1.05402	0.971681	1.14335
LNEG	LNEG-0001.1	Bilirubin	Cofactors and Vitamins	Hemoglobin and Porphyrin Metabolism					bsl_atrophy	-0.0934422	0.0357558	-2.61335	0.00922176	0.0824304	0.910791	0.849147	0.97691
LNEG	LNEG-0002.1	FA(12:0)	Lipids	Fatty Acids	LMFA01010012	Fatty Acyls [FA]	Fatty Acids and Conjugates [FA01]	Straight chain fatty acids [FA0101]	bsl_atrophy	-0.0258955	0.0362831	-0.713706	0.475724	0.713791	0.974437	0.907547	1.04626
LNEG	LNEG-0003.1	FA(14:0)	Lipids	Fatty Acids	LMFA01010014	Fatty Acyls [FA]	Fatty Acids and Conjugates [FA01]	Straight chain fatty acids [FA0101]	bsl_atrophy	-0.0447616	0.0361114	-1.23954	0.215695	0.514605	0.956225	0.890885	1.02636
LNEG	LNEG-0004.1	FA(16:0)	Lipids	Fatty Acids	LMFA01010001	Fatty Acyls [FA]	Fatty Acids and Conjugates [FA01]	Straight chain fatty acids [FA0101]	bsl_atrophy	-0.0234374	0.0356755	-0.656962	0.511492	0.720058	0.976835	0.910864	1.04758
LNEG	LNEG-0005.1	FA(16:1)	Lipids	Fatty Acids		Fatty Acyls [FA]	Fatty Acids and Conjugates [FA01]	Unsaturated fatty acids [FA0103]	bsl_atrophy	-0.053286	0.0373707	-1.42587	0.154496	0.425726	0.948109	0.881145	1.02016
LNEG	LNEG-0006.1	FA(17:1)	Lipids	Fatty Acids		Fatty Acyls [FA]	Fatty Acids and Conjugates [FA01]	Unsaturated fatty acids [FA0103]	bsl_atrophy	-0.0426371	0.0364541	-1.16961	0.242685	0.542296	0.958259	0.89218	1.02923
LNEG	LNEG-0008.1	FA(18:1(OH))	Lipids	Fatty Acids		Fatty Acyls [FA]	Fatty Acids and Conjugates [FA01]	Hydroxy fatty acids [FA0105]	bsl_atrophy	-0.0234719	0.0354648	-0.661837	0.508365	0.720058	0.976801	0.911209	1.04712
LNEG	LNEG-0009.1	FA(18:1)	Lipids	Fatty Acids		Fatty Acyls [FA]	Fatty Acids and Conjugates [FA01]	Unsaturated fatty acids [FA0103]	bsl_atrophy	-0.0287633	0.0356992	-0.805713	0.420771	0.679996	0.971646	0.905984	1.04207
LNEG	LNEG-0010.1	FA(18:2(OH))	Lipids	Fatty Acids		Fatty Acyls [FA]	Fatty Acids and Conjugates [FA01]	Hydroxy fatty acids [FA0105]	bsl_atrophy	0.0937629	0.0407163	2.30283	0.021676	0.132995	1.0983	1.01406	1.18954
LNEG	LNEG-0011.1	FA(18:2)	Lipids	Fatty Acids		Fatty Acyls [FA]	Fatty Acids and Conjugates [FA01]	Unsaturated fatty acids [FA0103]	bsl_atrophy	-0.0213027	0.0355571	-0.599111	0.549356	0.739282	0.978923	0.913023	1.04958
LNEG	LNEG-0012.1	FA(18:3)_1	Lipids	Fatty Acids		Fatty Acyls [FA]	Fatty Acids and Conjugates [FA01]	Unsaturated fatty acids [FA0103]	bsl_atrophy	-0.0289809	0.0353935	-0.818822	0.413258	0.675071	0.971435	0.90633	1.04122
LNEG	LNEG-0013.1	FA(18:3)_2	Lipids	Fatty Acids		Fatty Acyls [FA]	Fatty Acids and Conjugates [FA01]	Unsaturated fatty acids [FA0103]	bsl_atrophy	-0.0372885	0.0355894	-1.04774	0.295236	0.584018	0.963398	0.898486	1.033
LNEG	LNEG-0014.1	FA(18:4)	Lipids	Fatty Acids		Fatty Acyls [FA]	Fatty Acids and Conjugates [FA01]	Unsaturated fatty acids [FA0103]	bsl_atrophy	-0.0246556	0.0358473	-0.687795	0.491884	0.715108	0.975646	0.909449	1.04666
LNEG	LNEG-0016.1	FA(20:1)	Lipids	Fatty Acids		Fatty Acyls [FA]	Fatty Acids and Conjugates [FA01]	Unsaturated fatty acids [FA0103]	bsl_atrophy	0.0111925	0.035494	0.315335	0.752632	0.873093	1.01126	0.943295	1.08411
LNEG	LNEG-0017.1	FA(20:2)	Lipids	Fatty Acids		Fatty Acyls [FA]	Fatty Acids and Conjugates [FA01]	Unsaturated fatty acids [FA0103]	bsl_atrophy	0.00805174	0.0374985	0.214721	0.830067	0.921731	1.00808	0.93665	1.08497
LNEG	LNEG-0018.1	FA(20:3)	Lipids	Fatty Acids		Fatty Acyls [FA]	Fatty Acids and Conjugates [FA01]	Unsaturated fatty acids [FA0103]	bsl_atrophy	-0.026961	0.0349849	-0.770646	0.441261	0.685642	0.973399	0.90889	1.04249
LNEG	LNEG-0019.1	FA(20:4)	Lipids	Fatty Acids		Fatty Acyls [FA]	Fatty Acids and Conjugates [FA01]	Unsaturated fatty acids [FA0103]	bsl_atrophy	-0.0572164	0.0355405	-1.60989	0.108019	0.368895	0.94439	0.880843	1.01252
LNEG	LNEG-0020.1	FA(20:5)	Lipids	Fatty Acids		Fatty Acyls [FA]	Fatty Acids and Conjugates [FA01]	Unsaturated fatty acids [FA0103]	bsl_atrophy	-0.0449654	0.0400222	-1.12351	0.261731	0.564999	0.956031	0.883902	1.03404
LNEG	LNEG-0021.1	FA(22:4)	Lipids	Fatty Acids		Fatty Acyls [FA]	Fatty Acids and Conjugates [FA01]	Unsaturated fatty acids [FA0103]	bsl_atrophy	0.00676882	0.0374472	0.180756	0.856628	0.935411	1.00679	0.935543	1.08347
LNEG	LNEG-0022.1	FA(22:5)_1	Lipids	Fatty Acids		Fatty Acyls [FA]	Fatty Acids and Conjugates [FA01]	Unsaturated fatty acids [FA0103]	bsl_atrophy	-0.0433492	0.035087	-1.23548	0.217202	0.514605	0.957577	0.893937	1.02575
LNEG	LNEG-0023.1	FA(22:5)_2	Lipids	Fatty Acids		Fatty Acyls [FA]	Fatty Acids and Conjugates [FA01]	Unsaturated fatty acids [FA0103]	bsl_atrophy	-0.0222655	0.0374732	-0.594173	0.552651	0.740962	0.977981	0.908725	1.05251
LNEG	LNEG-0024.1	FA(22:6)	Lipids	Fatty Acids		Fatty Acyls [FA]	Fatty Acids and Conjugates [FA01]	Unsaturated fatty acids [FA0103]	bsl_atrophy	-0.0293027	0.0351934	-0.832618	0.405437	0.675071	0.971122	0.906393	1.04047
LNEG	LNEG-0025.1	LPA(16:0/0:0)	Lipids	Phospholipid Metabolism	LMGP10050006	Glycerophospholipids [GP]	Glycerophosphates [GP10]	Monoacylglycerophosphates [GP1005]	bsl_atrophy	-0.0503562	0.0635749	-0.792077	0.428671	0.685642	0.950891	0.839488	1.07708
LNEG	LNEG-0026.1	LPA(18:1/0:0)	Lipids	Phospholipid Metabolism		Glycerophospholipids [GP]	Glycerophosphates [GP10]	Monoacylglycerophosphates [GP1005]	bsl_atrophy	-0.0269676	0.0521387	-0.517229	0.605213	0.781702	0.973393	0.878834	1.07813
LNEG	LNEG-0027.1	LPA(18:2/0:0)	Lipids	Phospholipid Metabolism		Glycerophospholipids [GP]	Glycerophosphates [GP10]	Monoacylglycerophosphates [GP1005]	bsl_atrophy	-0.0289334	0.0706373	-0.409604	0.682262	0.828788	0.971481	0.845876	1.11574
LNEG	LNEG-0028.1	LPA(20:4/0:0)	Lipids	Phospholipid Metabolism		Glycerophospholipids [GP]	Glycerophosphates [GP10]	Monoacylglycerophosphates [GP1005]	bsl_atrophy	-0.0520945	0.036601	-1.42331	0.155237	0.425726	0.949239	0.883528	1.01984
LNEG	LNEG-0037.2	LPC(18:1/0:0)	Lipids	Phospholipid Metabolism		Glycerophospholipids [GP]	Glycerophosphocholines [GP01]	Monoacylglycerophosphocholines [GP0105]	bsl_atrophy	-0.047137	0.0375336	-1.25586	0.209722	0.514605	0.953957	0.886297	1.02678
LNEG	LNEG-0040.1	LPC(20:3/0:0)	Lipids	Phospholipid Metabolism		Glycerophospholipids [GP]	Glycerophosphocholines [GP01]	Monoacylglycerophosphocholines [GP0105]	bsl_atrophy	-0.0379371	0.0351279	-1.07997	0.280649	0.583111	0.962774	0.898716	1.0314
LNEG	LNEG-0043.1	LPE(18:0/0:0)	Lipids	Phospholipid Metabolism	LMGP02050001	Glycerophospholipids [GP]	Glycerophosphoethanolamines [GP02]	Monoacylglycerophosphoethanolamines [GP0205]	bsl_atrophy	-0.000442929	0.0370974	-0.0119396	0.990478	0.999047	0.999557	0.929458	1.07494
LNEG	LNEG-0044.1	LPE(18:1/0:0)	Lipids	Phospholipid Metabolism		Glycerophospholipids [GP]	Glycerophosphoethanolamines [GP02]	Monoacylglycerophosphoethanolamines [GP0205]	bsl_atrophy	0.0850996	0.0372323	2.28564	0.0226707	0.134537	1.08883	1.0122	1.17125
LNEG	LNEG-0045.1	LPE(18:2/0:0)	Lipids	Phospholipid Metabolism		Glycerophospholipids [GP]	Glycerophosphoethanolamines [GP02]	Monoacylglycerophosphoethanolamines [GP0205]	bsl_atrophy	0.0159281	0.0356371	0.446954	0.655091	0.806609	1.01606	0.947507	1.08956
LPOS	LPOS-0001.1	CAR(8:0)	Lipids	Carnitine Metabolism	LMFA07070095	Fatty Acyls [FA]	Fatty esters [FA07]	Fatty acyl carnitines [FA0707]	bsl_atrophy	0.00306068	0.0370555	0.0825973	0.934203	0.977403	1.00307	0.932797	1.07863
LPOS	LPOS-0002.1	CAR(10:0)	Lipids	Carnitine Metabolism	LMFA07070059	Fatty Acyls [FA]	Fatty esters [FA07]	Fatty acyl carnitines [FA0707]	bsl_atrophy	0.00719327	0.0379671	0.189461	0.849803	0.932729	1.00722	0.934987	1.08503
LPOS	LPOS-0003.1	CAR(10:0-OH)	Lipids	Carnitine Metabolism		Fatty Acyls [FA]	Fatty esters [FA07]	Fatty acyl carnitines [FA0707]	bsl_atrophy	-0.0466135	0.0375797	-1.24039	0.215373	0.514605	0.954456	0.886681	1.02741
LPOS	LPOS-0004.1	CAR(10:1)	Lipids	Carnitine Metabolism		Fatty Acyls [FA]	Fatty esters [FA07]	Fatty acyl carnitines [FA0707]	bsl_atrophy	0.0242543	0.0395385	0.613436	0.539848	0.739026	1.02455	0.948151	1.10711
LPOS	LPOS-0006.1	CAR(12:0)	Lipids	Carnitine Metabolism	LMFA07070062	Fatty Acyls [FA]	Fatty esters [FA07]	Fatty acyl carnitines [FA0707]	bsl_atrophy	0.0103117	0.0368571	0.279775	0.779758	0.890449	1.01037	0.93995	1.08605
LPOS	LPOS-0007.1	CAR(12:0-OH)	Lipids	Carnitine Metabolism		Fatty Acyls [FA]	Fatty esters [FA07]	Fatty acyl carnitines [FA0707]	bsl_atrophy	-0.000248728	0.0377888	-0.00658207	0.994751	0.999047	0.999751	0.928379	1.07661
LPOS	LPOS-0010.1	CAR(12:1-OH)	Lipids	Carnitine Metabolism		Fatty Acyls [FA]	Fatty esters [FA07]	Fatty acyl carnitines [FA0707]	bsl_atrophy	0.0520747	0.0377573	1.37919	0.168409	0.451586	1.05345	0.978309	1.13437
LPOS	LPOS-0012.1	CAR(14:0)	Lipids	Carnitine Metabolism	LMFA07070107	Fatty Acyls [FA]	Fatty esters [FA07]	Fatty acyl carnitines [FA0707]	bsl_atrophy	0.0278558	0.0375023	0.742775	0.457943	0.69362	1.02825	0.955378	1.10668
LPOS	LPOS-0013.1	CAR(14:0-OH)	Lipids	Carnitine Metabolism		Fatty Acyls [FA]	Fatty esters [FA07]	Fatty acyl carnitines [FA0707]	bsl_atrophy	0.0451437	0.0373483	1.20872	0.227301	0.527455	1.04618	0.972331	1.12563
LPOS	LPOS-0014.1	CAR(14:1)	Lipids	Carnitine Metabolism		Fatty Acyls [FA]	Fatty esters [FA07]	Fatty acyl carnitines [FA0707]	bsl_atrophy	0.025563	0.0359358	0.711352	0.477175	0.713791	1.02589	0.956121	1.10076
LPOS	LPOS-0015.1	CAR(14:2)	Lipids	Carnitine Metabolism		Fatty Acyls [FA]	Fatty esters [FA07]	Fatty acyl carnitines [FA0707]	bsl_atrophy	0.0291033	0.036804	0.790766	0.42943	0.685642	1.02953	0.95788	1.10654
LPOS	LPOS-0016.1	CAR(16:0)	Lipids	Carnitine Metabolism	LMFA07070004	Fatty Acyls [FA]	Fatty esters [FA07]	Fatty acyl carnitines [FA0707]	bsl_atrophy	-0.000344354	0.0398518	-0.00864088	0.993109	0.999047	0.999656	0.924545	1.08087
LPOS	LPOS-0018.1	CAR(16:1)_2	Lipids	Carnitine Metabolism		Fatty Acyls [FA]	Fatty esters [FA07]	Fatty acyl carnitines [FA0707]	bsl_atrophy	0.0394423	0.0362497	1.08807	0.27705	0.583095	1.04023	0.968887	1.11683
LPOS	LPOS-0019.1	CAR(18:0)	Lipids	Carnitine Metabolism	LMFA07070051	Fatty Acyls [FA]	Fatty esters [FA07]	Fatty acyl carnitines [FA0707]	bsl_atrophy	-0.0632221	0.0417998	-1.5125	0.130996	0.395171	0.938735	0.864893	1.01888
LPOS	LPOS-0020.1	CAR(18:0-DC)	Lipids	Carnitine Metabolism		Fatty Acyls [FA]	Fatty esters [FA07]	Fatty acyl carnitines [FA0707]	bsl_atrophy	-0.0270154	0.0359273	-0.751944	0.452414	0.69362	0.973346	0.907163	1.04436
LPOS	LPOS-0021.1	CAR(18:1)	Lipids	Carnitine Metabolism		Fatty Acyls [FA]	Fatty esters [FA07]	Fatty acyl carnitines [FA0707]	bsl_atrophy	0.026162	0.0384451	0.680503	0.496479	0.716365	1.02651	0.952	1.10685
LPOS	LPOS-0023.1	CAR(18:2)	Lipids	Carnitine Metabolism		Fatty Acyls [FA]	Fatty esters [FA07]	Fatty acyl carnitines [FA0707]	bsl_atrophy	0.0302273	0.0401129	0.753556	0.451446	0.69362	1.03069	0.952758	1.11499
LPOS	LPOS-0024.1	CAR(18:3)	Lipids	Carnitine Metabolism		Fatty Acyls [FA]	Fatty esters [FA07]	Fatty acyl carnitines [FA0707]	bsl_atrophy	0.0162281	0.0361662	0.44871	0.653822	0.806609	1.01636	0.946809	1.09102
LPOS	LPOS-0025.1	CAR(20:1)	Lipids	Carnitine Metabolism		Fatty Acyls [FA]	Fatty esters [FA07]	Fatty acyl carnitines [FA0707]	bsl_atrophy	0.0323282	0.0384128	0.841599	0.400387	0.675071	1.03286	0.957949	1.11362
LPOS	LPOS-0026.1	CAR(20:2)	Lipids	Carnitine Metabolism		Fatty Acyls [FA]	Fatty esters [FA07]	Fatty acyl carnitines [FA0707]	bsl_atrophy	0.0116092	0.0425695	0.272712	0.785179	0.891521	1.01168	0.930692	1.09971
LPOS	LPOS-0027.1	CAR(20:3)	Lipids	Carnitine Metabolism		Fatty Acyls [FA]	Fatty esters [FA07]	Fatty acyl carnitines [FA0707]	bsl_atrophy	-0.0317104	0.040934	-0.774672	0.438874	0.685642	0.968787	0.894097	1.04972
LPOS	LPOS-0028.1	CAR(20:4)	Lipids	Carnitine Metabolism		Fatty Acyls [FA]	Fatty esters [FA07]	Fatty acyl carnitines [FA0707]	bsl_atrophy	-0.0576338	0.0395079	-1.45879	0.145207	0.411855	0.943996	0.873655	1.02
LPOS	LPOS-0029.1	CAR(24:0)	Lipids	Carnitine Metabolism		Fatty Acyls [FA]	Fatty esters [FA07]	Fatty acyl carnitines [FA0707]	bsl_atrophy	-0.000160526	0.0373028	-0.00430332	0.996568	0.999047	0.999839	0.929346	1.07568
LPOS	LPOS-0030.1	CAR(26:0)	Lipids	Carnitine Metabolism	LMFA07070069	Fatty Acyls [FA]	Fatty esters [FA07]	Fatty acyl carnitines [FA0707]	bsl_atrophy	-0.0458288	0.0372336	-1.23084	0.21892	0.514605	0.955206	0.887979	1.02752
LPOS	LPOS-0031.1	CAR(26:1)	Lipids	Carnitine Metabolism		Fatty Acyls [FA]	Fatty esters [FA07]	Fatty acyl carnitines [FA0707]	bsl_atrophy	0.0244584	0.0353731	0.691442	0.489587	0.714639	1.02476	0.956119	1.09833
LPOS	LPOS-0032.1	CE(18:1)	Lipids	Sterols		Sterol Lipids [ST]	Sterols [ST01]	Steryl esters [ST0102]	bsl_atrophy	-0.0287132	0.0351223	-0.81752	0.413994	0.675071	0.971695	0.907054	1.04094
LPOS	LPOS-0033.1	CE(18:2)	Lipids	Sterols		Sterol Lipids [ST]	Sterols [ST01]	Steryl esters [ST0102]	bsl_atrophy	-0.0877595	0.0351251	-2.49848	0.0127703	0.089534	0.915981	0.855042	0.981263
LPOS	LPOS-0034.1	CE(20:4)	Lipids	Sterols		Sterol Lipids [ST]	Sterols [ST01]	Steryl esters [ST0102]	bsl_atrophy	-0.0272535	0.0352068	-0.774097	0.439214	0.685642	0.973115	0.908229	1.04264
LPOS	LPOS-0035.1	CE(20:5)	Lipids	Sterols		Sterol Lipids [ST]	Sterols [ST01]	Steryl esters [ST0102]	bsl_atrophy	-0.0148189	0.0371566	-0.398823	0.690182	0.83233	0.98529	0.916085	1.05972
LPOS	LPOS-0036.1	CE(22:6)	Lipids	Sterols		Sterol Lipids [ST]	Sterols [ST01]	Steryl esters [ST0102]	bsl_atrophy	-0.0662778	0.0371014	-1.7864	0.0745991	0.297212	0.935871	0.870231	1.00646
LPOS	LPOS-0038.1	Cer(d16:1/22:0)	Lipids	Sphingolipid Metabolism	LMSP02010016	Sphingolipids [SP]	Ceramides [SP02]	N-acylsphingosines (ceramides) [SP0201]	bsl_atrophy	0.0129443	0.0381017	0.339729	0.734193	0.861172	1.01303	0.940132	1.09158
LPOS	LPOS-0039.1	Cer(d16:1/24:0)	Lipids	Sphingolipid Metabolism	LMSP02010050	Sphingolipids [SP]	Ceramides [SP02]	N-acylsphingosines (ceramides) [SP0201]	bsl_atrophy	-0.0650645	0.0372802	-1.74528	0.0815075	0.313891	0.937007	0.870982	1.00804
LPOS	LPOS-0040.1	Cer(d16:1/24:1)	Lipids	Sphingolipid Metabolism		Sphingolipids [SP]	Ceramides [SP02]	N-acylsphingosines (ceramides) [SP0201]	bsl_atrophy	0.0660618	0.03604	1.83301	0.0673543	0.280793	1.06829	0.995434	1.14648
LPOS	LPOS-0041.1	Cer(d18:1/16:0)	Lipids	Sphingolipid Metabolism	LMSP02010004	Sphingolipids [SP]	Ceramides [SP02]	N-acylsphingosines (ceramides) [SP0201]	bsl_atrophy	-4.49337e-05	0.0376132	-0.00119462	0.999047	0.999047	0.999955	0.928888	1.07646
LPOS	LPOS-0042.1	Cer(d18:1/18:0)	Lipids	Sphingolipid Metabolism	LMSP02010006	Sphingolipids [SP]	Ceramides [SP02]	N-acylsphingosines (ceramides) [SP0201]	bsl_atrophy	0.0495721	0.036859	1.34491	0.179221	0.477045	1.05082	0.977584	1.12955
LPOS	LPOS-0043.1	Cer(d18:1/20:0)	Lipids	Sphingolipid Metabolism	LMSP02010007	Sphingolipids [SP]	Ceramides [SP02]	N-acylsphingosines (ceramides) [SP0201]	bsl_atrophy	-0.00568604	0.0365896	-0.1554	0.876564	0.941225	0.99433	0.925518	1.06826
LPOS	LPOS-0044.1	Cer(d18:1/22:0)	Lipids	Sphingolipid Metabolism	LMSP02010008	Sphingolipids [SP]	Ceramides [SP02]	N-acylsphingosines (ceramides) [SP0201]	bsl_atrophy	-0.0984029	0.0389138	-2.52874	0.0117326	0.089534	0.906284	0.839731	0.978111
LPOS	LPOS-0045.1	Cer(d18:1/24:0)	Lipids	Sphingolipid Metabolism	LMSP02010012	Sphingolipids [SP]	Ceramides [SP02]	N-acylsphingosines (ceramides) [SP0201]	bsl_atrophy	-0.120003	0.0359434	-3.33867	0.000900193	0.0162935	0.886918	0.826585	0.951654
LPOS	LPOS-0046.1	Cer(d18:1/24:1)	Lipids	Sphingolipid Metabolism		Sphingolipids [SP]	Ceramides [SP02]	N-acylsphingosines (ceramides) [SP0201]	bsl_atrophy	0.029708	0.0354834	0.837237	0.402832	0.675071	1.03015	0.960944	1.10435
LPOS	LPOS-0047.1	Cer(d18:1/25:0)	Lipids	Sphingolipid Metabolism	LMSP02010013	Sphingolipids [SP]	Ceramides [SP02]	N-acylsphingosines (ceramides) [SP0201]	bsl_atrophy	-0.14176	0.0364894	-3.88495	0.000115129	0.00432261	0.86783	0.807931	0.93217
LPOS	LPOS-0048.1	Cer(d18:1/26:1)	Lipids	Sphingolipid Metabolism		Sphingolipids [SP]	Ceramides [SP02]	N-acylsphingosines (ceramides) [SP0201]	bsl_atrophy	0.0223839	0.0372397	0.601078	0.548042	0.739282	1.02264	0.950653	1.10007
LPOS	LPOS-0049.1	Cer(d18:2/22:0)	Lipids	Sphingolipid Metabolism		Sphingolipids [SP]	Ceramides [SP02]	N-acylsphingosines (ceramides) [SP0201]	bsl_atrophy	-0.0982736	0.0392378	-2.50456	0.0125555	0.089534	0.906401	0.839306	0.978859
LPOS	LPOS-0050.1	Cer(d18:2/24:0)	Lipids	Sphingolipid Metabolism		Sphingolipids [SP]	Ceramides [SP02]	N-acylsphingosines (ceramides) [SP0201]	bsl_atrophy	-0.142306	0.0367164	-3.87583	0.000119409	0.00432261	0.867356	0.80713	0.932075
LPOS	LPOS-0053.1	Cer(d19:1/24:0)	Lipids	Sphingolipid Metabolism		Sphingolipids [SP]	Ceramides [SP02]	N-acylsphingosines (ceramides) [SP0201]	bsl_atrophy	-0.125435	0.0357123	-3.51239	0.000481501	0.0116202	0.882113	0.82248	0.946069
LPOS	LPOS-0054.1	Cer(d41:1); Cer(d18:1/23:0); Cer(d17:1/24:0)	Lipids	Sphingolipid Metabolism		Sphingolipids [SP]	Ceramides [SP02]	N-acylsphingosines (ceramides) [SP0201]	bsl_atrophy	-0.118721	0.0359526	-3.30216	0.00102326	0.017639	0.888055	0.827631	0.952892
LPOS	LPOS-0055.1	Cholesterol	Lipids	Sterols	LMST01010001	Sterol Lipids [ST]	Sterols [ST01]	Cholesterol and derivatives [ST0101]	bsl_atrophy	-0.0908425	0.0366012	-2.48196	0.013371	0.0896354	0.913162	0.849947	0.981077
LPOS	LPOS-0056.1	DG(16:0/16:0)	Lipids	Glycerolipid Metabolism	LMGL02010009	Glycerolipids [GL]	Diradylglycerols [GL02]	Diacylglycerols [GL0201]	bsl_atrophy	0.0437143	0.0352919	1.23865	0.216016	0.514605	1.04468	0.974864	1.1195
LPOS	LPOS-0057.1	DG(16:0/18:1)	Lipids	Glycerolipid Metabolism		Glycerolipids [GL]	Diradylglycerols [GL02]	Diacylglycerols [GL0201]	bsl_atrophy	0.0535171	0.0352952	1.51627	0.130039	0.395171	1.05498	0.984461	1.13054
LPOS	LPOS-0058.1	DG(18:0/16:0)	Lipids	Glycerolipid Metabolism	LMGL02010003	Glycerolipids [GL]	Diradylglycerols [GL02]	Diacylglycerols [GL0201]	bsl_atrophy	0.0418089	0.0352384	1.18646	0.235966	0.540631	1.0427	0.97311	1.11726
LPOS	LPOS-0059.1	DG(18:0/18:1)	Lipids	Glycerolipid Metabolism		Glycerolipids [GL]	Diradylglycerols [GL02]	Diacylglycerols [GL0201]	bsl_atrophy	0.0679985	0.0351435	1.93488	0.0535298	0.248319	1.07036	0.999118	1.14669
LPOS	LPOS-0060.1	DG(18:2/18:1)	Lipids	Glycerolipid Metabolism		Glycerolipids [GL]	Diradylglycerols [GL02]	Diacylglycerols [GL0201]	bsl_atrophy	0.0431268	0.0349378	1.23439	0.217599	0.514605	1.04407	0.974967	1.11807
LPOS	LPOS-0061.1	DG(32:1)	Lipids	Glycerolipid Metabolism		Glycerolipids [GL]	Diradylglycerols [GL02]	Diacylglycerols [GL0201]	bsl_atrophy	0.0431077	0.0347969	1.23884	0.215946	0.514605	1.04405	0.975218	1.11774
LPOS	LPOS-0062.1	DG(34:2)	Lipids	Glycerolipid Metabolism		Glycerolipids [GL]	Diradylglycerols [GL02]	Diacylglycerols [GL0201]	bsl_atrophy	0.0528769	0.0347947	1.51968	0.129179	0.395171	1.0543	0.984796	1.12871
LPOS	LPOS-0063.1	DG(36:2); DG(18:1/18:1); DG(18:0/18:2)	Lipids	Glycerolipid Metabolism		Glycerolipids [GL]	Diradylglycerols [GL02]	Diacylglycerols [GL0201]	bsl_atrophy	0.0638529	0.0348315	1.83319	0.0673271	0.280793	1.06594	0.995593	1.14125
LPOS	LPOS-0064.1	DG(36:4)_1; DG(18:2/18:2); DG(18:1/18:3)	Lipids	Glycerolipid Metabolism		Glycerolipids [GL]	Diradylglycerols [GL02]	Diacylglycerols [GL0201]	bsl_atrophy	0.0362471	0.03483	1.04069	0.29849	0.584751	1.03691	0.968488	1.11017
LPOS	LPOS-0066.1	HexCer(d16:1/24:0)	Lipids	Sphingolipid Metabolism		Sphingolipids [SP]	Neutral glycosphingolipids [SP05]	Simple Glc series [SP0501]	bsl_atrophy	-0.0974247	0.0349101	-2.79073	0.00544602	0.0524256	0.907171	0.847174	0.971416
LPOS	LPOS-0067.1	HexCer(d18:1/22:0)	Lipids	Sphingolipid Metabolism		Sphingolipids [SP]	Neutral glycosphingolipids [SP05]	Simple Glc series [SP0501]	bsl_atrophy	-0.138135	0.0344704	-4.00735	7.00792e-05	0.00391456	0.870981	0.81408	0.93186
LPOS	LPOS-0068.1	HexCer(d18:1/16:0)	Lipids	Sphingolipid Metabolism		Sphingolipids [SP]	Neutral glycosphingolipids [SP05]	Simple Glc series [SP0501]	bsl_atrophy	-0.101628	0.0351601	-2.89044	0.0040027	0.0439085	0.903365	0.843208	0.967815
LPOS	LPOS-0069.1	HexCer(d18:1/20:0)	Lipids	Sphingolipid Metabolism		Sphingolipids [SP]	Neutral glycosphingolipids [SP05]	Simple Glc series [SP0501]	bsl_atrophy	-0.0907137	0.0350338	-2.58932	0.00987753	0.083155	0.913279	0.852672	0.978194
LPOS	LPOS-0070.1	HexCer(d18:1/24:0)	Lipids	Sphingolipid Metabolism		Sphingolipids [SP]	Neutral glycosphingolipids [SP05]	Simple Glc series [SP0501]	bsl_atrophy	-0.126834	0.034536	-3.67251	0.000264228	0.00790804	0.88088	0.823226	0.942572
LPOS	LPOS-0071.1	LacCer(d18:1/16:0)	Lipids	Sphingolipid Metabolism	LMSP0501AB03	Sphingolipids [SP]	Neutral glycosphingolipids [SP05]	Simple Glc series [SP0501]	bsl_atrophy	-0.112719	0.0349035	-3.22946	0.00131611	0.0198513	0.893401	0.834327	0.956659
LPOS	LPOS-0076.1	LPC(0:0/14:0)	Lipids	Phospholipid Metabolism	LMGP01050073	Glycerophospholipids [GP]	Glycerophosphocholines [GP01]	Monoacylglycerophosphocholines [GP0105]	bsl_atrophy	-0.0375312	0.0351987	-1.06627	0.286782	0.583525	0.963164	0.898956	1.03196
LPOS	LPOS-0078.1	LPC(0:0/16:0)	Lipids	Phospholipid Metabolism	LMGP01050074	Glycerophospholipids [GP]	Glycerophosphocholines [GP01]	Monoacylglycerophosphocholines [GP0105]	bsl_atrophy	-0.0993925	0.0407197	-2.4409	0.0149729	0.0985488	0.905387	0.835936	0.980609
LPOS	LPOS-0079.1	LPC(0:0/16:1)	Lipids	Phospholipid Metabolism		Glycerophospholipids [GP]	Glycerophosphocholines [GP01]	Monoacylglycerophosphocholines [GP0105]	bsl_atrophy	-0.0165002	0.0361875	-0.455963	0.648601	0.806609	0.983635	0.916285	1.05594
LPOS	LPOS-0080.1	LPC(0:0/18:0)	Lipids	Phospholipid Metabolism	LMGP01050076	Glycerophospholipids [GP]	Glycerophosphocholines [GP01]	Monoacylglycerophosphocholines [GP0105]	bsl_atrophy	-0.124545	0.0378731	-3.28847	0.00107329	0.0176606	0.882899	0.819734	0.950931
LPOS	LPOS-0081.1	LPC(0:0/18:1)	Lipids	Phospholipid Metabolism		Glycerophospholipids [GP]	Glycerophosphocholines [GP01]	Monoacylglycerophosphocholines [GP0105]	bsl_atrophy	-0.0397551	0.0368592	-1.07857	0.281265	0.583111	0.961025	0.894045	1.03302
LPOS	LPOS-0082.1	LPC(0:0/18:2)	Lipids	Phospholipid Metabolism		Glycerophospholipids [GP]	Glycerophosphocholines [GP01]	Monoacylglycerophosphocholines [GP0105]	bsl_atrophy	-0.0430655	0.036051	-1.19457	0.232782	0.536734	0.957849	0.892503	1.02798
LPOS	LPOS-0083.1	LPC(0:0/18:3)	Lipids	Phospholipid Metabolism		Glycerophospholipids [GP]	Glycerophosphocholines [GP01]	Monoacylglycerophosphocholines [GP0105]	bsl_atrophy	-0.0367406	0.0355668	-1.033	0.302068	0.584751	0.963926	0.899019	1.03352
LPOS	LPOS-0084.1	LPC(0:0/20:3)	Lipids	Phospholipid Metabolism		Glycerophospholipids [GP]	Glycerophosphocholines [GP01]	Monoacylglycerophosphocholines [GP0105]	bsl_atrophy	-0.030499	0.0348909	-0.874126	0.38244	0.659255	0.969961	0.905847	1.03861
LPOS	LPOS-0085.1	LPC(0:0/20:4)	Lipids	Phospholipid Metabolism		Glycerophospholipids [GP]	Glycerophosphocholines [GP01]	Monoacylglycerophosphocholines [GP0105]	bsl_atrophy	-0.00647082	0.0361205	-0.179145	0.857891	0.935411	0.99355	0.925643	1.06644
LPOS	LPOS-0086.1	LPC(0:0/20:5)	Lipids	Phospholipid Metabolism		Glycerophospholipids [GP]	Glycerophosphocholines [GP01]	Monoacylglycerophosphocholines [GP0105]	bsl_atrophy	-0.00222127	0.0374919	-0.0592466	0.952778	0.985444	0.997781	0.927089	1.07386
LPOS	LPOS-0087.1	LPC(0:0/22:6)	Lipids	Phospholipid Metabolism		Glycerophospholipids [GP]	Glycerophosphocholines [GP01]	Monoacylglycerophosphocholines [GP0105]	bsl_atrophy	-0.0332263	0.0371681	-0.893948	0.37175	0.646988	0.96732	0.899357	1.04042
LPOS	LPOS-0088.1	LPC(14:0/0:0)	Lipids	Phospholipid Metabolism	LMGP01050012	Glycerophospholipids [GP]	Glycerophosphocholines [GP01]	Monoacylglycerophosphocholines [GP0105]	bsl_atrophy	-0.0370542	0.0351748	-1.05343	0.292617	0.583525	0.963624	0.899428	1.0324
LPOS	LPOS-0089.1	LPC(15:0/0:0)	Lipids	Phospholipid Metabolism	LMGP01050016	Glycerophospholipids [GP]	Glycerophosphocholines [GP01]	Monoacylglycerophosphocholines [GP0105]	bsl_atrophy	-0.117305	0.0361314	-3.24662	0.00124069	0.0195274	0.889314	0.828513	0.954576
LPOS	LPOS-0090.1	LPC(16:0/0:0)	Lipids	Phospholipid Metabolism	LMGP01050018	Glycerophospholipids [GP]	Glycerophosphocholines [GP01]	Monoacylglycerophosphocholines [GP0105]	bsl_atrophy	-0.0841825	0.0402338	-2.09233	0.0368775	0.19071	0.919263	0.849557	0.99469
LPOS	LPOS-0091.1	LPC(16:1/0:0)	Lipids	Phospholipid Metabolism		Glycerophospholipids [GP]	Glycerophosphocholines [GP01]	Monoacylglycerophosphocholines [GP0105]	bsl_atrophy	-0.0196329	0.0361966	-0.542397	0.58777	0.76537	0.980559	0.913403	1.05265
LPOS	LPOS-0092.1	LPC(17:0/0:0)	Lipids	Phospholipid Metabolism	LMGP01050024	Glycerophospholipids [GP]	Glycerophosphocholines [GP01]	Monoacylglycerophosphocholines [GP0105]	bsl_atrophy	-0.137104	0.040226	-3.40834	0.000702635	0.0158389	0.87188	0.805778	0.943404
LPOS	LPOS-0093.1	LPC(17:1/0:0)	Lipids	Phospholipid Metabolism		Glycerophospholipids [GP]	Glycerophosphocholines [GP01]	Monoacylglycerophosphocholines [GP0105]	bsl_atrophy	-0.0540631	0.0372362	-1.4519	0.147115	0.411855	0.947372	0.880693	1.0191
LPOS	LPOS-0094.1	LPC(18:0/0:0)	Lipids	Phospholipid Metabolism	LMGP01050026	Glycerophospholipids [GP]	Glycerophosphocholines [GP01]	Monoacylglycerophosphocholines [GP0105]	bsl_atrophy	-0.127046	0.0377804	-3.36275	0.000826712	0.0158389	0.880693	0.817834	0.948383
LPOS	LPOS-0096.1	LPC(18:1/0:0)_2	Lipids	Phospholipid Metabolism		Glycerophospholipids [GP]	Glycerophosphocholines [GP01]	Monoacylglycerophosphocholines [GP0105]	bsl_atrophy	-0.0374413	0.0371117	-1.00888	0.313487	0.597274	0.963251	0.895673	1.03593
LPOS	LPOS-0097.1	LPC(18:2/0:0)	Lipids	Phospholipid Metabolism		Glycerophospholipids [GP]	Glycerophosphocholines [GP01]	Monoacylglycerophosphocholines [GP0105]	bsl_atrophy	-0.0380148	0.0359091	-1.05864	0.290241	0.583525	0.962699	0.897272	1.0329
LPOS	LPOS-0098.1	LPC(18:3/0:0)_1	Lipids	Phospholipid Metabolism		Glycerophospholipids [GP]	Glycerophosphocholines [GP01]	Monoacylglycerophosphocholines [GP0105]	bsl_atrophy	-0.0347751	0.035507	-0.979389	0.327829	0.614035	0.965823	0.900893	1.03543
LPOS	LPOS-0100.1	LPC(19:0/0:0)	Lipids	Phospholipid Metabolism	LMGP01050041	Glycerophospholipids [GP]	Glycerophosphocholines [GP01]	Monoacylglycerophosphocholines [GP0105]	bsl_atrophy	-0.156108	0.0367221	-4.25108	2.50896e-05	0.00227061	0.855466	0.796058	0.919309
LPOS	LPOS-0101.1	LPC(20:0/0:0)	Lipids	Phospholipid Metabolism	LMGP01050045	Glycerophospholipids [GP]	Glycerophosphocholines [GP01]	Monoacylglycerophosphocholines [GP0105]	bsl_atrophy	-0.126656	0.0352741	-3.59063	0.000360127	0.00931186	0.881036	0.822182	0.944104
LPOS	LPOS-0102.1	LPC(20:1/0:0)	Lipids	Phospholipid Metabolism		Glycerophospholipids [GP]	Glycerophosphocholines [GP01]	Monoacylglycerophosphocholines [GP0105]	bsl_atrophy	-0.033419	0.0388695	-0.859776	0.390296	0.66332	0.967133	0.89619	1.04369
LPOS	LPOS-0103.1	LPC(20:2/0:0)	Lipids	Phospholipid Metabolism		Glycerophospholipids [GP]	Glycerophosphocholines [GP01]	Monoacylglycerophosphocholines [GP0105]	bsl_atrophy	-0.0274593	0.035174	-0.780672	0.43534	0.685642	0.972914	0.9081	1.04235
LPOS	LPOS-0104.1	LPC(20:3/0:0)_1	Lipids	Phospholipid Metabolism		Glycerophospholipids [GP]	Glycerophosphocholines [GP01]	Monoacylglycerophosphocholines [GP0105]	bsl_atrophy	-0.0287805	0.0349347	-0.823837	0.410398	0.675071	0.97163	0.907327	1.04049
LPOS	LPOS-0105.1	LPC(20:3/0:0)_2	Lipids	Phospholipid Metabolism		Glycerophospholipids [GP]	Glycerophosphocholines [GP01]	Monoacylglycerophosphocholines [GP0105]	bsl_atrophy	-0.0338252	0.0350443	-0.965211	0.334874	0.614035	0.96674	0.902567	1.03548
LPOS	LPOS-0106.1	LPC(20:4/0:0)	Lipids	Phospholipid Metabolism		Glycerophospholipids [GP]	Glycerophosphocholines [GP01]	Monoacylglycerophosphocholines [GP0105]	bsl_atrophy	-0.00617139	0.036317	-0.169931	0.865128	0.94047	0.993848	0.925563	1.06717
LPOS	LPOS-0107.1	LPC(20:5/0:0)	Lipids	Phospholipid Metabolism		Glycerophospholipids [GP]	Glycerophosphocholines [GP01]	Monoacylglycerophosphocholines [GP0105]	bsl_atrophy	-0.00452211	0.0375464	-0.120441	0.904179	0.952099	0.995488	0.92486	1.07151
LPOS	LPOS-0108.1	LPC(22:0/0:0)	Lipids	Phospholipid Metabolism	LMGP01050053	Glycerophospholipids [GP]	Glycerophosphocholines [GP01]	Monoacylglycerophosphocholines [GP0105]	bsl_atrophy	-0.110375	0.0352793	-3.12861	0.00185166	0.024826	0.895498	0.835669	0.95961
LPOS	LPOS-0109.1	LPC(22:4/0:0)	Lipids	Phospholipid Metabolism		Glycerophospholipids [GP]	Glycerophosphocholines [GP01]	Monoacylglycerophosphocholines [GP0105]	bsl_atrophy	-0.0169631	0.0353775	-0.479488	0.631787	0.798398	0.98318	0.917316	1.05377
LPOS	LPOS-0110.1	LPC(22:6/0:0)	Lipids	Phospholipid Metabolism		Glycerophospholipids [GP]	Glycerophosphocholines [GP01]	Monoacylglycerophosphocholines [GP0105]	bsl_atrophy	-0.0419568	0.0373262	-1.12406	0.261491	0.564999	0.958911	0.891263	1.03169
LPOS	LPOS-0111.1	LPC(24:0/0:0)	Lipids	Phospholipid Metabolism	LMGP01050057	Glycerophospholipids [GP]	Glycerophosphocholines [GP01]	Monoacylglycerophosphocholines [GP0105]	bsl_atrophy	-0.106273	0.0351872	-3.02022	0.00264615	0.0309002	0.899179	0.839256	0.963381
LPOS	LPOS-0112.1	LPC(O-16:0/0:0)	Lipids	Phospholipid Metabolism	LMGP01060010	Glycerophospholipids [GP]	Glycerophosphocholines [GP01]	Monoalkylglycerophosphocholines [GP0106]	bsl_atrophy	-0.0439025	0.0350084	-1.25406	0.210367	0.514605	0.957047	0.89358	1.02502
LPOS	LPOS-0113.1	LPC(O-18:0/0:0)	Lipids	Phospholipid Metabolism	LMGP01060014	Glycerophospholipids [GP]	Glycerophosphocholines [GP01]	Monoalkylglycerophosphocholines [GP0106]	bsl_atrophy	-0.0753645	0.0350031	-2.15308	0.0317573	0.176864	0.927405	0.865913	0.993265
LPOS	LPOS-0114.1	LPC(O-18:1/0:0)_1	Lipids	Phospholipid Metabolism		Glycerophospholipids [GP]	Glycerophosphocholines [GP01]	Monoalkylglycerophosphocholines [GP0106]	bsl_atrophy	-0.0338991	0.0371857	-0.911618	0.362379	0.633725	0.966669	0.898721	1.03975
LPOS	LPOS-0116.1	LPC(O-20:0/0:0)	Lipids	Phospholipid Metabolism	LMGP01060041	Glycerophospholipids [GP]	Glycerophosphocholines [GP01]	Monoalkylglycerophosphocholines [GP0106]	bsl_atrophy	-0.101233	0.0345645	-2.92883	0.00354692	0.0401245	0.903722	0.844526	0.967067
LPOS	LPOS-0117.1	LPC(P-16:0/0:0)	Lipids	Phospholipid Metabolism	LMGP01070006	Glycerophospholipids [GP]	Glycerophosphocholines [GP01]	1Z-alkenylglycerophosphocholines [GP0107]	bsl_atrophy	-0.0530446	0.035958	-1.47518	0.140749	0.40761	0.948338	0.883802	1.01759
LPOS	LPOS-0118.1	LPC(P-18:0/0:0)	Lipids	Phospholipid Metabolism	LMGP01070009	Glycerophospholipids [GP]	Glycerophosphocholines [GP01]	1Z-alkenylglycerophosphocholines [GP0107]	bsl_atrophy	-0.0600442	0.0347772	-1.72654	0.0848258	0.316566	0.941723	0.879671	1.00815
LPOS	LPOS-0119.1	LPE(16:0/0:0)	Lipids	Phospholipid Metabolism	LMGP02050002	Glycerophospholipids [GP]	Glycerophosphoethanolamines [GP02]	Monoacylglycerophosphoethanolamines [GP0205]	bsl_atrophy	0.0539522	0.0363306	1.48503	0.138122	0.406504	1.05543	0.982892	1.13333
LPOS	LPOS-0122.1	LPE(P-18:0/0:0)	Lipids	Phospholipid Metabolism		Glycerophospholipids [GP]	Glycerophosphoethanolamines [GP02]	1Z-alkenylglycerophosphoethanolamines [GP0207]	bsl_atrophy	0.0148189	0.0353875	0.41876	0.675559	0.827017	1.01493	0.94692	1.08782
LPOS	LPOS-0123.1	MG(16:0)	Lipids	Glycerolipid Metabolism		Glycerolipids [GL]	Monoradylglycerols [GL01]	Monoacylglycerols [GL0101]	bsl_atrophy	0.0811761	0.035407	2.29266	0.0222535	0.134263	1.08456	1.01185	1.1625
LPOS	LPOS-0124.1	MG(18:1)_1	Lipids	Glycerolipid Metabolism		Glycerolipids [GL]	Monoradylglycerols [GL01]	Monoacylglycerols [GL0101]	bsl_atrophy	0.0741993	0.0355784	2.08552	0.0374939	0.191166	1.07702	1.00448	1.15481
LPOS	LPOS-0125.1	MG(18:1)_2	Lipids	Glycerolipid Metabolism		Glycerolipids [GL]	Monoradylglycerols [GL01]	Monoacylglycerols [GL0101]	bsl_atrophy	0.078164	0.0357433	2.18681	0.0291869	0.165088	1.0813	1.00814	1.15977
LPOS	LPOS-0126.1	PC(14:0/18:2)	Lipids	Phospholipid Metabolism		Glycerophospholipids [GP]	Glycerophosphocholines [GP01]	Diacylglycerophosphocholines [GP0101]	bsl_atrophy	-0.0257623	0.0395597	-0.651226	0.515179	0.720058	0.974567	0.901857	1.05314
LPOS	LPOS-0127.1	PC(14:0/20:4)	Lipids	Phospholipid Metabolism		Glycerophospholipids [GP]	Glycerophosphocholines [GP01]	Diacylglycerophosphocholines [GP0101]	bsl_atrophy	-0.00870058	0.0366061	-0.237681	0.812219	0.911213	0.991337	0.922702	1.06508
LPOS	LPOS-0128.1	PC(16:0/16:0)	Lipids	Phospholipid Metabolism	LMGP01010564	Glycerophospholipids [GP]	Glycerophosphocholines [GP01]	Diacylglycerophosphocholines [GP0101]	bsl_atrophy	0.0179724	0.0358192	0.501754	0.616046	0.788017	1.01813	0.949107	1.09218
LPOS	LPOS-0131.1	PC(16:0/18:1)_1	Lipids	Phospholipid Metabolism		Glycerophospholipids [GP]	Glycerophosphocholines [GP01]	Diacylglycerophosphocholines [GP0101]	bsl_atrophy	0.0126367	0.0361077	0.349973	0.726496	0.85945	1.01272	0.943523	1.08698
LPOS	LPOS-0132.1	PC(16:0/18:1)_2	Lipids	Phospholipid Metabolism		Glycerophospholipids [GP]	Glycerophosphocholines [GP01]	Diacylglycerophosphocholines [GP0101]	bsl_atrophy	0.0133721	0.0356171	0.375442	0.70748	0.84246	1.01346	0.945126	1.08674
LPOS	LPOS-0135.1	PC(36:2); PC(16:0/20:2); PC(18:1/18:1)	Lipids	Phospholipid Metabolism		Glycerophospholipids [GP]	Glycerophosphocholines [GP01]	Diacylglycerophosphocholines [GP0101]	bsl_atrophy	0.0378961	0.0365832	1.03589	0.300721	0.584751	1.03862	0.966758	1.11583
LPOS	LPOS-0136.1	PC(16:0/20:3)	Lipids	Phospholipid Metabolism		Glycerophospholipids [GP]	Glycerophosphocholines [GP01]	Diacylglycerophosphocholines [GP0101]	bsl_atrophy	-0.0346839	0.0366698	-0.945844	0.344653	0.614035	0.965911	0.898924	1.03789
LPOS	LPOS-0137.1	PC(16:0/20:4)_1	Lipids	Phospholipid Metabolism		Glycerophospholipids [GP]	Glycerophosphocholines [GP01]	Diacylglycerophosphocholines [GP0101]	bsl_atrophy	-0.0147858	0.0356534	-0.41471	0.67852	0.827017	0.985323	0.918819	1.05664
LPOS	LPOS-0139.1	PC(16:0/20:4)_3	Lipids	Phospholipid Metabolism		Glycerophospholipids [GP]	Glycerophosphocholines [GP01]	Diacylglycerophosphocholines [GP0101]	bsl_atrophy	0.0399712	0.0355889	1.12313	0.261882	0.564999	1.04078	0.970656	1.11597
LPOS	LPOS-0140.1	PC(16:0/20:5)	Lipids	Phospholipid Metabolism		Glycerophospholipids [GP]	Glycerophosphocholines [GP01]	Diacylglycerophosphocholines [GP0101]	bsl_atrophy	0.0105735	0.0362939	0.291329	0.770912	0.885937	1.01063	0.941235	1.08514
LPOS	LPOS-0141.1	PC(16:0/22:4)	Lipids	Phospholipid Metabolism		Glycerophospholipids [GP]	Glycerophosphocholines [GP01]	Diacylglycerophosphocholines [GP0101]	bsl_atrophy	-0.0121722	0.0359434	-0.338649	0.735006	0.861172	0.987902	0.9207	1.06001
LPOS	LPOS-0142.1	PC(16:0/22:6)	Lipids	Phospholipid Metabolism		Glycerophospholipids [GP]	Glycerophosphocholines [GP01]	Diacylglycerophosphocholines [GP0101]	bsl_atrophy	-0.0366862	0.0362071	-1.01323	0.311406	0.59645	0.963979	0.89794	1.03487
LPOS	LPOS-0145.1	PC(18:0/18:0)	Lipids	Phospholipid Metabolism	LMGP01010006	Glycerophospholipids [GP]	Glycerophosphocholines [GP01]	Diacylglycerophosphocholines [GP0101]	bsl_atrophy	-0.122558	0.0364629	-3.36118	0.000831321	0.0158389	0.884654	0.823637	0.950192
LPOS	LPOS-0146.1	PC(18:0/18:1)	Lipids	Phospholipid Metabolism		Glycerophospholipids [GP]	Glycerophosphocholines [GP01]	Diacylglycerophosphocholines [GP0101]	bsl_atrophy	-0.00566702	0.0360824	-0.157058	0.875258	0.941225	0.994349	0.926456	1.06722
LPOS	LPOS-0147.1	PC(18:0/18:2)	Lipids	Phospholipid Metabolism		Glycerophospholipids [GP]	Glycerophosphocholines [GP01]	Diacylglycerophosphocholines [GP0101]	bsl_atrophy	-0.025064	0.0382948	-0.654501	0.513069	0.720058	0.975247	0.904727	1.05126
LPOS	LPOS-0148.1	PC(18:0/20:3)	Lipids	Phospholipid Metabolism		Glycerophospholipids [GP]	Glycerophosphocholines [GP01]	Diacylglycerophosphocholines [GP0101]	bsl_atrophy	-0.0321142	0.0365369	-0.878951	0.379821	0.657872	0.968396	0.901472	1.04029
LPOS	LPOS-0149.1	PC(18:0/20:4)	Lipids	Phospholipid Metabolism		Glycerophospholipids [GP]	Glycerophosphocholines [GP01]	Diacylglycerophosphocholines [GP0101]	bsl_atrophy	0.0216502	0.0353602	0.612276	0.540614	0.739026	1.02189	0.953462	1.09522
LPOS	LPOS-0150.1	PC(18:0/22:4)	Lipids	Phospholipid Metabolism		Glycerophospholipids [GP]	Glycerophosphocholines [GP01]	Diacylglycerophosphocholines [GP0101]	bsl_atrophy	-0.016855	0.0352759	-0.477804	0.632984	0.798398	0.983286	0.917598	1.05368
LPOS	LPOS-0151.1	PC(18:0/22:5)	Lipids	Phospholipid Metabolism		Glycerophospholipids [GP]	Glycerophosphocholines [GP01]	Diacylglycerophosphocholines [GP0101]	bsl_atrophy	-0.0334084	0.0364326	-0.916991	0.359559	0.631846	0.967144	0.90049	1.03873
LPOS	LPOS-0152.1	PC(18:0/22:6)	Lipids	Phospholipid Metabolism		Glycerophospholipids [GP]	Glycerophosphocholines [GP01]	Diacylglycerophosphocholines [GP0101]	bsl_atrophy	-0.0410521	0.0368557	-1.11386	0.265838	0.56608	0.959779	0.892892	1.03168
LPOS	LPOS-0156.1	PC(18:2/18:2)	Lipids	Phospholipid Metabolism		Glycerophospholipids [GP]	Glycerophosphocholines [GP01]	Diacylglycerophosphocholines [GP0101]	bsl_atrophy	-0.0421946	0.0376197	-1.12161	0.26253	0.564999	0.958683	0.890538	1.03204
LPOS	LPOS-0157.1	PC(18:2/20:4)	Lipids	Phospholipid Metabolism		Glycerophospholipids [GP]	Glycerophosphocholines [GP01]	Diacylglycerophosphocholines [GP0101]	bsl_atrophy	-0.0354717	0.0365023	-0.971765	0.331605	0.614035	0.96515	0.898511	1.03673
LPOS	LPOS-0158.1	PC(32:1); PC(14:0/18:1); PC(16:0/16:1)	Lipids	Phospholipid Metabolism		Glycerophospholipids [GP]	Glycerophosphocholines [GP01]	Diacylglycerophosphocholines [GP0101]	bsl_atrophy	0.02155	0.036699	0.587211	0.557309	0.744449	1.02178	0.950868	1.09799
LPOS	LPOS-0159.1	PC(34:0); (18:0/16:0); PC(16:0/18:0)	Lipids	Phospholipid Metabolism		Glycerophospholipids [GP]	Glycerophosphocholines [GP01]	Diacylglycerophosphocholines [GP0101]	bsl_atrophy	-0.0668131	0.0364671	-1.83215	0.0674833	0.280793	0.93537	0.870847	1.00467
LPOS	LPOS-0161.1	PC(O-16:0/16:0)	Lipids	Phospholipid Metabolism	LMGP01020029	Glycerophospholipids [GP]	Glycerophosphocholines [GP01]	1-alkyl,2-acylglycerophosphocholines [GP0102]	bsl_atrophy	-0.0581202	0.0363809	-1.59755	0.110731	0.371155	0.943536	0.878599	1.01327
LPOS	LPOS-0163.1	PC(O-16:0/18:2)	Lipids	Phospholipid Metabolism		Glycerophospholipids [GP]	Glycerophosphocholines [GP01]	1-alkyl,2-acylglycerophosphocholines [GP0102]	bsl_atrophy	-0.0300162	0.0368816	-0.813853	0.41609	0.675446	0.97043	0.902755	1.04318
LPOS	LPOS-0164.1	PC(O-18:0/16:0)	Lipids	Phospholipid Metabolism	LMGP01020086	Glycerophospholipids [GP]	Glycerophosphocholines [GP01]	1-alkyl,2-acylglycerophosphocholines [GP0102]	bsl_atrophy	-0.101483	0.0358757	-2.82874	0.00484786	0.0516155	0.903497	0.842148	0.969314
LPOS	LPOS-0165.1	PC(O-18:1/18:1); PC(P-18:0/18:1)	Lipids	Phospholipid Metabolism		Glycerophospholipids [GP]	Glycerophosphocholines [GP01]		bsl_atrophy	-0.0506506	0.0360072	-1.40668	0.160101	0.43251	0.950611	0.885835	1.02012
LPOS	LPOS-0166.1	PE(16:0/18:2)	Lipids	Phospholipid Metabolism		Glycerophospholipids [GP]	Glycerophosphoethanolamines [GP02]	Diacylglycerophosphoethanolamines [GP0201]	bsl_atrophy	0.0925412	0.0354711	2.60892	0.00933604	0.0824304	1.09696	1.02328	1.17594
LPOS	LPOS-0167.1	PE(16:0/20:4)	Lipids	Phospholipid Metabolism		Glycerophospholipids [GP]	Glycerophosphoethanolamines [GP02]	Diacylglycerophosphoethanolamines [GP0201]	bsl_atrophy	0.109819	0.0348829	3.1482	0.00173404	0.0241432	1.11608	1.04232	1.19505
LPOS	LPOS-0168.1	PE(18:0/20:4)	Lipids	Phospholipid Metabolism		Glycerophospholipids [GP]	Glycerophosphoethanolamines [GP02]	Diacylglycerophosphoethanolamines [GP0201]	bsl_atrophy	0.0893197	0.0351418	2.5417	0.0113116	0.0890174	1.09343	1.02065	1.1714
LPOS	LPOS-0169.1	PE(36:1); PE(18:0/18:1); PE(18:1/18:0)	Lipids	Phospholipid Metabolism		Glycerophospholipids [GP]	Glycerophosphoethanolamines [GP02]	Diacylglycerophosphoethanolamines [GP0201]	bsl_atrophy	0.11739	0.0348963	3.36397	0.000823141	0.0158389	1.12456	1.05021	1.20417
LPOS	LPOS-0170.1	PE(O-18:1/18:1); PE(P-18:0/18:1)	Lipids	Phospholipid Metabolism		Glycerophospholipids [GP]	Glycerophosphoethanolamines [GP02]		bsl_atrophy	0.0560673	0.0356591	1.57231	0.116467	0.371499	1.05767	0.986271	1.13424
LPOS	LPOS-0171.1	PE(O-18:1/20:4); PE(P-18:0/20:4)	Lipids	Phospholipid Metabolism		Glycerophospholipids [GP]	Glycerophosphoethanolamines [GP02]		bsl_atrophy	0.060314	0.0348479	1.73078	0.0840652	0.316566	1.06217	0.992044	1.13725
LPOS	LPOS-0172.1	PE(O-18:1/22:6); PE(P-18:0/22:6)	Lipids	Phospholipid Metabolism		Glycerophospholipids [GP]	Glycerophosphoethanolamines [GP02]		bsl_atrophy	0.0110538	0.0355609	0.310842	0.756041	0.873093	1.01112	0.943041	1.0841
LPOS	LPOS-0173.1	SM(d16:1/20:0)	Lipids	Sphingolipid Metabolism	LMSP03010052	Sphingolipids [SP]	Phosphosphingolipids [SP03]	Ceramide phosphocholines (sphingomyelins) [SP0301]	bsl_atrophy	-0.0225875	0.0391994	-0.576222	0.564707	0.746306	0.977666	0.905364	1.05574
LPOS	LPOS-0174.1	SM(d16:1/22:0)	Lipids	Sphingolipid Metabolism	LMSP03010061	Sphingolipids [SP]	Phosphosphingolipids [SP03]	Ceramide phosphocholines (sphingomyelins) [SP0301]	bsl_atrophy	-0.081948	0.0389471	-2.10408	0.0358355	0.19071	0.92132	0.853607	0.994404
LPOS	LPOS-0175.1	SM(d16:1/24:0)	Lipids	Sphingolipid Metabolism	LMSP03010073	Sphingolipids [SP]	Phosphosphingolipids [SP03]	Ceramide phosphocholines (sphingomyelins) [SP0301]	bsl_atrophy	-0.0989063	0.036868	-2.68271	0.00752778	0.0698733	0.905828	0.84268	0.973707
LPOS	LPOS-0176.1	SM(d16:1/24:1)	Lipids	Sphingolipid Metabolism		Sphingolipids [SP]	Phosphosphingolipids [SP03]	Ceramide phosphocholines (sphingomyelins) [SP0301]	bsl_atrophy	0.00877933	0.0368167	0.238461	0.811615	0.911213	1.00882	0.938585	1.08431
LPOS	LPOS-0177.1	SM(d17:1/16:0)	Lipids	Sphingolipid Metabolism		Sphingolipids [SP]	Phosphosphingolipids [SP03]	Ceramide phosphocholines (sphingomyelins) [SP0301]	bsl_atrophy	-0.0912141	0.0381198	-2.39282	0.0170618	0.106854	0.912822	0.847106	0.983636
LPOS	LPOS-0178.1	SM(d17:1/24:1)	Lipids	Sphingolipid Metabolism		Sphingolipids [SP]	Phosphosphingolipids [SP03]	Ceramide phosphocholines (sphingomyelins) [SP0301]	bsl_atrophy	-0.0705696	0.0376449	-1.87461	0.0613889	0.27101	0.931863	0.865582	1.00322
LPOS	LPOS-0179.1	SM(d18:0/16:0)	Lipids	Sphingolipid Metabolism	LMSP03010004	Sphingolipids [SP]	Phosphosphingolipids [SP03]	Ceramide phosphocholines (sphingomyelins) [SP0301]	bsl_atrophy	-0.0586861	0.0366973	-1.59919	0.110366	0.371155	0.943003	0.877557	1.01333
LPOS	LPOS-0180.1	SM(d18:1/16:0)	Lipids	Sphingolipid Metabolism	LMSP03010003	Sphingolipids [SP]	Phosphosphingolipids [SP03]	Ceramide phosphocholines (sphingomyelins) [SP0301]	bsl_atrophy	-0.0711011	0.037418	-1.90019	0.0579439	0.258959	0.931368	0.865507	1.00224
LPOS	LPOS-0181.1	SM(d18:1/18:0)	Lipids	Sphingolipid Metabolism	LMSP03010001	Sphingolipids [SP]	Phosphosphingolipids [SP03]	Ceramide phosphocholines (sphingomyelins) [SP0301]	bsl_atrophy	-0.0344583	0.0372494	-0.925068	0.355346	0.627489	0.966129	0.898106	1.0393
LPOS	LPOS-0183.1	SM(d18:1/20:0)	Lipids	Sphingolipid Metabolism	LMSP03010005	Sphingolipids [SP]	Phosphosphingolipids [SP03]	Ceramide phosphocholines (sphingomyelins) [SP0301]	bsl_atrophy	-0.065721	0.0369936	-1.77655	0.0762083	0.299863	0.936392	0.8709	1.00681
LPOS	LPOS-0184.1	SM(d18:1/20:1)	Lipids	Sphingolipid Metabolism		Sphingolipids [SP]	Phosphosphingolipids [SP03]	Ceramide phosphocholines (sphingomyelins) [SP0301]	bsl_atrophy	-0.112034	0.0401946	-2.78729	0.00550324	0.0524256	0.894014	0.826285	0.967294
LPOS	LPOS-0185.1	SM(d18:1/22:0)	Lipids	Sphingolipid Metabolism	LMSP03010006	Sphingolipids [SP]	Phosphosphingolipids [SP03]	Ceramide phosphocholines (sphingomyelins) [SP0301]	bsl_atrophy	-0.158332	0.0401406	-3.94443	9.05981e-05	0.00409957	0.853566	0.788985	0.923434
LPOS	LPOS-0186.1	SM(d18:1/23:0)	Lipids	Sphingolipid Metabolism	LMSP03010078	Sphingolipids [SP]	Phosphosphingolipids [SP03]	Ceramide phosphocholines (sphingomyelins) [SP0301]	bsl_atrophy	-0.15115	0.037896	-3.98855	7.5696e-05	0.00391456	0.859719	0.798176	0.926007
LPOS	LPOS-0187.1	SM(d18:1/24:0)	Lipids	Sphingolipid Metabolism	LMSP03010008	Sphingolipids [SP]	Phosphosphingolipids [SP03]	Ceramide phosphocholines (sphingomyelins) [SP0301]	bsl_atrophy	-0.132867	0.0363663	-3.65357	0.00028399	0.00790804	0.875582	0.815344	0.940269
LPOS	LPOS-0188.1	SM(d18:1/24:1)	Lipids	Sphingolipid Metabolism		Sphingolipids [SP]	Phosphosphingolipids [SP03]	Ceramide phosphocholines (sphingomyelins) [SP0301]	bsl_atrophy	0.00434319	0.0362808	0.11971	0.904757	0.952099	1.00435	0.935413	1.07837
LPOS	LPOS-0189.1	SM(d18:2/14:0)	Lipids	Sphingolipid Metabolism		Sphingolipids [SP]	Phosphosphingolipids [SP03]	Ceramide phosphocholines (sphingomyelins) [SP0301]	bsl_atrophy	-0.0698009	0.04414	-1.58135	0.114386	0.371499	0.932579	0.85529	1.01685
LPOS	LPOS-0190.1	SM(d18:2/16:0)_1	Lipids	Sphingolipid Metabolism		Sphingolipids [SP]	Phosphosphingolipids [SP03]	Ceramide phosphocholines (sphingomyelins) [SP0301]	bsl_atrophy	-0.0841322	0.0398363	-2.11195	0.035152	0.189925	0.91931	0.850262	0.993965
LPOS	LPOS-0191.1	SM(d18:2/16:0)_2	Lipids	Sphingolipid Metabolism		Sphingolipids [SP]	Phosphosphingolipids [SP03]	Ceramide phosphocholines (sphingomyelins) [SP0301]	bsl_atrophy	-0.100944	0.0401371	-2.51499	0.0121946	0.089534	0.903983	0.835594	0.977971
LPOS	LPOS-0192.1	SM(d18:2/18:0)	Lipids	Sphingolipid Metabolism		Sphingolipids [SP]	Phosphosphingolipids [SP03]	Ceramide phosphocholines (sphingomyelins) [SP0301]	bsl_atrophy	-0.0442226	0.0395305	-1.1187	0.26377	0.564999	0.956741	0.885412	1.03382
LPOS	LPOS-0193.1	SM(d18:2/22:0)	Lipids	Sphingolipid Metabolism		Sphingolipids [SP]	Phosphosphingolipids [SP03]	Ceramide phosphocholines (sphingomyelins) [SP0301]	bsl_atrophy	-0.192642	0.0390914	-4.92799	1.10846e-06	0.000358871	0.824777	0.763944	0.890455
LPOS	LPOS-0194.1	SM(d18:2/23:0)	Lipids	Sphingolipid Metabolism		Sphingolipids [SP]	Phosphosphingolipids [SP03]	Ceramide phosphocholines (sphingomyelins) [SP0301]	bsl_atrophy	-0.18254	0.0392425	-4.65159	4.1526e-06	0.000501081	0.833151	0.771472	0.899762
LPOS	LPOS-0195.1	SM(d18:2/24:0)	Lipids	Sphingolipid Metabolism		Sphingolipids [SP]	Phosphosphingolipids [SP03]	Ceramide phosphocholines (sphingomyelins) [SP0301]	bsl_atrophy	-0.176399	0.0366891	-4.80795	1.98271e-06	0.000358871	0.838283	0.780118	0.900785
LPOS	LPOS-0196.1	SM(d18:2/24:1)	Lipids	Sphingolipid Metabolism		Sphingolipids [SP]	Phosphosphingolipids [SP03]	Ceramide phosphocholines (sphingomyelins) [SP0301]	bsl_atrophy	-0.0598469	0.0377216	-1.58654	0.113205	0.371499	0.941909	0.874781	1.01419
LPOS	LPOS-0197.1	SM(d19:1/16:0)	Lipids	Sphingolipid Metabolism	LMSP03010045	Sphingolipids [SP]	Phosphosphingolipids [SP03]	Ceramide phosphocholines (sphingomyelins) [SP0301]	bsl_atrophy	-0.0923817	0.0362563	-2.54802	0.011111	0.0890174	0.911757	0.849214	0.978906
LPOS	LPOS-0199.1	Sphingosine-1-phosphate	Lipids	Sphingolipid Metabolism	LMSP01050001	Sphingolipids [SP]	Sphingoid bases [SP01]	Sphingoid base 1-phosphates [SP0105]	bsl_atrophy	-0.0193339	0.0549055	-0.35213	0.724879	0.85945	0.980852	0.880779	1.09229
LPOS	LPOS-0200.1	TG(44:0)	Lipids	Glycerolipid Metabolism		Glycerolipids [GL]	Triradylglycerols [GL03]	Triacylglycerols [GL0301]	bsl_atrophy	0.0211556	0.0353107	0.599127	0.549341	0.739282	1.02138	0.953083	1.09457
LPOS	LPOS-0201.1	TG(44:1)	Lipids	Glycerolipid Metabolism		Glycerolipids [GL]	Triradylglycerols [GL03]	Triacylglycerols [GL0301]	bsl_atrophy	0.027512	0.035154	0.782614	0.434199	0.685642	1.02789	0.959455	1.10121
LPOS	LPOS-0202.1	TG(44:2)	Lipids	Glycerolipid Metabolism		Glycerolipids [GL]	Triradylglycerols [GL03]	Triacylglycerols [GL0301]	bsl_atrophy	0.0330464	0.0350244	0.943525	0.345837	0.614035	1.0336	0.965025	1.10705
LPOS	LPOS-0203.1	TG(46:0)	Lipids	Glycerolipid Metabolism		Glycerolipids [GL]	Triradylglycerols [GL03]	Triacylglycerols [GL0301]	bsl_atrophy	0.014041	0.0354344	0.396253	0.692076	0.83233	1.01414	0.946097	1.08708
LPOS	LPOS-0204.1	TG(46:1)	Lipids	Glycerolipid Metabolism		Glycerolipids [GL]	Triradylglycerols [GL03]	Triacylglycerols [GL0301]	bsl_atrophy	0.0272782	0.0354541	0.769394	0.441998	0.685642	1.02765	0.958667	1.10161
LPOS	LPOS-0205.1	TG(46:2)	Lipids	Glycerolipid Metabolism		Glycerolipids [GL]	Triradylglycerols [GL03]	Triacylglycerols [GL0301]	bsl_atrophy	0.0270937	0.0353077	0.76736	0.443205	0.685642	1.02746	0.958765	1.10109
LPOS	LPOS-0206.1	TG(48:0)	Lipids	Glycerolipid Metabolism		Glycerolipids [GL]	Triradylglycerols [GL03]	Triacylglycerols [GL0301]	bsl_atrophy	0.0159933	0.0353581	0.452324	0.651218	0.806609	1.01612	0.948087	1.08904
LPOS	LPOS-0207.1	TG(48:1)	Lipids	Glycerolipid Metabolism		Glycerolipids [GL]	Triradylglycerols [GL03]	Triacylglycerols [GL0301]	bsl_atrophy	0.020473	0.035735	0.572911	0.566945	0.746306	1.02068	0.951641	1.09474
LPOS	LPOS-0208.1	TG(48:2)	Lipids	Glycerolipid Metabolism		Glycerolipids [GL]	Triradylglycerols [GL03]	Triacylglycerols [GL0301]	bsl_atrophy	0.0217329	0.0358013	0.607041	0.544081	0.739282	1.02197	0.952717	1.09626
LPOS	LPOS-0209.1	TG(48:3)	Lipids	Glycerolipid Metabolism		Glycerolipids [GL]	Triradylglycerols [GL03]	Triacylglycerols [GL0301]	bsl_atrophy	0.0187659	0.0355105	0.528462	0.597397	0.775118	1.01894	0.950436	1.09239
LPOS	LPOS-0210.1	TG(48:4)_1	Lipids	Glycerolipid Metabolism		Glycerolipids [GL]	Triradylglycerols [GL03]	Triacylglycerols [GL0301]	bsl_atrophy	0.0203638	0.0349809	0.582141	0.560716	0.746247	1.02057	0.952944	1.093
LPOS	LPOS-0213.1	TG(50:1)	Lipids	Glycerolipid Metabolism		Glycerolipids [GL]	Triradylglycerols [GL03]	Triacylglycerols [GL0301]	bsl_atrophy	0.0312588	0.0360424	0.867279	0.386176	0.660557	1.03175	0.961381	1.10727
LPOS	LPOS-0214.1	TG(50:2)	Lipids	Glycerolipid Metabolism		Glycerolipids [GL]	Triradylglycerols [GL03]	Triacylglycerols [GL0301]	bsl_atrophy	0.0249564	0.0359287	0.694609	0.487601	0.714621	1.02527	0.955554	1.10007
LPOS	LPOS-0215.1	TG(50:3)	Lipids	Glycerolipid Metabolism		Glycerolipids [GL]	Triradylglycerols [GL03]	Triacylglycerols [GL0301]	bsl_atrophy	0.0236135	0.0360855	0.654376	0.51315	0.720058	1.02389	0.953979	1.09893
LPOS	LPOS-0216.1	TG(50:4)	Lipids	Glycerolipid Metabolism		Glycerolipids [GL]	Triradylglycerols [GL03]	Triacylglycerols [GL0301]	bsl_atrophy	0.0162336	0.035511	0.457143	0.647753	0.806609	1.01637	0.948031	1.08963
LPOS	LPOS-0217.1	TG(52:1)	Lipids	Glycerolipid Metabolism		Glycerolipids [GL]	Triradylglycerols [GL03]	Triacylglycerols [GL0301]	bsl_atrophy	0.0384439	0.0364107	1.05584	0.291516	0.583525	1.03919	0.967615	1.11606
LPOS	LPOS-0218.1	TG(52:2)	Lipids	Glycerolipid Metabolism		Glycerolipids [GL]	Triradylglycerols [GL03]	Triacylglycerols [GL0301]	bsl_atrophy	0.0425669	0.036141	1.1778	0.239398	0.541638	1.04349	0.972126	1.12008
LPOS	LPOS-0219.1	TG(52:3)	Lipids	Glycerolipid Metabolism		Glycerolipids [GL]	Triradylglycerols [GL03]	Triacylglycerols [GL0301]	bsl_atrophy	0.0352561	0.0363131	0.970891	0.332039	0.614035	1.03588	0.96472	1.1123
LPOS	LPOS-0220.1	TG(52:4)_1	Lipids	Glycerolipid Metabolism		Glycerolipids [GL]	Triradylglycerols [GL03]	Triacylglycerols [GL0301]	bsl_atrophy	0.0296406	0.0358938	0.825787	0.409292	0.675071	1.03008	0.960106	1.10516
LPOS	LPOS-0223.1	TG(54:1)	Lipids	Glycerolipid Metabolism		Glycerolipids [GL]	Triradylglycerols [GL03]	Triacylglycerols [GL0301]	bsl_atrophy	0.0456305	0.036393	1.25383	0.21045	0.514605	1.04669	0.974628	1.12408
LPOS	LPOS-0224.1	TG(54:2)	Lipids	Glycerolipid Metabolism		Glycerolipids [GL]	Triradylglycerols [GL03]	Triacylglycerols [GL0301]	bsl_atrophy	0.0685057	0.0359886	1.90354	0.0575048	0.258959	1.07091	0.99797	1.14917
LPOS	LPOS-0225.1	TG(54:3)	Lipids	Glycerolipid Metabolism		Glycerolipids [GL]	Triradylglycerols [GL03]	Triacylglycerols [GL0301]	bsl_atrophy	0.0683193	0.0353209	1.93425	0.0536078	0.248319	1.07071	0.999091	1.14746
LPOS	LPOS-0226.1	TG(54:4)	Lipids	Glycerolipid Metabolism		Glycerolipids [GL]	Triradylglycerols [GL03]	Triacylglycerols [GL0301]	bsl_atrophy	0.0463777	0.0352528	1.31558	0.188878	0.492608	1.04747	0.977538	1.1224
LPOS	LPOS-0227.1	TG(54:6)_1	Lipids	Glycerolipid Metabolism		Glycerolipids [GL]	Triradylglycerols [GL03]	Triacylglycerols [GL0301]	bsl_atrophy	0.0194586	0.0348971	0.557598	0.577352	0.754517	1.01965	0.952238	1.09183
LPOS	LPOS-0228.1	TG(54:6)_2	Lipids	Glycerolipid Metabolism		Glycerolipids [GL]	Triradylglycerols [GL03]	Triacylglycerols [GL0301]	bsl_atrophy	0.0608317	0.0346281	1.75672	0.0795362	0.309593	1.06272	0.992985	1.13735
BI-LISA	H1A1	HDL-1_Apo-A1							bsl_inv_barthel	-0.619021	0.241357	-2.56476	0.0105991	0.489487	0.538471	0.335518	0.864191			mg/dL
BI-LISA	H1A2	HDL-1_Apo-A2							bsl_inv_barthel	-0.354898	0.240086	-1.47821	0.139945	0.589069	0.701245	0.438031	1.12263			mg/dL
BI-LISA	H1CH	HDL-1_Cholesterol							bsl_inv_barthel	-0.601327	0.239285	-2.51302	0.0122659	0.489487	0.548084	0.342897	0.876053			mg/dL
BI-LISA	H1FC	HDL-1_Free Cholesterol							bsl_inv_barthel	-0.659094	0.23739	-2.77642	0.00569054	0.43502	0.51732	0.324854	0.823815			mg/dL
BI-LISA	H1PL	HDL-1_Phospholipids							bsl_inv_barthel	-0.525548	0.242639	-2.16597	0.0307586	0.489487	0.591231	0.367468	0.951252			mg/dL
BI-LISA	H1TG	HDL-1_Triglycerides							bsl_inv_barthel	-0.173243	0.241147	-0.718413	0.472819	0.829241	0.840933	0.524195	1.34906			mg/dL
BI-LISA	H2A1	HDL-2_Apo-A1							bsl_inv_barthel	-0.38456	0.245463	-1.56667	0.117788	0.546893	0.68075	0.420771	1.10136			mg/dL
BI-LISA	H2A2	HDL-2_Apo-A2							bsl_inv_barthel	-0.148225	0.234922	-0.630954	0.528343	0.846758	0.862237	0.544073	1.36646			mg/dL
BI-LISA	H2CH	HDL-2_Cholesterol							bsl_inv_barthel	-0.551628	0.250836	-2.19916	0.0282981	0.489487	0.576011	0.352302	0.941775			mg/dL
BI-LISA	H2FC	HDL-2_Free Cholesterol							bsl_inv_barthel	-0.465282	0.245083	-1.89847	0.058177	0.489487	0.627958	0.388429	1.01519			mg/dL
BI-LISA	H2PL	HDL-2_Phospholipids							bsl_inv_barthel	-0.396668	0.252919	-1.56836	0.117394	0.546893	0.672558	0.409676	1.10413			mg/dL
BI-LISA	H2TG	HDL-2_Triglycerides							bsl_inv_barthel	-0.00735742	0.236256	-0.0311418	0.975168	0.992116	0.99267	0.62474	1.57728			mg/dL
BI-LISA	H3A1	HDL-3_Apo-A1							bsl_inv_barthel	-0.216876	0.240002	-0.903643	0.366595	0.780604	0.805029	0.502942	1.28856			mg/dL
BI-LISA	H3A2	HDL-3_Apo-A2							bsl_inv_barthel	-0.0578708	0.231537	-0.249942	0.802729	0.904197	0.943772	0.599486	1.48578			mg/dL
BI-LISA	H3CH	HDL-3_Cholesterol							bsl_inv_barthel	-0.375307	0.245361	-1.52961	0.12671	0.552638	0.687078	0.424767	1.11138			mg/dL
BI-LISA	H3FC	HDL-3_Free Cholesterol							bsl_inv_barthel	-0.259413	0.238626	-1.08711	0.277481	0.730485	0.771504	0.483299	1.23157			mg/dL
BI-LISA	H3PL	HDL-3_Phospholipids							bsl_inv_barthel	-0.149153	0.240648	-0.6198	0.535656	0.846758	0.861437	0.537502	1.3806			mg/dL
BI-LISA	H3TG	HDL-3_Triglycerides							bsl_inv_barthel	0.170279	0.228683	0.744606	0.45684	0.821961	1.18564	0.757342	1.85614			mg/dL
BI-LISA	H4A1	HDL-4_Apo-A1							bsl_inv_barthel	-0.0813082	0.244006	-0.333222	0.739098	0.894022	0.92191	0.571461	1.48727			mg/dL
BI-LISA	H4A2	HDL-4_Apo-A2							bsl_inv_barthel	0.103453	0.238728	0.433352	0.664935	0.87653	1.10899	0.694576	1.77068			mg/dL
BI-LISA	H4CH	HDL-4_Cholesterol							bsl_inv_barthel	-0.0634639	0.235844	-0.269093	0.787963	0.904197	0.938508	0.591131	1.49002			mg/dL
BI-LISA	H4FC	HDL-4_Free Cholesterol							bsl_inv_barthel	0.113683	0.234246	0.485315	0.627653	0.87653	1.1204	0.707909	1.77323			mg/dL
BI-LISA	H4PL	HDL-4_Phospholipids							bsl_inv_barthel	0.123027	0.241	0.510484	0.609925	0.87653	1.13091	0.705158	1.81373			mg/dL
BI-LISA	H4TG	HDL-4_Triglycerides							bsl_inv_barthel	0.438249	0.249227	1.75843	0.0792514	0.497834	1.54999	0.951004	2.52625			mg/dL
BI-LISA	HDA1	HDL_Apo-A1							bsl_inv_barthel	-0.549561	0.240561	-2.2845	0.0227366	0.489487	0.577203	0.360213	0.924907			mg/dL
BI-LISA	HDA2	HDL_Apo-A2							bsl_inv_barthel	-0.125867	0.22862	-0.55055	0.582174	0.874469	0.881732	0.563289	1.3802			mg/dL
BI-LISA	HDCH	HDL_Cholesterol							bsl_inv_barthel	-0.594954	0.240233	-2.47657	0.013576	0.489487	0.551588	0.344449	0.883293			mg/dL
BI-LISA	HDFC	HDL_Free Cholesterol							bsl_inv_barthel	-0.528553	0.240048	-2.20186	0.0281052	0.489487	0.589457	0.36823	0.943595			mg/dL
BI-LISA	HDPL	HDL_Phospholipids							bsl_inv_barthel	-0.460935	0.246944	-1.86656	0.0625157	0.497834	0.630694	0.388701	1.02334			mg/dL
BI-LISA	HDTG	HDL_Triglycerides							bsl_inv_barthel	0.0585664	0.23341	0.250916	0.801976	0.904197	1.06032	0.671046	1.6754			mg/dL
BI-LISA	IDAB	IDL_Apo-B							bsl_inv_barthel	0.383938	0.232943	1.6482	0.0999038	0.502294	1.46805	0.929944	2.31754			mg/dL
BI-LISA	IDCH	IDL_Cholesterol							bsl_inv_barthel	0.347366	0.243822	1.42467	0.154841	0.62628	1.41533	0.877634	2.28247			mg/dL
BI-LISA	IDFC	IDL_Free Cholesterol							bsl_inv_barthel	0.42029	0.243912	1.72312	0.0854501	0.497834	1.5224	0.94386	2.45557			mg/dL
BI-LISA	IDPL	IDL_Phospholipids							bsl_inv_barthel	0.19305	0.256626	0.752261	0.452228	0.818533	1.21294	0.733493	2.00579			mg/dL
BI-LISA	IDTG	IDL_Triglycerides							bsl_inv_barthel	0.490754	0.249947	1.96344	0.050118	0.489487	1.63355	1.00086	2.66619			mg/dL
BI-LISA	L1AB	LDL-1_Apo-B							bsl_inv_barthel	0.233045	0.260176	0.89572	0.370809	0.780604	1.26244	0.758131	2.10221			mg/dL
BI-LISA	L1CH	LDL-1_Cholesterol							bsl_inv_barthel	0.143626	0.265122	0.541736	0.588228	0.87653	1.15445	0.686593	1.94112			mg/dL
BI-LISA	L1FC	LDL-1_Free Cholesterol							bsl_inv_barthel	0.0674717	0.256988	0.262548	0.793001	0.904197	1.0698	0.646473	1.77033			mg/dL
BI-LISA	L1PL	LDL-1_Phospholipids							bsl_inv_barthel	0.147061	0.264385	0.556238	0.578283	0.874158	1.15842	0.689952	1.94499			mg/dL
BI-LISA	L1TG	LDL-1_Triglycerides							bsl_inv_barthel	0.678849	0.242276	2.80197	0.00526497	0.43502	1.97161	1.22628	3.16993			mg/dL
BI-LISA	L2AB	LDL-2_Apo-B							bsl_inv_barthel	-0.213248	0.247643	-0.86111	0.389567	0.792897	0.807956	0.497267	1.31276			mg/dL
BI-LISA	L2CH	LDL-2_Cholesterol							bsl_inv_barthel	-0.340115	0.244637	-1.39028	0.165027	0.649344	0.711688	0.440606	1.14955			mg/dL
BI-LISA	L2FC	LDL-2_Free Cholesterol							bsl_inv_barthel	-0.422608	0.238717	-1.77033	0.0772469	0.497834	0.655335	0.410453	1.04632			mg/dL
BI-LISA	L2PL	LDL-2_Phospholipids							bsl_inv_barthel	-0.288568	0.244049	-1.18242	0.237571	0.730485	0.749336	0.464449	1.20897			mg/dL
BI-LISA	L2TG	LDL-2_Triglycerides							bsl_inv_barthel	0.106314	0.241458	0.440301	0.659899	0.87653	1.11217	0.692849	1.78527			mg/dL
BI-LISA	L3AB	LDL-3_Apo-B							bsl_inv_barthel	-0.119309	0.255838	-0.466345	0.64116	0.87653	0.887534	0.537541	1.46541			mg/dL
BI-LISA	L3CH	LDL-3_Cholesterol							bsl_inv_barthel	-0.239964	0.255957	-0.937516	0.34892	0.773771	0.786656	0.476332	1.29915			mg/dL
BI-LISA	L3FC	LDL-3_Free Cholesterol							bsl_inv_barthel	-0.235211	0.239166	-0.98346	0.32583	0.739528	0.790404	0.494615	1.26308			mg/dL
BI-LISA	L3PL	LDL-3_Phospholipids							bsl_inv_barthel	-0.12789	0.25309	-0.505315	0.613548	0.87653	0.87995	0.535826	1.44508			mg/dL
BI-LISA	L3TG	LDL-3_Triglycerides							bsl_inv_barthel	0.1887	0.235052	0.802801	0.42245	0.804113	1.20768	0.761853	1.9144			mg/dL
BI-LISA	L4AB	LDL-4_Apo-B							bsl_inv_barthel	-0.0128402	0.259265	-0.0495252	0.960519	0.990621	0.987242	0.593926	1.64102			mg/dL
BI-LISA	L4CH	LDL-4_Cholesterol							bsl_inv_barthel	-0.0582865	0.261288	-0.223074	0.823564	0.917324	0.94338	0.565293	1.57434			mg/dL
BI-LISA	L4FC	LDL-4_Free Cholesterol							bsl_inv_barthel	-0.196202	0.245359	-0.799654	0.42427	0.804113	0.821846	0.508086	1.32936			mg/dL
BI-LISA	L4PL	LDL-4_Phospholipids							bsl_inv_barthel	-0.0980849	0.255059	-0.384558	0.700719	0.894022	0.906572	0.54991	1.49456			mg/dL
BI-LISA	L4TG	LDL-4_Triglycerides							bsl_inv_barthel	0.235974	0.225855	1.0448	0.296589	0.7313	1.26614	0.813263	1.97121			mg/dL
BI-LISA	L5AB	LDL-5_Apo-B							bsl_inv_barthel	-0.193951	0.227893	-0.851064	0.395118	0.792897	0.823698	0.526965	1.28752			mg/dL
BI-LISA	L5CH	LDL-5_Cholesterol							bsl_inv_barthel	-0.383039	0.229808	-1.66678	0.0961495	0.498853	0.681786	0.434542	1.06971			mg/dL
BI-LISA	L5FC	LDL-5_Free Cholesterol							bsl_inv_barthel	-0.165897	0.225627	-0.735269	0.462501	0.824756	0.847134	0.54437	1.31829			mg/dL
BI-LISA	L5PL	LDL-5_Phospholipids							bsl_inv_barthel	-0.248868	0.228632	-1.08851	0.276865	0.730485	0.779683	0.498083	1.22049			mg/dL
BI-LISA	L5TG	LDL-5_Triglycerides							bsl_inv_barthel	0.197285	0.226234	0.872042	0.38358	0.792897	1.21809	0.781819	1.89781			mg/dL
BI-LISA	L6AB	LDL-6_Apo-B							bsl_inv_barthel	0.105668	0.225015	0.469604	0.638831	0.87653	1.11145	0.715079	1.72754			mg/dL
BI-LISA	L6CH	LDL-6_Cholesterol							bsl_inv_barthel	-0.0235028	0.225049	-0.104434	0.916864	0.969698	0.976771	0.628387	1.5183			mg/dL
BI-LISA	L6FC	LDL-6_Free Cholesterol							bsl_inv_barthel	-0.133456	0.225855	-0.590893	0.554844	0.860787	0.875066	0.562068	1.36236			mg/dL
BI-LISA	L6PL	LDL-6_Phospholipids							bsl_inv_barthel	-0.0165113	0.224955	-0.0733982	0.941517	0.979394	0.983624	0.632913	1.52867			mg/dL
BI-LISA	L6TG	LDL-6_Triglycerides							bsl_inv_barthel	0.242026	0.225335	1.07407	0.283279	0.730485	1.27383	0.819033	1.98116			mg/dL
BI-LISA	LDAB	LDL_Apo-B							bsl_inv_barthel	0.0252895	0.240794	0.105025	0.916395	0.969698	1.02561	0.639757	1.64419			mg/dL
BI-LISA	LDCH	LDL_Cholesterol							bsl_inv_barthel	-0.127256	0.242573	-0.52461	0.600074	0.87653	0.880508	0.547333	1.4165			mg/dL
BI-LISA	LDFC	LDL_Free Cholesterol							bsl_inv_barthel	-0.107774	0.2423	-0.444794	0.65665	0.87653	0.897831	0.558398	1.44359			mg/dL
BI-LISA	LDPL	LDL_Phospholipids							bsl_inv_barthel	-0.0779271	0.244107	-0.319233	0.749675	0.894022	0.925032	0.573282	1.4926			mg/dL
BI-LISA	LDTG	LDL_Triglycerides							bsl_inv_barthel	0.357467	0.228201	1.56646	0.117839	0.546893	1.4297	0.914107	2.23612			mg/dL
BI-LISA	TPA1	Total Plasma_Apo-A1							bsl_inv_barthel	-0.546017	0.240323	-2.27201	0.0234858	0.489487	0.579253	0.36166	0.927759			mg/dL
BI-LISA	TPA2	Total Plasma_Apo-A2							bsl_inv_barthel	-0.1312	0.228437	-0.574339	0.565982	0.868159	0.877042	0.560494	1.37237			mg/dL
BI-LISA	TPAB	Total Plasma_Apo-B							bsl_inv_barthel	0.166355	0.250995	0.662781	0.507759	0.83931	1.18099	0.722097	1.93152			mg/dL
BI-LISA	TPCH	Total Plasma_Cholesterol							bsl_inv_barthel	0.0246718	0.239077	0.103196	0.917846	0.969698	1.02498	0.641518	1.63765			mg/dL
BI-LISA	TPFC	Total Plasma_Free Cholesterol							bsl_inv_barthel	0.0241319	0.234386	0.102958	0.918035	0.969698	1.02443	0.647093	1.62179			mg/dL
BI-LISA	TPTG	Total Plasma_Triglycerides							bsl_inv_barthel	0.483603	0.242918	1.99081	0.0470149	0.489487	1.62191	1.00751	2.61097			mg/dL
BI-LISA	V1CH	VLDL-1_Cholesterol							bsl_inv_barthel	0.438718	0.244728	1.79268	0.0735948	0.497834	1.55072	0.959878	2.50524			mg/dL
BI-LISA	V1FC	VLDL-1_Free Cholesterol							bsl_inv_barthel	0.415956	0.246185	1.68961	0.0916909	0.498853	1.51582	0.935601	2.45586			mg/dL
BI-LISA	V1PL	VLDL-1_Phospholipids							bsl_inv_barthel	0.307472	0.250309	1.22837	0.219855	0.717003	1.35998	0.832656	2.22127			mg/dL
BI-LISA	V1TG	VLDL-1_Triglycerides							bsl_inv_barthel	0.261115	0.246567	1.059	0.290081	0.730485	1.29838	0.80079	2.10515			mg/dL
BI-LISA	V2CH	VLDL-2_Cholesterol							bsl_inv_barthel	0.440721	0.245239	1.79711	0.0728877	0.497834	1.55383	0.96084	2.51278			mg/dL
BI-LISA	V2FC	VLDL-2_Free Cholesterol							bsl_inv_barthel	0.496191	0.242468	2.04641	0.0412084	0.489487	1.64245	1.02117	2.64172			mg/dL
BI-LISA	V2PL	VLDL-2_Phospholipids							bsl_inv_barthel	0.423842	0.253801	1.66997	0.0955149	0.498853	1.52782	0.929035	2.51254			mg/dL
BI-LISA	V2TG	VLDL-2_Triglycerides							bsl_inv_barthel	0.495793	0.259589	1.90992	0.0566832	0.489487	1.6418	0.987084	2.73078			mg/dL
BI-LISA	V3CH	VLDL-3_Cholesterol							bsl_inv_barthel	0.420134	0.242122	1.73522	0.0832838	0.497834	1.52217	0.947029	2.44659			mg/dL
BI-LISA	V3FC	VLDL-3_Free Cholesterol							bsl_inv_barthel	0.478652	0.240195	1.99276	0.0468	0.489487	1.6139	1.0079	2.58425			mg/dL
BI-LISA	V3PL	VLDL-3_Phospholipids							bsl_inv_barthel	0.403749	0.241944	1.66877	0.0957529	0.498853	1.49743	0.931965	2.40598			mg/dL
BI-LISA	V3TG	VLDL-3_Triglycerides							bsl_inv_barthel	0.512408	0.246195	2.08131	0.0378853	0.489487	1.66931	1.03032	2.70459			mg/dL
BI-LISA	V4CH	VLDL-4_Cholesterol							bsl_inv_barthel	0.484705	0.232831	2.08179	0.0378411	0.489487	1.6237	1.02876	2.56268			mg/dL
BI-LISA	V4FC	VLDL-4_Free Cholesterol							bsl_inv_barthel	0.442892	0.233599	1.89595	0.0585107	0.489487	1.5572	0.985149	2.46144			mg/dL
BI-LISA	V4PL	VLDL-4_Phospholipids							bsl_inv_barthel	0.504728	0.232437	2.17146	0.0303392	0.489487	1.65653	1.05038	2.61249			mg/dL
BI-LISA	V4TG	VLDL-4_Triglycerides							bsl_inv_barthel	0.529275	0.23187	2.28263	0.0228472	0.489487	1.6977	1.07768	2.67444			mg/dL
BI-LISA	V5CH	VLDL-5_Cholesterol							bsl_inv_barthel	0.437347	0.231145	1.89209	0.0590241	0.489487	1.54859	0.984425	2.43608			mg/dL
BI-LISA	V5FC	VLDL-5_Free Cholesterol							bsl_inv_barthel	0.712313	0.241326	2.95166	0.0033007	0.43502	2.0387	1.27038	3.27171			mg/dL
BI-LISA	V5PL	VLDL-5_Phospholipids							bsl_inv_barthel	0.479215	0.233612	2.05133	0.0407257	0.489487	1.61481	1.02157	2.55255			mg/dL
BI-LISA	V5TG	VLDL-5_Triglycerides							bsl_inv_barthel	0.433512	0.22493	1.92732	0.0544742	0.489487	1.54267	0.992676	2.39738			mg/dL
BI-LISA	V6CH	VLDL-6_Cholesterol							bsl_inv_barthel	-0.58748	0.242394	-2.42366	0.0156989	0.489487	0.555726	0.345566	0.893698			mg/dL
BI-LISA	V6FC	VLDL-6_Free Cholesterol							bsl_inv_barthel	0.251118	0.241659	1.03914	0.299213	0.7313	1.28546	0.800488	2.06426			mg/dL
BI-LISA	V6PL	VLDL-6_Phospholipids							bsl_inv_barthel	0.252421	0.241794	1.04395	0.296983	0.7313	1.28714	0.80132	2.06749			mg/dL
BI-LISA	V6TG	VLDL-6_Triglycerides							bsl_inv_barthel	-0.104975	0.224567	-0.467455	0.640367	0.87653	0.900347	0.579768	1.39819			mg/dL
BI-LISA	VLAB	VLDL_Apo-B							bsl_inv_barthel	0.572062	0.242856	2.35556	0.018858	0.489487	1.77192	1.10083	2.85211			mg/dL
BI-LISA	VLCH	VLDL_Cholesterol							bsl_inv_barthel	0.500504	0.243065	2.05913	0.0399693	0.489487	1.64955	1.02439	2.65624			mg/dL
BI-LISA	VLFC	VLDL_Free Cholesterol							bsl_inv_barthel	0.510487	0.250917	2.03448	0.0424001	0.489487	1.6661	1.01887	2.7245			mg/dL
BI-LISA	VLPL	VLDL_Phospholipids							bsl_inv_barthel	0.429533	0.253336	1.69551	0.090566	0.498853	1.53654	0.935191	2.52457			mg/dL
BI-LISA	VLTG	VLDL_Triglycerides							bsl_inv_barthel	0.380503	0.240348	1.58313	0.113988	0.546893	1.46302	0.913402	2.34336			mg/dL
BI-QUANT	Acetoacetic acid	Acetoacetic acid	Lipids	Ketone Bodies					bsl_inv_barthel	0.253885	0.205887	1.23313	0.21802	0.717003	1.28902	0.861006	1.92981	2.5	-	mmol/L	97.5	0.02	0.01	Other quantification	Other calibration method
BI-QUANT	Alanine	Alanine	Amino Acids	Aliphatic Amino Acids					bsl_inv_barthel	-0.234401	0.211072	-1.11052	0.267228	0.730485	0.791045	0.523037	1.19638	2.5	0.29	mmol/L	97.5	0.63	0.02	Other quantification	Other calibration method
BI-QUANT	Creatine	Creatine	Amino Acids	Creatine Metabolism					bsl_inv_barthel	0.821572	0.212717	3.86227	0.00012481	0.0451812	2.27407	1.49877	3.45042	2.5	-	mmol/L	97.5	0.07	0.01	Other quantification	Other calibration method
BI-QUANT	Creatinine	Creatinine	Amino Acids	Creatine Metabolism					bsl_inv_barthel	-0.207727	0.214452	-0.968642	0.333122	0.744384	0.812428	0.533629	1.23689	2.5	0.06	mmol/L	97.5	0.14	0.01	Other quantification	Other calibration method
BI-QUANT	Glucose	Glucose	Carbohydrates	Glycolysis, Gluconeogenesis, and Pyruvate Metabolism					bsl_inv_barthel	0.0692649	0.211982	0.32675	0.743974	0.894022	1.07172	0.707357	1.62377	2.5	1.52	mmol/L	97.5	5.34	0.47	Other quantification	Other calibration method
BI-QUANT	Glutamine	Glutamine	Amino Acids	Alpha Amino Acids					bsl_inv_barthel	0.101453	0.222152	0.456682	0.648068	0.87653	1.10678	0.716079	1.71064	2.5	0.29	mmol/L	97.5	0.82	0.02	Other quantification	Other calibration method
BI-QUANT	Histidine	Histidine	Amino Acids	Proteinogenic Amino Acids					bsl_inv_barthel	-0.254636	0.206645	-1.23224	0.218351	0.717003	0.775199	0.517027	1.16228	2.5	0.07	mmol/L	97.5	0.17	0.02	Other quantification	Other calibration method
BI-QUANT	Isoleucine	Isoleucine	Amino Acids	Branched-Chain Amino Acid Metabolism					bsl_inv_barthel	-0.150659	0.218123	-0.690707	0.490022	0.836756	0.860141	0.560918	1.31898	2.5	0.03	mmol/L	97.5	0.11	0.03	Other quantification	Other calibration method
BI-QUANT	Lactic acid	Lactic acid	Carbohydrates	Glycolysis, Gluconeogenesis, and Pyruvate Metabolism					bsl_inv_barthel	0.125663	0.221101	0.568352	0.570013	0.870653	1.1339	0.73514	1.74896	2.5	2.23	mmol/L	97.5	7.14	0.03	Other quantification	Other calibration method
BI-QUANT	Tyrosine	Tyrosine	Amino Acids	Aromatic Amino Acids					bsl_inv_barthel	-0.182318	0.206175	-0.884287	0.376903	0.784131	0.833337	0.556315	1.2483	2.5	-	mmol/L	97.5	0.08	0.03	Other quantification	Other calibration method
BI-QUANT	Valine	Valine	Amino Acids	Branched-Chain Amino Acid Metabolism					bsl_inv_barthel	-0.2137	0.217138	-0.984168	0.325437	0.739528	0.80759	0.527667	1.23601	2.5	0.15	mmol/L	97.5	0.36	0.03	Other quantification	Other calibration method
HPOS	HPOS-01.1	Hydroxyisovaleroyl Carnitine	Amino Acids	Branched-Chain Amino Acid Metabolism					bsl_inv_barthel	-0.244498	0.230196	-1.06213	0.288758	0.730485	0.783098	0.498734	1.2296
HPOS	HPOS-02.1	Octenoylcarnitine (C8:1)	Lipids	Carnitine Metabolism	LMFA07070014	Fatty Acyls [FA]	Fatty esters [FA07]	Fatty acyl carnitines [FA0707]	bsl_inv_barthel	0.0370068	0.236436	0.156519	0.875695	0.949107	1.0377	0.65285	1.64942
HPOS	HPOS-06.1	Symmetric/Asymmetric Dimethylarginine	Amino Acids	Urea cycle; Arginine and Proline Metabolism					bsl_inv_barthel	-0.00422097	0.239293	-0.0176393	0.985935	0.992116	0.995788	0.622983	1.59169
HPOS	HPOS-08.1	Carnitine	Lipids	Carnitine Metabolism		Fatty Acyls [FA]	Fatty esters [FA07]	Fatty acyl carnitines [FA0707]	bsl_inv_barthel	0.00240832	0.23103	0.0104243	0.991687	0.992116	1.00241	0.637367	1.57653
HPOS	HPOS-15.1	N1-Acetylspermidine	Amino Acids	Polyamine Metabolism					bsl_inv_barthel	0.00236252	0.238957	0.00988681	0.992116	0.992116	1.00237	0.627511	1.60114
HPOS	HPOS-20.2	Proline Betaine	Amino Acids	Urea cycle; Arginine and Proline Metabolism					bsl_inv_barthel	0.028164	0.233261	0.12074	0.903952	0.969698	1.02856	0.651142	1.62475
HPOS	HPOS-24.1	Paraxanthine	Xenobiotics	Xanthine Metabolism					bsl_inv_barthel	-0.250165	0.229147	-1.09172	0.275551	0.730485	0.778673	0.496937	1.22014
HPOS	HPOS-27.1	Betaine	Amino Acids	Glycine, Serine and Threonine Metabolism					bsl_inv_barthel	-0.424418	0.237806	-1.78472	0.0749919	0.497834	0.65415	0.410443	1.04256
HPOS	HPOS-28.1	N-Acetylputrescine	Amino Acids	Polyamine Metabolism					bsl_inv_barthel	0.0458761	0.241763	0.189756	0.849587	0.934804	1.04694	0.651825	1.68158
HPOS	HPOS-31.1	Warfarin	Xenobiotics	Drugs					bsl_inv_barthel	0.457678	0.233856	1.95709	0.0509658	0.489487	1.5804	0.99932	2.49936
HPOS	HPOS-32.1	Biliverdin	Cofactors and Vitamins	Hemoglobin and Porphyrin Metabolism					bsl_inv_barthel	0.143733	0.22857	0.628838	0.52978	0.846758	1.15458	0.737667	1.80711
HPOS	HPOS-33.1	Caffeine	Xenobiotics	Xanthine Metabolism					bsl_inv_barthel	-0.392604	0.229627	-1.70974	0.0880149	0.497834	0.675296	0.430558	1.05915
HPOS	HPOS-34.1	Niacinamide	Cofactors and Vitamins	Nicotinate and Nicotinamide Metabolism					bsl_inv_barthel	0.106717	0.255091	0.418348	0.675896	0.883298	1.11262	0.674852	1.83436
HPOS	HPOS-35.1	Cotinine	Xenobiotics	Tobacco Metabolites					bsl_inv_barthel	0.309282	0.234771	1.31738	0.188394	0.681987	1.36245	0.85996	2.15854
HPOS	HPOS-38.1	Metformin	Xenobiotics	Drugs					bsl_inv_barthel	0.383945	0.232757	1.64955	0.0997455	0.502294	1.46806	0.930289	2.31671
HPOS	HPOS-43.1	Proline	Amino Acids	Urea cycle; Arginine and Proline Metabolism					bsl_inv_barthel	0.0213062	0.254242	0.0838027	0.933251	0.97397	1.02153	0.620637	1.68139
HPOS	HPOS-53.1	N-acetyl-D-mannosamine	Carbohydrates	Aminosugar Metabolism					bsl_inv_barthel	-0.326825	0.239182	-1.36642	0.1725	0.65047	0.72121	0.4513	1.15255
HPOS	HPOS-54.1	1,2-Dimyristoyl-sn-glycero-3-phosphocholine	Lipids	Glycerolipid Metabolism	LMGP01010477	Glycerophospholipids [GP]	Glycerophosphocholines [GP01]	Diacylglycerophosphocholines [GP0101]	bsl_inv_barthel	-0.259343	0.236228	-1.09785	0.272867	0.730485	0.771558	0.48561	1.22589
HPOS	HPOS-55.1	Hypoxanthine	Nucleotides	Purine Metabolism					bsl_inv_barthel	-0.698032	0.264315	-2.64091	0.00856122	0.489487	0.497564	0.296387	0.835291
HPOS	HPOS-57.1	Urocanate	Amino Acids	Histidine Metabolism					bsl_inv_barthel	-0.140398	0.236979	-0.592448	0.553853	0.860787	0.869013	0.546142	1.38276
HPOS	HPOS-58.1	5'-Methylthioadenosine	Nucleotides	Purine Metabolism					bsl_inv_barthel	0.0793835	0.242845	0.32689	0.743906	0.894022	1.08262	0.672608	1.74257
HPOS	HPOS-59.1	Cytosine	Nucleotides	Pyrimidine Metabolism					bsl_inv_barthel	-0.256471	0.236761	-1.08325	0.279288	0.730485	0.773777	0.486498	1.2307
HPOS	HPOS-61.1	Pipecolate; N-methyl proline	Amino Acids	Lysine Metabolism					bsl_inv_barthel	-0.0776899	0.232628	-0.333966	0.738564	0.894022	0.925251	0.586466	1.45974
HPOS	HPOS-71.1	Hydroxybutyrylcarnitine	Lipids	Fatty Acid Metabolism	LMFA07070037	Fatty Acyls [FA]	Fatty esters [FA07]	Fatty acyl carnitines [FA0707]	bsl_inv_barthel	0.153147	0.238598	0.641865	0.521293	0.846758	1.1655	0.730151	1.86041
HPOS	HPOS-72.1	2-Hydroxyhippuric acid	Xenobiotics	Benzoate Metabolism					bsl_inv_barthel	0.274436	0.246941	1.11134	0.267025	0.730485	1.31579	0.810935	2.13494
LNEG	LNEG-0001.1	Bilirubin	Cofactors and Vitamins	Hemoglobin and Porphyrin Metabolism					bsl_inv_barthel	-0.0280782	0.210196	-0.133581	0.893785	0.962946	0.972312	0.643997	1.46801
LNEG	LNEG-0002.1	FA(12:0)	Lipids	Fatty Acids	LMFA01010012	Fatty Acyls [FA]	Fatty Acids and Conjugates [FA01]	Straight chain fatty acids [FA0101]	bsl_inv_barthel	0.0423181	0.212027	0.199588	0.84188	0.931989	1.04323	0.688489	1.58074
LNEG	LNEG-0003.1	FA(14:0)	Lipids	Fatty Acids	LMFA01010014	Fatty Acyls [FA]	Fatty Acids and Conjugates [FA01]	Straight chain fatty acids [FA0101]	bsl_inv_barthel	0.0647505	0.211218	0.306558	0.759301	0.894022	1.06689	0.705226	1.61404
LNEG	LNEG-0004.1	FA(16:0)	Lipids	Fatty Acids	LMFA01010001	Fatty Acyls [FA]	Fatty Acids and Conjugates [FA01]	Straight chain fatty acids [FA0101]	bsl_inv_barthel	0.188189	0.208308	0.903417	0.366717	0.780604	1.20706	0.802443	1.8157
LNEG	LNEG-0005.1	FA(16:1)	Lipids	Fatty Acids		Fatty Acyls [FA]	Fatty Acids and Conjugates [FA01]	Unsaturated fatty acids [FA0103]	bsl_inv_barthel	0.222429	0.218492	1.01802	0.309134	0.735586	1.24911	0.813984	1.91683
LNEG	LNEG-0006.1	FA(17:1)	Lipids	Fatty Acids		Fatty Acyls [FA]	Fatty Acids and Conjugates [FA01]	Unsaturated fatty acids [FA0103]	bsl_inv_barthel	0.198987	0.213032	0.934074	0.350692	0.773771	1.22017	0.80368	1.85249
LNEG	LNEG-0008.1	FA(18:1(OH))	Lipids	Fatty Acids		Fatty Acyls [FA]	Fatty Acids and Conjugates [FA01]	Hydroxy fatty acids [FA0105]	bsl_inv_barthel	0.364692	0.20663	1.76495	0.0781506	0.497834	1.44007	0.960498	2.15909
LNEG	LNEG-0009.1	FA(18:1)	Lipids	Fatty Acids		Fatty Acyls [FA]	Fatty Acids and Conjugates [FA01]	Unsaturated fatty acids [FA0103]	bsl_inv_barthel	0.261059	0.208341	1.25304	0.210746	0.717003	1.2983	0.863044	1.95308
LNEG	LNEG-0010.1	FA(18:2(OH))	Lipids	Fatty Acids		Fatty Acyls [FA]	Fatty Acids and Conjugates [FA01]	Hydroxy fatty acids [FA0105]	bsl_inv_barthel	0.183577	0.238886	0.768473	0.44255	0.813214	1.20151	0.752286	1.91898
LNEG	LNEG-0011.1	FA(18:2)	Lipids	Fatty Acids		Fatty Acyls [FA]	Fatty Acids and Conjugates [FA01]	Unsaturated fatty acids [FA0103]	bsl_inv_barthel	0.212933	0.207556	1.0259	0.305407	0.734106	1.2373	0.823759	1.85845
LNEG	LNEG-0012.1	FA(18:3)_1	Lipids	Fatty Acids		Fatty Acyls [FA]	Fatty Acids and Conjugates [FA01]	Unsaturated fatty acids [FA0103]	bsl_inv_barthel	0.207874	0.20667	1.00582	0.314961	0.735586	1.23106	0.821027	1.84586
LNEG	LNEG-0013.1	FA(18:3)_2	Lipids	Fatty Acids		Fatty Acyls [FA]	Fatty Acids and Conjugates [FA01]	Unsaturated fatty acids [FA0103]	bsl_inv_barthel	0.261974	0.207784	1.2608	0.207939	0.717003	1.29949	0.864777	1.95274
LNEG	LNEG-0014.1	FA(18:4)	Lipids	Fatty Acids		Fatty Acyls [FA]	Fatty Acids and Conjugates [FA01]	Unsaturated fatty acids [FA0103]	bsl_inv_barthel	-0.060101	0.209465	-0.286927	0.774281	0.898364	0.941669	0.624595	1.41971
LNEG	LNEG-0016.1	FA(20:1)	Lipids	Fatty Acids		Fatty Acyls [FA]	Fatty Acids and Conjugates [FA01]	Unsaturated fatty acids [FA0103]	bsl_inv_barthel	0.203705	0.207154	0.983353	0.325884	0.739528	1.22594	0.816837	1.83993
LNEG	LNEG-0017.1	FA(20:2)	Lipids	Fatty Acids		Fatty Acyls [FA]	Fatty Acids and Conjugates [FA01]	Unsaturated fatty acids [FA0103]	bsl_inv_barthel	0.214238	0.218844	0.978955	0.328051	0.739528	1.23892	0.806787	1.90251
LNEG	LNEG-0018.1	FA(20:3)	Lipids	Fatty Acids		Fatty Acyls [FA]	Fatty Acids and Conjugates [FA01]	Unsaturated fatty acids [FA0103]	bsl_inv_barthel	0.222686	0.204235	1.09034	0.27606	0.730485	1.24943	0.837265	1.86449
LNEG	LNEG-0019.1	FA(20:4)	Lipids	Fatty Acids		Fatty Acyls [FA]	Fatty Acids and Conjugates [FA01]	Unsaturated fatty acids [FA0103]	bsl_inv_barthel	-0.020048	0.208102	-0.0963372	0.923289	0.971108	0.980152	0.651858	1.47378
LNEG	LNEG-0020.1	FA(20:5)	Lipids	Fatty Acids		Fatty Acyls [FA]	Fatty Acids and Conjugates [FA01]	Unsaturated fatty acids [FA0103]	bsl_inv_barthel	-0.0971086	0.234015	-0.414968	0.678334	0.883298	0.907457	0.573626	1.43557
LNEG	LNEG-0021.1	FA(22:4)	Lipids	Fatty Acids		Fatty Acyls [FA]	Fatty Acids and Conjugates [FA01]	Unsaturated fatty acids [FA0103]	bsl_inv_barthel	0.266772	0.218431	1.22131	0.222514	0.717428	1.30574	0.850992	2.0035
LNEG	LNEG-0022.1	FA(22:5)_1	Lipids	Fatty Acids		Fatty Acyls [FA]	Fatty Acids and Conjugates [FA01]	Unsaturated fatty acids [FA0103]	bsl_inv_barthel	0.124984	0.20517	0.60917	0.542673	0.854121	1.13313	0.757941	1.69404
LNEG	LNEG-0023.1	FA(22:5)_2	Lipids	Fatty Acids		Fatty Acyls [FA]	Fatty Acids and Conjugates [FA01]	Unsaturated fatty acids [FA0103]	bsl_inv_barthel	-0.0204829	0.218956	-0.0935483	0.925503	0.971108	0.979725	0.63786	1.50482
LNEG	LNEG-0024.1	FA(22:6)	Lipids	Fatty Acids		Fatty Acyls [FA]	Fatty Acids and Conjugates [FA01]	Unsaturated fatty acids [FA0103]	bsl_inv_barthel	0.0126536	0.205702	0.0615141	0.950973	0.983578	1.01273	0.676703	1.51563
LNEG	LNEG-0025.1	LPA(16:0/0:0)	Lipids	Phospholipid Metabolism	LMGP10050006	Glycerophospholipids [GP]	Glycerophosphates [GP10]	Monoacylglycerophosphates [GP1005]	bsl_inv_barthel	-0.312129	0.371319	-0.840595	0.400956	0.792897	0.731887	0.353485	1.51537
LNEG	LNEG-0026.1	LPA(18:1/0:0)	Lipids	Phospholipid Metabolism		Glycerophospholipids [GP]	Glycerophosphates [GP10]	Monoacylglycerophosphates [GP1005]	bsl_inv_barthel	-0.206139	0.304492	-0.676993	0.498707	0.83931	0.81372	0.448008	1.47796
LNEG	LNEG-0027.1	LPA(18:2/0:0)	Lipids	Phospholipid Metabolism		Glycerophospholipids [GP]	Glycerophosphates [GP10]	Monoacylglycerophosphates [GP1005]	bsl_inv_barthel	-0.55894	0.411947	-1.35682	0.175417	0.651981	0.571815	0.255035	1.28207
LNEG	LNEG-0028.1	LPA(20:4/0:0)	Lipids	Phospholipid Metabolism		Glycerophospholipids [GP]	Glycerophosphates [GP10]	Monoacylglycerophosphates [GP1005]	bsl_inv_barthel	-0.199088	0.214024	-0.930214	0.352686	0.773771	0.819477	0.538711	1.24657
LNEG	LNEG-0037.2	LPC(18:1/0:0)	Lipids	Phospholipid Metabolism		Glycerophospholipids [GP]	Glycerophosphocholines [GP01]	Monoacylglycerophosphocholines [GP0105]	bsl_inv_barthel	0.174014	0.219434	0.793014	0.428126	0.807196	1.19007	0.774083	1.82961
LNEG	LNEG-0040.1	LPC(20:3/0:0)	Lipids	Phospholipid Metabolism		Glycerophospholipids [GP]	Glycerophosphocholines [GP01]	Monoacylglycerophosphocholines [GP0105]	bsl_inv_barthel	0.372275	0.204772	1.81799	0.0696316	0.497834	1.45103	0.97134	2.16762
LNEG	LNEG-0043.1	LPE(18:0/0:0)	Lipids	Phospholipid Metabolism	LMGP02050001	Glycerophospholipids [GP]	Glycerophosphoethanolamines [GP02]	Monoacylglycerophosphoethanolamines [GP0205]	bsl_inv_barthel	0.263455	0.216386	1.21752	0.223948	0.717428	1.30142	0.851581	1.98888
LNEG	LNEG-0044.1	LPE(18:1/0:0)	Lipids	Phospholipid Metabolism		Glycerophospholipids [GP]	Glycerophosphoethanolamines [GP02]	Monoacylglycerophosphoethanolamines [GP0205]	bsl_inv_barthel	0.169502	0.218426	0.776016	0.438087	0.811549	1.18471	0.772122	1.81778
LNEG	LNEG-0045.1	LPE(18:2/0:0)	Lipids	Phospholipid Metabolism		Glycerophospholipids [GP]	Glycerophosphoethanolamines [GP02]	Monoacylglycerophosphoethanolamines [GP0205]	bsl_inv_barthel	0.267686	0.207873	1.28774	0.1984	0.704127	1.30694	0.86958	1.96426
LPOS	LPOS-0001.1	CAR(8:0)	Lipids	Carnitine Metabolism	LMFA07070095	Fatty Acyls [FA]	Fatty esters [FA07]	Fatty acyl carnitines [FA0707]	bsl_inv_barthel	-0.0838951	0.215553	-0.389209	0.697276	0.894022	0.919528	0.602674	1.40297
LPOS	LPOS-0002.1	CAR(10:0)	Lipids	Carnitine Metabolism	LMFA07070059	Fatty Acyls [FA]	Fatty esters [FA07]	Fatty acyl carnitines [FA0707]	bsl_inv_barthel	-0.0651695	0.220875	-0.295052	0.768069	0.894022	0.936909	0.607694	1.44447
LPOS	LPOS-0003.1	CAR(10:0-OH)	Lipids	Carnitine Metabolism		Fatty Acyls [FA]	Fatty esters [FA07]	Fatty acyl carnitines [FA0707]	bsl_inv_barthel	-0.226949	0.218725	-1.0376	0.299924	0.7313	0.796961	0.519104	1.22355
LPOS	LPOS-0004.1	CAR(10:1)	Lipids	Carnitine Metabolism		Fatty Acyls [FA]	Fatty esters [FA07]	Fatty acyl carnitines [FA0707]	bsl_inv_barthel	-0.0609244	0.230093	-0.264781	0.791279	0.904197	0.940894	0.599352	1.47707
LPOS	LPOS-0006.1	CAR(12:0)	Lipids	Carnitine Metabolism	LMFA07070062	Fatty Acyls [FA]	Fatty esters [FA07]	Fatty acyl carnitines [FA0707]	bsl_inv_barthel	-0.149547	0.214346	-0.697688	0.485674	0.836756	0.861098	0.565715	1.31071
LPOS	LPOS-0007.1	CAR(12:0-OH)	Lipids	Carnitine Metabolism		Fatty Acyls [FA]	Fatty esters [FA07]	Fatty acyl carnitines [FA0707]	bsl_inv_barthel	-0.0509357	0.219837	-0.231697	0.816861	0.915492	0.95034	0.61766	1.4622
LPOS	LPOS-0010.1	CAR(12:1-OH)	Lipids	Carnitine Metabolism		Fatty Acyls [FA]	Fatty esters [FA07]	Fatty acyl carnitines [FA0707]	bsl_inv_barthel	-0.0843217	0.220024	-0.383239	0.701695	0.894022	0.919136	0.597161	1.41471
LPOS	LPOS-0012.1	CAR(14:0)	Lipids	Carnitine Metabolism	LMFA07070107	Fatty Acyls [FA]	Fatty esters [FA07]	Fatty acyl carnitines [FA0707]	bsl_inv_barthel	0.0418045	0.218286	0.191512	0.848197	0.934804	1.04269	0.679746	1.59943
LPOS	LPOS-0013.1	CAR(14:0-OH)	Lipids	Carnitine Metabolism		Fatty Acyls [FA]	Fatty esters [FA07]	Fatty acyl carnitines [FA0707]	bsl_inv_barthel	0.0939987	0.217543	0.432093	0.665848	0.87653	1.09856	0.717211	1.68267
LPOS	LPOS-0014.1	CAR(14:1)	Lipids	Carnitine Metabolism		Fatty Acyls [FA]	Fatty esters [FA07]	Fatty acyl carnitines [FA0707]	bsl_inv_barthel	0.0653998	0.209147	0.312698	0.754632	0.894022	1.06759	0.708554	1.60854
LPOS	LPOS-0015.1	CAR(14:2)	Lipids	Carnitine Metabolism		Fatty Acyls [FA]	Fatty esters [FA07]	Fatty acyl carnitines [FA0707]	bsl_inv_barthel	-0.00734085	0.214243	-0.0342641	0.972679	0.992116	0.992686	0.652295	1.5107
LPOS	LPOS-0016.1	CAR(16:0)	Lipids	Carnitine Metabolism	LMFA07070004	Fatty Acyls [FA]	Fatty esters [FA07]	Fatty acyl carnitines [FA0707]	bsl_inv_barthel	0.396241	0.231219	1.7137	0.0871601	0.497834	1.48623	0.944643	2.33831
LPOS	LPOS-0018.1	CAR(16:1)_2	Lipids	Carnitine Metabolism		Fatty Acyls [FA]	Fatty esters [FA07]	Fatty acyl carnitines [FA0707]	bsl_inv_barthel	0.18693	0.210972	0.886043	0.375991	0.784131	1.20554	0.79726	1.82291
LPOS	LPOS-0019.1	CAR(18:0)	Lipids	Carnitine Metabolism	LMFA07070051	Fatty Acyls [FA]	Fatty esters [FA07]	Fatty acyl carnitines [FA0707]	bsl_inv_barthel	0.270134	0.243422	1.10974	0.267609	0.730485	1.31014	0.813042	2.11117
LPOS	LPOS-0020.1	CAR(18:0-DC)	Lipids	Carnitine Metabolism		Fatty Acyls [FA]	Fatty esters [FA07]	Fatty acyl carnitines [FA0707]	bsl_inv_barthel	0.139592	0.209042	0.667771	0.504567	0.83931	1.1498	0.76328	1.73206
LPOS	LPOS-0021.1	CAR(18:1)	Lipids	Carnitine Metabolism		Fatty Acyls [FA]	Fatty esters [FA07]	Fatty acyl carnitines [FA0707]	bsl_inv_barthel	0.612876	0.222195	2.75829	0.00600856	0.43502	1.84573	1.19408	2.85302
LPOS	LPOS-0023.1	CAR(18:2)	Lipids	Carnitine Metabolism		Fatty Acyls [FA]	Fatty esters [FA07]	Fatty acyl carnitines [FA0707]	bsl_inv_barthel	0.358623	0.232979	1.53929	0.124322	0.552638	1.43136	0.906634	2.25977
LPOS	LPOS-0024.1	CAR(18:3)	Lipids	Carnitine Metabolism		Fatty Acyls [FA]	Fatty esters [FA07]	Fatty acyl carnitines [FA0707]	bsl_inv_barthel	0.325624	0.209978	1.55075	0.121551	0.550017	1.38489	0.917655	2.09004
LPOS	LPOS-0025.1	CAR(20:1)	Lipids	Carnitine Metabolism		Fatty Acyls [FA]	Fatty esters [FA07]	Fatty acyl carnitines [FA0707]	bsl_inv_barthel	0.382176	0.223017	1.71366	0.0871677	0.497834	1.46547	0.946545	2.26889
LPOS	LPOS-0026.1	CAR(20:2)	Lipids	Carnitine Metabolism		Fatty Acyls [FA]	Fatty esters [FA07]	Fatty acyl carnitines [FA0707]	bsl_inv_barthel	0.43779	0.246957	1.77274	0.0768388	0.497834	1.54928	0.954808	2.51388
LPOS	LPOS-0027.1	CAR(20:3)	Lipids	Carnitine Metabolism		Fatty Acyls [FA]	Fatty esters [FA07]	Fatty acyl carnitines [FA0707]	bsl_inv_barthel	0.488098	0.237347	2.05648	0.0402194	0.489487	1.62921	1.02316	2.59425
LPOS	LPOS-0028.1	CAR(20:4)	Lipids	Carnitine Metabolism		Fatty Acyls [FA]	Fatty esters [FA07]	Fatty acyl carnitines [FA0707]	bsl_inv_barthel	0.231879	0.230087	1.00779	0.314011	0.735586	1.26097	0.803248	1.97951
LPOS	LPOS-0029.1	CAR(24:0)	Lipids	Carnitine Metabolism		Fatty Acyls [FA]	Fatty esters [FA07]	Fatty acyl carnitines [FA0707]	bsl_inv_barthel	-0.034421	0.217016	-0.15861	0.874035	0.949107	0.966165	0.631428	1.47836
LPOS	LPOS-0030.1	CAR(26:0)	Lipids	Carnitine Metabolism	LMFA07070069	Fatty Acyls [FA]	Fatty esters [FA07]	Fatty acyl carnitines [FA0707]	bsl_inv_barthel	0.173844	0.216794	0.801887	0.422973	0.804113	1.18987	0.777966	1.81986
LPOS	LPOS-0031.1	CAR(26:1)	Lipids	Carnitine Metabolism		Fatty Acyls [FA]	Fatty esters [FA07]	Fatty acyl carnitines [FA0707]	bsl_inv_barthel	0.0709961	0.205863	0.344871	0.730327	0.894022	1.07358	0.717132	1.60719
LPOS	LPOS-0032.1	CE(18:1)	Lipids	Sterols		Sterol Lipids [ST]	Sterols [ST01]	Steryl esters [ST0102]	bsl_inv_barthel	-0.0898534	0.204426	-0.439541	0.660447	0.87653	0.914065	0.612303	1.36454
LPOS	LPOS-0033.1	CE(18:2)	Lipids	Sterols		Sterol Lipids [ST]	Sterols [ST01]	Steryl esters [ST0102]	bsl_inv_barthel	-0.212575	0.205331	-1.03528	0.301005	0.7313	0.8085	0.540628	1.2091
LPOS	LPOS-0034.1	CE(20:4)	Lipids	Sterols		Sterol Lipids [ST]	Sterols [ST01]	Steryl esters [ST0102]	bsl_inv_barthel	-0.355269	0.204367	-1.73839	0.0827155	0.497834	0.700985	0.469622	1.04633
LPOS	LPOS-0035.1	CE(20:5)	Lipids	Sterols		Sterol Lipids [ST]	Sterols [ST01]	Steryl esters [ST0102]	bsl_inv_barthel	-0.134376	0.216124	-0.621755	0.534367	0.846758	0.874261	0.572364	1.3354
LPOS	LPOS-0036.1	CE(22:6)	Lipids	Sterols		Sterol Lipids [ST]	Sterols [ST01]	Steryl esters [ST0102]	bsl_inv_barthel	-0.239232	0.216243	-1.10631	0.269088	0.730485	0.787232	0.515268	1.20274
LPOS	LPOS-0038.1	Cer(d16:1/22:0)	Lipids	Sphingolipid Metabolism	LMSP02010016	Sphingolipids [SP]	Ceramides [SP02]	N-acylsphingosines (ceramides) [SP0201]	bsl_inv_barthel	0.103934	0.221647	0.468917	0.639319	0.87653	1.10953	0.718568	1.7132
LPOS	LPOS-0039.1	Cer(d16:1/24:0)	Lipids	Sphingolipid Metabolism	LMSP02010050	Sphingolipids [SP]	Ceramides [SP02]	N-acylsphingosines (ceramides) [SP0201]	bsl_inv_barthel	-0.0440808	0.217495	-0.202675	0.839466	0.931989	0.956877	0.62477	1.46552
LPOS	LPOS-0040.1	Cer(d16:1/24:1)	Lipids	Sphingolipid Metabolism		Sphingolipids [SP]	Ceramides [SP02]	N-acylsphingosines (ceramides) [SP0201]	bsl_inv_barthel	0.240543	0.210073	1.14504	0.252701	0.730485	1.27194	0.842653	1.91992
LPOS	LPOS-0041.1	Cer(d18:1/16:0)	Lipids	Sphingolipid Metabolism	LMSP02010004	Sphingolipids [SP]	Ceramides [SP02]	N-acylsphingosines (ceramides) [SP0201]	bsl_inv_barthel	0.169313	0.218705	0.77416	0.439177	0.811549	1.18449	0.771554	1.81843
LPOS	LPOS-0042.1	Cer(d18:1/18:0)	Lipids	Sphingolipid Metabolism	LMSP02010006	Sphingolipids [SP]	Ceramides [SP02]	N-acylsphingosines (ceramides) [SP0201]	bsl_inv_barthel	0.415929	0.214048	1.94315	0.0525197	0.489487	1.51578	0.996401	2.30588
LPOS	LPOS-0043.1	Cer(d18:1/20:0)	Lipids	Sphingolipid Metabolism	LMSP02010007	Sphingolipids [SP]	Ceramides [SP02]	N-acylsphingosines (ceramides) [SP0201]	bsl_inv_barthel	0.371655	0.212272	1.75085	0.0805429	0.497834	1.45013	0.956574	2.19835
LPOS	LPOS-0044.1	Cer(d18:1/22:0)	Lipids	Sphingolipid Metabolism	LMSP02010008	Sphingolipids [SP]	Ceramides [SP02]	N-acylsphingosines (ceramides) [SP0201]	bsl_inv_barthel	0.265202	0.22745	1.16598	0.24414	0.730485	1.30369	0.834769	2.03603
LPOS	LPOS-0045.1	Cer(d18:1/24:0)	Lipids	Sphingolipid Metabolism	LMSP02010012	Sphingolipids [SP]	Ceramides [SP02]	N-acylsphingosines (ceramides) [SP0201]	bsl_inv_barthel	0.100577	0.211226	0.476158	0.634156	0.87653	1.10581	0.730938	1.67294
LPOS	LPOS-0046.1	Cer(d18:1/24:1)	Lipids	Sphingolipid Metabolism		Sphingolipids [SP]	Ceramides [SP02]	N-acylsphingosines (ceramides) [SP0201]	bsl_inv_barthel	0.367889	0.20596	1.78622	0.0746283	0.497834	1.44468	0.964841	2.16316
LPOS	LPOS-0047.1	Cer(d18:1/25:0)	Lipids	Sphingolipid Metabolism	LMSP02010013	Sphingolipids [SP]	Ceramides [SP02]	N-acylsphingosines (ceramides) [SP0201]	bsl_inv_barthel	0.110783	0.215198	0.514795	0.606908	0.87653	1.11715	0.73271	1.70331
LPOS	LPOS-0048.1	Cer(d18:1/26:1)	Lipids	Sphingolipid Metabolism		Sphingolipids [SP]	Ceramides [SP02]	N-acylsphingosines (ceramides) [SP0201]	bsl_inv_barthel	0.0557454	0.216713	0.257231	0.797099	0.904197	1.05733	0.691417	1.61689
LPOS	LPOS-0049.1	Cer(d18:2/22:0)	Lipids	Sphingolipid Metabolism		Sphingolipids [SP]	Ceramides [SP02]	N-acylsphingosines (ceramides) [SP0201]	bsl_inv_barthel	0.317168	0.2292	1.38381	0.166992	0.650011	1.37323	0.876286	2.152
LPOS	LPOS-0050.1	Cer(d18:2/24:0)	Lipids	Sphingolipid Metabolism		Sphingolipids [SP]	Ceramides [SP02]	N-acylsphingosines (ceramides) [SP0201]	bsl_inv_barthel	0.143864	0.216487	0.664536	0.506632	0.83931	1.15473	0.755443	1.76505
LPOS	LPOS-0053.1	Cer(d19:1/24:0)	Lipids	Sphingolipid Metabolism		Sphingolipids [SP]	Ceramides [SP02]	N-acylsphingosines (ceramides) [SP0201]	bsl_inv_barthel	-0.105559	0.210091	-0.502445	0.615561	0.87653	0.899821	0.596106	1.35828
LPOS	LPOS-0054.1	Cer(d41:1); Cer(d18:1/23:0); Cer(d17:1/24:0)	Lipids	Sphingolipid Metabolism		Sphingolipids [SP]	Ceramides [SP02]	N-acylsphingosines (ceramides) [SP0201]	bsl_inv_barthel	0.177096	0.21114	0.838762	0.401976	0.792897	1.19375	0.789198	1.80567
LPOS	LPOS-0055.1	Cholesterol	Lipids	Sterols	LMST01010001	Sterol Lipids [ST]	Sterols [ST01]	Cholesterol and derivatives [ST0101]	bsl_inv_barthel	0.128839	0.214085	0.601816	0.547551	0.858067	1.13751	0.74769	1.73056
LPOS	LPOS-0056.1	DG(16:0/16:0)	Lipids	Glycerolipid Metabolism	LMGL02010009	Glycerolipids [GL]	Diradylglycerols [GL02]	Diacylglycerols [GL0201]	bsl_inv_barthel	0.143781	0.205521	0.699593	0.484484	0.836756	1.15463	0.771792	1.72737
LPOS	LPOS-0057.1	DG(16:0/18:1)	Lipids	Glycerolipid Metabolism		Glycerolipids [GL]	Diradylglycerols [GL02]	Diacylglycerols [GL0201]	bsl_inv_barthel	0.248779	0.2055	1.21061	0.226579	0.719487	1.28246	0.857272	1.91853
LPOS	LPOS-0058.1	DG(18:0/16:0)	Lipids	Glycerolipid Metabolism	LMGL02010003	Glycerolipids [GL]	Diradylglycerols [GL02]	Diacylglycerols [GL0201]	bsl_inv_barthel	0.0915755	0.205241	0.446185	0.655644	0.87653	1.0959	0.732936	1.63861
LPOS	LPOS-0059.1	DG(18:0/18:1)	Lipids	Glycerolipid Metabolism		Glycerolipids [GL]	Diradylglycerols [GL02]	Diacylglycerols [GL0201]	bsl_inv_barthel	0.206476	0.204976	1.00732	0.314236	0.735586	1.22934	0.822606	1.83718
LPOS	LPOS-0060.1	DG(18:2/18:1)	Lipids	Glycerolipid Metabolism		Glycerolipids [GL]	Diradylglycerols [GL02]	Diacylglycerols [GL0201]	bsl_inv_barthel	0.256278	0.20325	1.2609	0.207892	0.717003	1.29211	0.867542	1.92446
LPOS	LPOS-0061.1	DG(32:1)	Lipids	Glycerolipid Metabolism		Glycerolipids [GL]	Diradylglycerols [GL02]	Diacylglycerols [GL0201]	bsl_inv_barthel	0.169555	0.202599	0.836903	0.40302	0.792897	1.18478	0.796492	1.76235
LPOS	LPOS-0062.1	DG(34:2)	Lipids	Glycerolipid Metabolism		Glycerolipids [GL]	Diradylglycerols [GL02]	Diacylglycerols [GL0201]	bsl_inv_barthel	0.269886	0.202529	1.33257	0.183237	0.670016	1.30981	0.88067	1.94808
LPOS	LPOS-0063.1	DG(36:2); DG(18:1/18:1); DG(18:0/18:2)	Lipids	Glycerolipid Metabolism		Glycerolipids [GL]	Diradylglycerols [GL02]	Diacylglycerols [GL0201]	bsl_inv_barthel	0.357231	0.202691	1.76244	0.0785638	0.497834	1.42937	0.960748	2.12656
LPOS	LPOS-0064.1	DG(36:4)_1; DG(18:2/18:2); DG(18:1/18:3)	Lipids	Glycerolipid Metabolism		Glycerolipids [GL]	Diradylglycerols [GL02]	Diacylglycerols [GL0201]	bsl_inv_barthel	0.187213	0.202678	0.923699	0.356058	0.776463	1.20588	0.810556	1.79402
LPOS	LPOS-0066.1	HexCer(d16:1/24:0)	Lipids	Sphingolipid Metabolism		Sphingolipids [SP]	Neutral glycosphingolipids [SP05]	Simple Glc series [SP0501]	bsl_inv_barthel	-0.0638578	0.20455	-0.312187	0.755019	0.894022	0.938138	0.628276	1.40082
LPOS	LPOS-0067.1	HexCer(d18:1/22:0)	Lipids	Sphingolipid Metabolism		Sphingolipids [SP]	Neutral glycosphingolipids [SP05]	Simple Glc series [SP0501]	bsl_inv_barthel	-0.139767	0.20343	-0.687054	0.492345	0.836756	0.869561	0.583629	1.29558
LPOS	LPOS-0068.1	HexCer(d18:1/16:0)	Lipids	Sphingolipid Metabolism		Sphingolipids [SP]	Neutral glycosphingolipids [SP05]	Simple Glc series [SP0501]	bsl_inv_barthel	0.0890491	0.206105	0.432058	0.665873	0.87653	1.09313	0.72985	1.63724
LPOS	LPOS-0069.1	HexCer(d18:1/20:0)	Lipids	Sphingolipid Metabolism		Sphingolipids [SP]	Neutral glycosphingolipids [SP05]	Simple Glc series [SP0501]	bsl_inv_barthel	-0.020917	0.205087	-0.101991	0.918802	0.969698	0.9793	0.655152	1.46383
LPOS	LPOS-0070.1	HexCer(d18:1/24:0)	Lipids	Sphingolipid Metabolism		Sphingolipids [SP]	Neutral glycosphingolipids [SP05]	Simple Glc series [SP0501]	bsl_inv_barthel	-0.154965	0.203321	-0.762166	0.446295	0.815954	0.856445	0.574949	1.27576
LPOS	LPOS-0071.1	LacCer(d18:1/16:0)	Lipids	Sphingolipid Metabolism	LMSP0501AB03	Sphingolipids [SP]	Neutral glycosphingolipids [SP05]	Simple Glc series [SP0501]	bsl_inv_barthel	0.0960363	0.204983	0.468509	0.639611	0.87653	1.1008	0.736585	1.6451
LPOS	LPOS-0076.1	LPC(0:0/14:0)	Lipids	Phospholipid Metabolism	LMGP01050073	Glycerophospholipids [GP]	Glycerophosphocholines [GP01]	Monoacylglycerophosphocholines [GP0105]	bsl_inv_barthel	0.0624327	0.204979	0.304581	0.760803	0.894022	1.06442	0.712251	1.59073
LPOS	LPOS-0078.1	LPC(0:0/16:0)	Lipids	Phospholipid Metabolism	LMGP01050074	Glycerophospholipids [GP]	Glycerophosphocholines [GP01]	Monoacylglycerophosphocholines [GP0105]	bsl_inv_barthel	0.0198522	0.238209	0.0833397	0.933612	0.97397	1.02005	0.63952	1.62701
LPOS	LPOS-0079.1	LPC(0:0/16:1)	Lipids	Phospholipid Metabolism		Glycerophospholipids [GP]	Glycerophosphocholines [GP01]	Monoacylglycerophosphocholines [GP0105]	bsl_inv_barthel	0.31821	0.210124	1.51439	0.130515	0.562459	1.37467	0.910616	2.07519
LPOS	LPOS-0080.1	LPC(0:0/18:0)	Lipids	Phospholipid Metabolism	LMGP01050076	Glycerophospholipids [GP]	Glycerophosphocholines [GP01]	Monoacylglycerophosphocholines [GP0105]	bsl_inv_barthel	-0.124872	0.222481	-0.561271	0.574847	0.874158	0.88261	0.570675	1.36505
LPOS	LPOS-0081.1	LPC(0:0/18:1)	Lipids	Phospholipid Metabolism		Glycerophospholipids [GP]	Glycerophosphocholines [GP01]	Monoacylglycerophosphocholines [GP0105]	bsl_inv_barthel	0.110219	0.214619	0.513555	0.607774	0.87653	1.11652	0.733128	1.70042
LPOS	LPOS-0082.1	LPC(0:0/18:2)	Lipids	Phospholipid Metabolism		Glycerophospholipids [GP]	Glycerophosphocholines [GP01]	Monoacylglycerophosphocholines [GP0105]	bsl_inv_barthel	-0.0982553	0.209974	-0.467941	0.640017	0.87653	0.906417	0.600613	1.36792
LPOS	LPOS-0083.1	LPC(0:0/18:3)	Lipids	Phospholipid Metabolism		Glycerophospholipids [GP]	Glycerophosphocholines [GP01]	Monoacylglycerophosphocholines [GP0105]	bsl_inv_barthel	0.130965	0.20705	0.632528	0.527311	0.846758	1.13993	0.759684	1.71049
LPOS	LPOS-0084.1	LPC(0:0/20:3)	Lipids	Phospholipid Metabolism		Glycerophospholipids [GP]	Glycerophosphocholines [GP01]	Monoacylglycerophosphocholines [GP0105]	bsl_inv_barthel	0.285063	0.20276	1.40591	0.160329	0.637792	1.32985	0.893734	1.97876
LPOS	LPOS-0085.1	LPC(0:0/20:4)	Lipids	Phospholipid Metabolism		Glycerophospholipids [GP]	Glycerophosphocholines [GP01]	Monoacylglycerophosphocholines [GP0105]	bsl_inv_barthel	0.00562708	0.210148	0.0267767	0.978648	0.992116	1.00564	0.666135	1.51819
LPOS	LPOS-0086.1	LPC(0:0/20:5)	Lipids	Phospholipid Metabolism		Glycerophospholipids [GP]	Glycerophosphocholines [GP01]	Monoacylglycerophosphocholines [GP0105]	bsl_inv_barthel	-0.056275	0.218108	-0.258014	0.796495	0.904197	0.945279	0.616457	1.4495
LPOS	LPOS-0087.1	LPC(0:0/22:6)	Lipids	Phospholipid Metabolism		Glycerophospholipids [GP]	Glycerophosphocholines [GP01]	Monoacylglycerophosphocholines [GP0105]	bsl_inv_barthel	-0.103602	0.216352	-0.47886	0.632233	0.87653	0.901584	0.589989	1.37774
LPOS	LPOS-0088.1	LPC(14:0/0:0)	Lipids	Phospholipid Metabolism	LMGP01050012	Glycerophospholipids [GP]	Glycerophosphocholines [GP01]	Monoacylglycerophosphocholines [GP0105]	bsl_inv_barthel	0.0781419	0.204824	0.381508	0.702978	0.894022	1.08128	0.723747	1.61542
LPOS	LPOS-0089.1	LPC(15:0/0:0)	Lipids	Phospholipid Metabolism	LMGP01050016	Glycerophospholipids [GP]	Glycerophosphocholines [GP01]	Monoacylglycerophosphocholines [GP0105]	bsl_inv_barthel	0.00646078	0.212259	0.0304382	0.975729	0.992116	1.00648	0.663938	1.52575
LPOS	LPOS-0090.1	LPC(16:0/0:0)	Lipids	Phospholipid Metabolism	LMGP01050018	Glycerophospholipids [GP]	Glycerophosphocholines [GP01]	Monoacylglycerophosphocholines [GP0105]	bsl_inv_barthel	0.0835608	0.234997	0.355582	0.722293	0.894022	1.08715	0.685893	1.72315
LPOS	LPOS-0091.1	LPC(16:1/0:0)	Lipids	Phospholipid Metabolism		Glycerophospholipids [GP]	Glycerophosphocholines [GP01]	Monoacylglycerophosphocholines [GP0105]	bsl_inv_barthel	0.327328	0.210168	1.55746	0.119951	0.54965	1.38726	0.918878	2.09438
LPOS	LPOS-0092.1	LPC(17:0/0:0)	Lipids	Phospholipid Metabolism	LMGP01050024	Glycerophospholipids [GP]	Glycerophosphocholines [GP01]	Monoacylglycerophosphocholines [GP0105]	bsl_inv_barthel	-0.0714654	0.236525	-0.302147	0.762657	0.894022	0.931028	0.585637	1.48012
LPOS	LPOS-0093.1	LPC(17:1/0:0)	Lipids	Phospholipid Metabolism		Glycerophospholipids [GP]	Glycerophosphocholines [GP01]	Monoacylglycerophosphocholines [GP0105]	bsl_inv_barthel	0.156944	0.216953	0.723403	0.469747	0.829241	1.16993	0.764691	1.78992
LPOS	LPOS-0094.1	LPC(18:0/0:0)	Lipids	Phospholipid Metabolism	LMGP01050026	Glycerophospholipids [GP]	Glycerophosphocholines [GP01]	Monoacylglycerophosphocholines [GP0105]	bsl_inv_barthel	-0.00618696	0.222102	-0.0278564	0.977787	0.992116	0.993832	0.643067	1.53592
LPOS	LPOS-0096.1	LPC(18:1/0:0)_2	Lipids	Phospholipid Metabolism		Glycerophospholipids [GP]	Glycerophosphocholines [GP01]	Monoacylglycerophosphocholines [GP0105]	bsl_inv_barthel	0.154707	0.216011	0.7162	0.474179	0.829241	1.16732	0.764392	1.78263
LPOS	LPOS-0097.1	LPC(18:2/0:0)	Lipids	Phospholipid Metabolism		Glycerophospholipids [GP]	Glycerophosphocholines [GP01]	Monoacylglycerophosphocholines [GP0105]	bsl_inv_barthel	-0.0650494	0.209112	-0.311075	0.755864	0.894022	0.937021	0.621942	1.41172
LPOS	LPOS-0098.1	LPC(18:3/0:0)_1	Lipids	Phospholipid Metabolism		Glycerophospholipids [GP]	Glycerophosphocholines [GP01]	Monoacylglycerophosphocholines [GP0105]	bsl_inv_barthel	0.13712	0.206673	0.663464	0.507318	0.83931	1.14697	0.764939	1.71978
LPOS	LPOS-0100.1	LPC(19:0/0:0)	Lipids	Phospholipid Metabolism	LMGP01050041	Glycerophospholipids [GP]	Glycerophosphocholines [GP01]	Monoacylglycerophosphocholines [GP0105]	bsl_inv_barthel	-0.186735	0.217058	-0.860301	0.390007	0.792897	0.829663	0.542174	1.2696
LPOS	LPOS-0101.1	LPC(20:0/0:0)	Lipids	Phospholipid Metabolism	LMGP01050045	Glycerophospholipids [GP]	Glycerophosphocholines [GP01]	Monoacylglycerophosphocholines [GP0105]	bsl_inv_barthel	-0.153924	0.207561	-0.741585	0.458663	0.821961	0.857337	0.570785	1.28775
LPOS	LPOS-0102.1	LPC(20:1/0:0)	Lipids	Phospholipid Metabolism		Glycerophospholipids [GP]	Glycerophosphocholines [GP01]	Monoacylglycerophosphocholines [GP0105]	bsl_inv_barthel	-0.226078	0.226081	-0.999987	0.317767	0.737383	0.797656	0.51212	1.24239
LPOS	LPOS-0103.1	LPC(20:2/0:0)	Lipids	Phospholipid Metabolism		Glycerophospholipids [GP]	Glycerophosphocholines [GP01]	Monoacylglycerophosphocholines [GP0105]	bsl_inv_barthel	0.0830987	0.20472	0.405913	0.684968	0.887008	1.08665	0.727491	1.62312
LPOS	LPOS-0104.1	LPC(20:3/0:0)_1	Lipids	Phospholipid Metabolism		Glycerophospholipids [GP]	Glycerophosphocholines [GP01]	Monoacylglycerophosphocholines [GP0105]	bsl_inv_barthel	0.326942	0.202882	1.61149	0.107662	0.533883	1.38672	0.931734	2.06389
LPOS	LPOS-0105.1	LPC(20:3/0:0)_2	Lipids	Phospholipid Metabolism		Glycerophospholipids [GP]	Glycerophosphocholines [GP01]	Monoacylglycerophosphocholines [GP0105]	bsl_inv_barthel	0.129042	0.203982	0.632613	0.527256	0.846758	1.13774	0.762797	1.69697
LPOS	LPOS-0106.1	LPC(20:4/0:0)	Lipids	Phospholipid Metabolism		Glycerophospholipids [GP]	Glycerophosphocholines [GP01]	Monoacylglycerophosphocholines [GP0105]	bsl_inv_barthel	-0.0368778	0.211285	-0.17454	0.861507	0.943497	0.963794	0.636993	1.45826
LPOS	LPOS-0107.1	LPC(20:5/0:0)	Lipids	Phospholipid Metabolism		Glycerophospholipids [GP]	Glycerophosphocholines [GP01]	Monoacylglycerophosphocholines [GP0105]	bsl_inv_barthel	-0.0370693	0.218435	-0.169704	0.865307	0.943497	0.963609	0.628008	1.47855
LPOS	LPOS-0108.1	LPC(22:0/0:0)	Lipids	Phospholipid Metabolism	LMGP01050053	Glycerophospholipids [GP]	Glycerophosphocholines [GP01]	Monoacylglycerophosphocholines [GP0105]	bsl_inv_barthel	-0.170521	0.20698	-0.82385	0.41039	0.795141	0.843226	0.562029	1.26511
LPOS	LPOS-0109.1	LPC(22:4/0:0)	Lipids	Phospholipid Metabolism		Glycerophospholipids [GP]	Glycerophosphocholines [GP01]	Monoacylglycerophosphocholines [GP0105]	bsl_inv_barthel	0.173065	0.205728	0.841234	0.400591	0.792897	1.18894	0.794405	1.77943
LPOS	LPOS-0110.1	LPC(22:6/0:0)	Lipids	Phospholipid Metabolism		Glycerophospholipids [GP]	Glycerophosphocholines [GP01]	Monoacylglycerophosphocholines [GP0105]	bsl_inv_barthel	-0.120494	0.21735	-0.554376	0.579552	0.874158	0.886483	0.578973	1.35732
LPOS	LPOS-0111.1	LPC(24:0/0:0)	Lipids	Phospholipid Metabolism	LMGP01050057	Glycerophospholipids [GP]	Glycerophosphocholines [GP01]	Monoacylglycerophosphocholines [GP0105]	bsl_inv_barthel	-0.17414	0.206307	-0.844079	0.399001	0.792897	0.84018	0.560738	1.25888
LPOS	LPOS-0112.1	LPC(O-16:0/0:0)	Lipids	Phospholipid Metabolism	LMGP01060010	Glycerophospholipids [GP]	Glycerophosphocholines [GP01]	Monoalkylglycerophosphocholines [GP0106]	bsl_inv_barthel	0.0696822	0.203948	0.341666	0.732736	0.894022	1.07217	0.718883	1.59907
LPOS	LPOS-0113.1	LPC(O-18:0/0:0)	Lipids	Phospholipid Metabolism	LMGP01060014	Glycerophospholipids [GP]	Glycerophosphocholines [GP01]	Monoalkylglycerophosphocholines [GP0106]	bsl_inv_barthel	0.0556044	0.204505	0.271898	0.785805	0.904197	1.05718	0.708061	1.57844
LPOS	LPOS-0114.1	LPC(O-18:1/0:0)_1	Lipids	Phospholipid Metabolism		Glycerophospholipids [GP]	Glycerophosphocholines [GP01]	Monoalkylglycerophosphocholines [GP0106]	bsl_inv_barthel	0.0536747	0.216494	0.247927	0.804286	0.904197	1.05514	0.690283	1.61285
LPOS	LPOS-0116.1	LPC(O-20:0/0:0)	Lipids	Phospholipid Metabolism	LMGP01060041	Glycerophospholipids [GP]	Glycerophosphocholines [GP01]	Monoalkylglycerophosphocholines [GP0106]	bsl_inv_barthel	-0.0630891	0.202671	-0.311288	0.755703	0.894022	0.93886	0.631079	1.39675
LPOS	LPOS-0117.1	LPC(P-16:0/0:0)	Lipids	Phospholipid Metabolism	LMGP01070006	Glycerophospholipids [GP]	Glycerophosphocholines [GP01]	1Z-alkenylglycerophosphocholines [GP0107]	bsl_inv_barthel	-0.0320772	0.209616	-0.153029	0.878433	0.949232	0.968432	0.642156	1.46049
LPOS	LPOS-0118.1	LPC(P-18:0/0:0)	Lipids	Phospholipid Metabolism	LMGP01070009	Glycerophospholipids [GP]	Glycerophosphocholines [GP01]	1Z-alkenylglycerophosphocholines [GP0107]	bsl_inv_barthel	-0.0846701	0.202855	-0.417391	0.676559	0.883298	0.918815	0.617382	1.36742
LPOS	LPOS-0119.1	LPE(16:0/0:0)	Lipids	Phospholipid Metabolism	LMGP02050002	Glycerophospholipids [GP]	Glycerophosphoethanolamines [GP02]	Monoacylglycerophosphoethanolamines [GP0205]	bsl_inv_barthel	0.286157	0.211438	1.35338	0.176503	0.651981	1.3313	0.879623	2.01491
LPOS	LPOS-0122.1	LPE(P-18:0/0:0)	Lipids	Phospholipid Metabolism		Glycerophospholipids [GP]	Glycerophosphoethanolamines [GP02]	1Z-alkenylglycerophosphoethanolamines [GP0207]	bsl_inv_barthel	-0.224258	0.205684	-1.0903	0.27607	0.730485	0.799109	0.533979	1.19588
LPOS	LPOS-0123.1	MG(16:0)	Lipids	Glycerolipid Metabolism		Glycerolipids [GL]	Monoradylglycerols [GL01]	Monoacylglycerols [GL0101]	bsl_inv_barthel	-0.131207	0.20692	-0.634095	0.526289	0.846758	0.877036	0.584634	1.31568
LPOS	LPOS-0124.1	MG(18:1)_1	Lipids	Glycerolipid Metabolism		Glycerolipids [GL]	Monoradylglycerols [GL01]	Monoacylglycerols [GL0101]	bsl_inv_barthel	-0.170332	0.207695	-0.820108	0.412518	0.795141	0.843384	0.561348	1.26712
LPOS	LPOS-0125.1	MG(18:1)_2	Lipids	Glycerolipid Metabolism		Glycerolipids [GL]	Monoradylglycerols [GL01]	Monoacylglycerols [GL0101]	bsl_inv_barthel	-0.213712	0.208668	-1.02417	0.306215	0.734106	0.807581	0.536493	1.21565
LPOS	LPOS-0126.1	PC(14:0/18:2)	Lipids	Phospholipid Metabolism		Glycerophospholipids [GP]	Glycerophosphocholines [GP01]	Diacylglycerophosphocholines [GP0101]	bsl_inv_barthel	0.146593	0.230155	0.636931	0.524441	0.846758	1.15788	0.737484	1.81793
LPOS	LPOS-0127.1	PC(14:0/20:4)	Lipids	Phospholipid Metabolism		Glycerophospholipids [GP]	Glycerophosphocholines [GP01]	Diacylglycerophosphocholines [GP0101]	bsl_inv_barthel	0.0135001	0.212978	0.0633872	0.949482	0.983578	1.01359	0.667686	1.5387
LPOS	LPOS-0128.1	PC(16:0/16:0)	Lipids	Phospholipid Metabolism	LMGP01010564	Glycerophospholipids [GP]	Glycerophosphocholines [GP01]	Diacylglycerophosphocholines [GP0101]	bsl_inv_barthel	0.0628318	0.208421	0.301466	0.763176	0.894022	1.06485	0.707744	1.60213
LPOS	LPOS-0131.1	PC(16:0/18:1)_1	Lipids	Phospholipid Metabolism		Glycerophospholipids [GP]	Glycerophosphocholines [GP01]	Diacylglycerophosphocholines [GP0101]	bsl_inv_barthel	0.228322	0.209861	1.08797	0.277096	0.730485	1.25649	0.832764	1.89582
LPOS	LPOS-0132.1	PC(16:0/18:1)_2	Lipids	Phospholipid Metabolism		Glycerophospholipids [GP]	Glycerophosphocholines [GP01]	Diacylglycerophosphocholines [GP0101]	bsl_inv_barthel	0.185456	0.207086	0.895549	0.370895	0.780604	1.20377	0.802171	1.80642
LPOS	LPOS-0135.1	PC(36:2); PC(16:0/20:2); PC(18:1/18:1)	Lipids	Phospholipid Metabolism		Glycerophospholipids [GP]	Glycerophosphocholines [GP01]	Diacylglycerophosphocholines [GP0101]	bsl_inv_barthel	0.227613	0.212821	1.06951	0.285322	0.730485	1.2556	0.82736	1.90549
LPOS	LPOS-0136.1	PC(16:0/20:3)	Lipids	Phospholipid Metabolism		Glycerophospholipids [GP]	Glycerophosphocholines [GP01]	Diacylglycerophosphocholines [GP0101]	bsl_inv_barthel	0.278607	0.213177	1.30693	0.191796	0.687426	1.32129	0.870037	2.00658
LPOS	LPOS-0137.1	PC(16:0/20:4)_1	Lipids	Phospholipid Metabolism		Glycerophospholipids [GP]	Glycerophosphocholines [GP01]	Diacylglycerophosphocholines [GP0101]	bsl_inv_barthel	0.237777	0.207204	1.14755	0.251666	0.730485	1.26843	0.845063	1.90389
LPOS	LPOS-0139.1	PC(16:0/20:4)_3	Lipids	Phospholipid Metabolism		Glycerophospholipids [GP]	Glycerophosphocholines [GP01]	Diacylglycerophosphocholines [GP0101]	bsl_inv_barthel	-0.106146	0.207242	-0.512181	0.608735	0.87653	0.899294	0.599092	1.34993
LPOS	LPOS-0140.1	PC(16:0/20:5)	Lipids	Phospholipid Metabolism		Glycerophospholipids [GP]	Glycerophosphocholines [GP01]	Diacylglycerophosphocholines [GP0101]	bsl_inv_barthel	-0.0656583	0.211149	-0.310957	0.755954	0.894022	0.936451	0.619086	1.41651
LPOS	LPOS-0141.1	PC(16:0/22:4)	Lipids	Phospholipid Metabolism		Glycerophospholipids [GP]	Glycerophosphocholines [GP01]	Diacylglycerophosphocholines [GP0101]	bsl_inv_barthel	0.257008	0.20884	1.23064	0.218995	0.717003	1.29305	0.858714	1.94709
LPOS	LPOS-0142.1	PC(16:0/22:6)	Lipids	Phospholipid Metabolism		Glycerophospholipids [GP]	Glycerophosphocholines [GP01]	Diacylglycerophosphocholines [GP0101]	bsl_inv_barthel	-0.258864	0.210552	-1.22946	0.219438	0.717003	0.771928	0.510918	1.16628
LPOS	LPOS-0145.1	PC(18:0/18:0)	Lipids	Phospholipid Metabolism	LMGP01010006	Glycerophospholipids [GP]	Glycerophosphocholines [GP01]	Diacylglycerophosphocholines [GP0101]	bsl_inv_barthel	-0.0701898	0.214333	-0.32748	0.743432	0.894022	0.932217	0.612454	1.41893
LPOS	LPOS-0146.1	PC(18:0/18:1)	Lipids	Phospholipid Metabolism		Glycerophospholipids [GP]	Glycerophosphocholines [GP01]	Diacylglycerophosphocholines [GP0101]	bsl_inv_barthel	0.314141	0.209488	1.49957	0.134314	0.57202	1.36908	0.908051	2.06419
LPOS	LPOS-0147.1	PC(18:0/18:2)	Lipids	Phospholipid Metabolism		Glycerophospholipids [GP]	Glycerophosphocholines [GP01]	Diacylglycerophosphocholines [GP0101]	bsl_inv_barthel	0.117722	0.222823	0.528318	0.597497	0.87653	1.12493	0.726867	1.74099
LPOS	LPOS-0148.1	PC(18:0/20:3)	Lipids	Phospholipid Metabolism		Glycerophospholipids [GP]	Glycerophosphocholines [GP01]	Diacylglycerophosphocholines [GP0101]	bsl_inv_barthel	0.301846	0.212319	1.42166	0.155705	0.62628	1.35235	0.891991	2.05031
LPOS	LPOS-0149.1	PC(18:0/20:4)	Lipids	Phospholipid Metabolism		Glycerophospholipids [GP]	Glycerophosphocholines [GP01]	Diacylglycerophosphocholines [GP0101]	bsl_inv_barthel	-0.121076	0.205724	-0.588536	0.55642	0.860787	0.885966	0.591972	1.32597
LPOS	LPOS-0150.1	PC(18:0/22:4)	Lipids	Phospholipid Metabolism		Glycerophospholipids [GP]	Glycerophosphocholines [GP01]	Diacylglycerophosphocholines [GP0101]	bsl_inv_barthel	0.141229	0.205182	0.68831	0.491555	0.836756	1.15169	0.770337	1.72183
LPOS	LPOS-0151.1	PC(18:0/22:5)	Lipids	Phospholipid Metabolism		Glycerophospholipids [GP]	Glycerophosphocholines [GP01]	Diacylglycerophosphocholines [GP0101]	bsl_inv_barthel	-0.062769	0.212107	-0.295931	0.767397	0.894022	0.93916	0.619713	1.42327
LPOS	LPOS-0152.1	PC(18:0/22:6)	Lipids	Phospholipid Metabolism		Glycerophospholipids [GP]	Glycerophosphocholines [GP01]	Diacylglycerophosphocholines [GP0101]	bsl_inv_barthel	-0.234027	0.21443	-1.09139	0.275589	0.730485	0.79134	0.519801	1.20473
LPOS	LPOS-0156.1	PC(18:2/18:2)	Lipids	Phospholipid Metabolism		Glycerophospholipids [GP]	Glycerophosphocholines [GP01]	Diacylglycerophosphocholines [GP0101]	bsl_inv_barthel	-0.0962977	0.219081	-0.439552	0.660438	0.87653	0.908194	0.591143	1.39529
LPOS	LPOS-0157.1	PC(18:2/20:4)	Lipids	Phospholipid Metabolism		Glycerophospholipids [GP]	Glycerophosphocholines [GP01]	Diacylglycerophosphocholines [GP0101]	bsl_inv_barthel	-0.191677	0.212389	-0.902479	0.367207	0.780604	0.825573	0.54446	1.25183
LPOS	LPOS-0158.1	PC(32:1); PC(14:0/18:1); PC(16:0/16:1)	Lipids	Phospholipid Metabolism		Glycerophospholipids [GP]	Glycerophosphocholines [GP01]	Diacylglycerophosphocholines [GP0101]	bsl_inv_barthel	0.354725	0.213027	1.66516	0.0964632	0.498853	1.42579	0.939124	2.16465
LPOS	LPOS-0159.1	PC(34:0); (18:0/16:0); PC(16:0/18:0)	Lipids	Phospholipid Metabolism		Glycerophospholipids [GP]	Glycerophosphocholines [GP01]	Diacylglycerophosphocholines [GP0101]	bsl_inv_barthel	-0.00323984	0.212821	-0.0152233	0.98786	0.992116	0.996765	0.656804	1.51269
LPOS	LPOS-0161.1	PC(O-16:0/16:0)	Lipids	Phospholipid Metabolism	LMGP01020029	Glycerophospholipids [GP]	Glycerophosphocholines [GP01]	1-alkyl,2-acylglycerophosphocholines [GP0102]	bsl_inv_barthel	0.111853	0.212105	0.52735	0.598168	0.87653	1.11835	0.737956	1.69482
LPOS	LPOS-0163.1	PC(O-16:0/18:2)	Lipids	Phospholipid Metabolism		Glycerophospholipids [GP]	Glycerophosphocholines [GP01]	1-alkyl,2-acylglycerophosphocholines [GP0102]	bsl_inv_barthel	-0.0812639	0.214674	-0.378545	0.705175	0.894022	0.92195	0.605304	1.40424
LPOS	LPOS-0164.1	PC(O-18:0/16:0)	Lipids	Phospholipid Metabolism	LMGP01020086	Glycerophospholipids [GP]	Glycerophosphocholines [GP01]	1-alkyl,2-acylglycerophosphocholines [GP0102]	bsl_inv_barthel	0.0572345	0.210253	0.272217	0.78556	0.904197	1.0589	0.70127	1.59892
LPOS	LPOS-0165.1	PC(O-18:1/18:1); PC(P-18:0/18:1)	Lipids	Phospholipid Metabolism		Glycerophospholipids [GP]	Glycerophosphocholines [GP01]		bsl_inv_barthel	-0.102698	0.209822	-0.489451	0.624722	0.87653	0.9024	0.598129	1.36145
LPOS	LPOS-0166.1	PE(16:0/18:2)	Lipids	Phospholipid Metabolism		Glycerophospholipids [GP]	Glycerophosphoethanolamines [GP02]	Diacylglycerophosphoethanolamines [GP0201]	bsl_inv_barthel	0.285384	0.207303	1.37665	0.169193	0.65047	1.33027	0.886097	1.9971
LPOS	LPOS-0167.1	PE(16:0/20:4)	Lipids	Phospholipid Metabolism		Glycerophospholipids [GP]	Glycerophosphoethanolamines [GP02]	Diacylglycerophosphoethanolamines [GP0201]	bsl_inv_barthel	0.27985	0.20445	1.36879	0.171637	0.65047	1.32293	0.886146	1.97501
LPOS	LPOS-0168.1	PE(18:0/20:4)	Lipids	Phospholipid Metabolism		Glycerophospholipids [GP]	Glycerophosphoethanolamines [GP02]	Diacylglycerophosphoethanolamines [GP0201]	bsl_inv_barthel	0.238438	0.205417	1.16075	0.246259	0.730485	1.26927	0.84859	1.89848
LPOS	LPOS-0169.1	PE(36:1); PE(18:0/18:1); PE(18:1/18:0)	Lipids	Phospholipid Metabolism		Glycerophospholipids [GP]	Glycerophosphoethanolamines [GP02]	Diacylglycerophosphoethanolamines [GP0201]	bsl_inv_barthel	0.136744	0.205063	0.666836	0.505163	0.83931	1.14653	0.767068	1.71372
LPOS	LPOS-0170.1	PE(O-18:1/18:1); PE(P-18:0/18:1)	Lipids	Phospholipid Metabolism		Glycerophospholipids [GP]	Glycerophosphoethanolamines [GP02]		bsl_inv_barthel	-0.170556	0.207805	-0.82075	0.412153	0.795141	0.843196	0.561102	1.26711
LPOS	LPOS-0171.1	PE(O-18:1/20:4); PE(P-18:0/20:4)	Lipids	Phospholipid Metabolism		Glycerophospholipids [GP]	Glycerophosphoethanolamines [GP02]		bsl_inv_barthel	-0.296862	0.202899	-1.4631	0.144024	0.599273	0.743146	0.499302	1.10608
LPOS	LPOS-0172.1	PE(O-18:1/22:6); PE(P-18:0/22:6)	Lipids	Phospholipid Metabolism		Glycerophospholipids [GP]	Glycerophosphoethanolamines [GP02]		bsl_inv_barthel	-0.419843	0.206111	-2.03698	0.0421422	0.489487	0.65715	0.438752	0.984259
LPOS	LPOS-0173.1	SM(d16:1/20:0)	Lipids	Sphingolipid Metabolism	LMSP03010052	Sphingolipids [SP]	Phosphosphingolipids [SP03]	Ceramide phosphocholines (sphingomyelins) [SP0301]	bsl_inv_barthel	-0.388904	0.227507	-1.70941	0.0879521	0.497834	0.677799	0.433953	1.05867
LPOS	LPOS-0174.1	SM(d16:1/22:0)	Lipids	Sphingolipid Metabolism	LMSP03010061	Sphingolipids [SP]	Phosphosphingolipids [SP03]	Ceramide phosphocholines (sphingomyelins) [SP0301]	bsl_inv_barthel	-0.531721	0.226359	-2.34901	0.0191847	0.489487	0.587593	0.377047	0.915709
LPOS	LPOS-0175.1	SM(d16:1/24:0)	Lipids	Sphingolipid Metabolism	LMSP03010073	Sphingolipids [SP]	Phosphosphingolipids [SP03]	Ceramide phosphocholines (sphingomyelins) [SP0301]	bsl_inv_barthel	-0.44107	0.215083	-2.0507	0.0407813	0.489487	0.643347	0.422049	0.980682
LPOS	LPOS-0176.1	SM(d16:1/24:1)	Lipids	Sphingolipid Metabolism		Sphingolipids [SP]	Phosphosphingolipids [SP03]	Ceramide phosphocholines (sphingomyelins) [SP0301]	bsl_inv_barthel	-0.247273	0.213938	-1.15582	0.24827	0.730485	0.780927	0.513455	1.18773
LPOS	LPOS-0177.1	SM(d17:1/16:0)	Lipids	Sphingolipid Metabolism		Sphingolipids [SP]	Phosphosphingolipids [SP03]	Ceramide phosphocholines (sphingomyelins) [SP0301]	bsl_inv_barthel	-0.075565	0.22293	-0.338963	0.73477	0.894022	0.92722	0.598992	1.4353
LPOS	LPOS-0178.1	SM(d17:1/24:1)	Lipids	Sphingolipid Metabolism		Sphingolipids [SP]	Phosphosphingolipids [SP03]	Ceramide phosphocholines (sphingomyelins) [SP0301]	bsl_inv_barthel	-0.0787588	0.219701	-0.358483	0.720123	0.894022	0.924263	0.600873	1.4217
LPOS	LPOS-0179.1	SM(d18:0/16:0)	Lipids	Sphingolipid Metabolism	LMSP03010004	Sphingolipids [SP]	Phosphosphingolipids [SP03]	Ceramide phosphocholines (sphingomyelins) [SP0301]	bsl_inv_barthel	-0.102998	0.21396	-0.481389	0.630436	0.87653	0.902129	0.593119	1.37213
LPOS	LPOS-0180.1	SM(d18:1/16:0)	Lipids	Sphingolipid Metabolism	LMSP03010003	Sphingolipids [SP]	Phosphosphingolipids [SP03]	Ceramide phosphocholines (sphingomyelins) [SP0301]	bsl_inv_barthel	0.0487671	0.218411	0.223281	0.823402	0.917324	1.04998	0.684327	1.611
LPOS	LPOS-0181.1	SM(d18:1/18:0)	Lipids	Sphingolipid Metabolism	LMSP03010001	Sphingolipids [SP]	Phosphosphingolipids [SP03]	Ceramide phosphocholines (sphingomyelins) [SP0301]	bsl_inv_barthel	0.155342	0.216779	0.716589	0.473939	0.829241	1.16806	0.763726	1.78645
LPOS	LPOS-0183.1	SM(d18:1/20:0)	Lipids	Sphingolipid Metabolism	LMSP03010005	Sphingolipids [SP]	Phosphosphingolipids [SP03]	Ceramide phosphocholines (sphingomyelins) [SP0301]	bsl_inv_barthel	-0.0659832	0.215835	-0.305712	0.759942	0.894022	0.936147	0.613228	1.42911
LPOS	LPOS-0184.1	SM(d18:1/20:1)	Lipids	Sphingolipid Metabolism		Sphingolipids [SP]	Phosphosphingolipids [SP03]	Ceramide phosphocholines (sphingomyelins) [SP0301]	bsl_inv_barthel	-0.0952328	0.235495	-0.404395	0.686083	0.887008	0.909161	0.573039	1.44244
LPOS	LPOS-0185.1	SM(d18:1/22:0)	Lipids	Sphingolipid Metabolism	LMSP03010006	Sphingolipids [SP]	Phosphosphingolipids [SP03]	Ceramide phosphocholines (sphingomyelins) [SP0301]	bsl_inv_barthel	-0.183832	0.236757	-0.776457	0.437821	0.811549	0.832076	0.523156	1.32341
LPOS	LPOS-0186.1	SM(d18:1/23:0)	Lipids	Sphingolipid Metabolism	LMSP03010078	Sphingolipids [SP]	Phosphosphingolipids [SP03]	Ceramide phosphocholines (sphingomyelins) [SP0301]	bsl_inv_barthel	-0.173008	0.223589	-0.773779	0.439402	0.811549	0.84113	0.542676	1.30373
LPOS	LPOS-0187.1	SM(d18:1/24:0)	Lipids	Sphingolipid Metabolism	LMSP03010008	Sphingolipids [SP]	Phosphosphingolipids [SP03]	Ceramide phosphocholines (sphingomyelins) [SP0301]	bsl_inv_barthel	-0.25382	0.213905	-1.1866	0.235911	0.730485	0.775832	0.510138	1.17991
LPOS	LPOS-0188.1	SM(d18:1/24:1)	Lipids	Sphingolipid Metabolism		Sphingolipids [SP]	Phosphosphingolipids [SP03]	Ceramide phosphocholines (sphingomyelins) [SP0301]	bsl_inv_barthel	0.0364505	0.211072	0.172692	0.862958	0.943497	1.03712	0.685744	1.56855
LPOS	LPOS-0189.1	SM(d18:2/14:0)	Lipids	Sphingolipid Metabolism		Sphingolipids [SP]	Phosphosphingolipids [SP03]	Ceramide phosphocholines (sphingomyelins) [SP0301]	bsl_inv_barthel	0.177614	0.257281	0.690349	0.490273	0.836756	1.19436	0.721331	1.9776
LPOS	LPOS-0190.1	SM(d18:2/16:0)_1	Lipids	Sphingolipid Metabolism		Sphingolipids [SP]	Phosphosphingolipids [SP03]	Ceramide phosphocholines (sphingomyelins) [SP0301]	bsl_inv_barthel	0.24688	0.232477	1.06195	0.288734	0.730485	1.28003	0.811578	2.01886
LPOS	LPOS-0191.1	SM(d18:2/16:0)_2	Lipids	Sphingolipid Metabolism		Sphingolipids [SP]	Phosphosphingolipids [SP03]	Ceramide phosphocholines (sphingomyelins) [SP0301]	bsl_inv_barthel	0.0702885	0.234862	0.299276	0.764845	0.894022	1.07282	0.67703	1.69998
LPOS	LPOS-0192.1	SM(d18:2/18:0)	Lipids	Sphingolipid Metabolism		Sphingolipids [SP]	Phosphosphingolipids [SP03]	Ceramide phosphocholines (sphingomyelins) [SP0301]	bsl_inv_barthel	0.258491	0.229979	1.12398	0.261525	0.730485	1.29497	0.825086	2.03246
LPOS	LPOS-0193.1	SM(d18:2/22:0)	Lipids	Sphingolipid Metabolism		Sphingolipids [SP]	Phosphosphingolipids [SP03]	Ceramide phosphocholines (sphingomyelins) [SP0301]	bsl_inv_barthel	-0.121031	0.232454	-0.520669	0.602812	0.87653	0.886006	0.561783	1.39735
LPOS	LPOS-0194.1	SM(d18:2/23:0)	Lipids	Sphingolipid Metabolism		Sphingolipids [SP]	Phosphosphingolipids [SP03]	Ceramide phosphocholines (sphingomyelins) [SP0301]	bsl_inv_barthel	-0.144825	0.232776	-0.622164	0.534098	0.846758	0.865174	0.548227	1.36536
LPOS	LPOS-0195.1	SM(d18:2/24:0)	Lipids	Sphingolipid Metabolism		Sphingolipids [SP]	Phosphosphingolipids [SP03]	Ceramide phosphocholines (sphingomyelins) [SP0301]	bsl_inv_barthel	-0.230377	0.217769	-1.05789	0.290579	0.730485	0.794234	0.518298	1.21708
LPOS	LPOS-0196.1	SM(d18:2/24:1)	Lipids	Sphingolipid Metabolism		Sphingolipids [SP]	Phosphosphingolipids [SP03]	Ceramide phosphocholines (sphingomyelins) [SP0301]	bsl_inv_barthel	0.104278	0.219925	0.474154	0.635583	0.87653	1.10991	0.721246	1.70801
LPOS	LPOS-0197.1	SM(d19:1/16:0)	Lipids	Sphingolipid Metabolism	LMSP03010045	Sphingolipids [SP]	Phosphosphingolipids [SP03]	Ceramide phosphocholines (sphingomyelins) [SP0301]	bsl_inv_barthel	-0.160487	0.212091	-0.75669	0.449567	0.817806	0.851729	0.562039	1.29073
LPOS	LPOS-0199.1	Sphingosine-1-phosphate	Lipids	Sphingolipid Metabolism	LMSP01050001	Sphingolipids [SP]	Sphingoid bases [SP01]	Sphingoid base 1-phosphates [SP0105]	bsl_inv_barthel	0.0355486	0.319463	0.111276	0.911439	0.969698	1.03619	0.553995	1.93808
LPOS	LPOS-0200.1	TG(44:0)	Lipids	Glycerolipid Metabolism		Glycerolipids [GL]	Triradylglycerols [GL03]	Triacylglycerols [GL0301]	bsl_inv_barthel	0.0038299	0.2055	0.018637	0.985138	0.992116	1.00384	0.671025	1.50172
LPOS	LPOS-0201.1	TG(44:1)	Lipids	Glycerolipid Metabolism		Glycerolipids [GL]	Triradylglycerols [GL03]	Triacylglycerols [GL0301]	bsl_inv_barthel	0.00656209	0.204636	0.0320672	0.97443	0.992116	1.00658	0.674001	1.50328
LPOS	LPOS-0202.1	TG(44:2)	Lipids	Glycerolipid Metabolism		Glycerolipids [GL]	Triradylglycerols [GL03]	Triacylglycerols [GL0301]	bsl_inv_barthel	-0.0624064	0.203917	-0.306038	0.759694	0.894022	0.939501	0.62997	1.40112
LPOS	LPOS-0203.1	TG(46:0)	Lipids	Glycerolipid Metabolism		Glycerolipids [GL]	Triradylglycerols [GL03]	Triacylglycerols [GL0301]	bsl_inv_barthel	0.0764619	0.206154	0.370896	0.710861	0.894022	1.07946	0.720651	1.61692
LPOS	LPOS-0204.1	TG(46:1)	Lipids	Glycerolipid Metabolism		Glycerolipids [GL]	Triradylglycerols [GL03]	Triacylglycerols [GL0301]	bsl_inv_barthel	0.120442	0.206314	0.583779	0.559614	0.862043	1.128	0.752817	1.69015
LPOS	LPOS-0205.1	TG(46:2)	Lipids	Glycerolipid Metabolism		Glycerolipids [GL]	Triradylglycerols [GL03]	Triacylglycerols [GL0301]	bsl_inv_barthel	0.0940629	0.205486	0.457758	0.647311	0.87653	1.09863	0.734409	1.64348
LPOS	LPOS-0206.1	TG(48:0)	Lipids	Glycerolipid Metabolism		Glycerolipids [GL]	Triradylglycerols [GL03]	Triacylglycerols [GL0301]	bsl_inv_barthel	0.186481	0.205589	0.90706	0.364782	0.780604	1.205	0.805355	1.80297
LPOS	LPOS-0207.1	TG(48:1)	Lipids	Glycerolipid Metabolism		Glycerolipids [GL]	Triradylglycerols [GL03]	Triacylglycerols [GL0301]	bsl_inv_barthel	0.236529	0.207713	1.13873	0.255323	0.730485	1.26684	0.843169	1.90341
LPOS	LPOS-0208.1	TG(48:2)	Lipids	Glycerolipid Metabolism		Glycerolipids [GL]	Triradylglycerols [GL03]	Triacylglycerols [GL0301]	bsl_inv_barthel	0.233923	0.208112	1.12402	0.261507	0.730485	1.26355	0.840316	1.89994
LPOS	LPOS-0209.1	TG(48:3)	Lipids	Glycerolipid Metabolism		Glycerolipids [GL]	Triradylglycerols [GL03]	Triacylglycerols [GL0301]	bsl_inv_barthel	0.201758	0.206464	0.977208	0.328906	0.739528	1.22355	0.816351	1.83387
LPOS	LPOS-0210.1	TG(48:4)_1	Lipids	Glycerolipid Metabolism		Glycerolipids [GL]	Triradylglycerols [GL03]	Triacylglycerols [GL0301]	bsl_inv_barthel	0.0947521	0.203535	0.465531	0.64174	0.87653	1.09939	0.73773	1.63834
LPOS	LPOS-0213.1	TG(50:1)	Lipids	Glycerolipid Metabolism		Glycerolipids [GL]	Triradylglycerols [GL03]	Triacylglycerols [GL0301]	bsl_inv_barthel	0.321222	0.209376	1.53419	0.125573	0.552638	1.37881	0.914704	2.0784
LPOS	LPOS-0214.1	TG(50:2)	Lipids	Glycerolipid Metabolism		Glycerolipids [GL]	Triradylglycerols [GL03]	Triacylglycerols [GL0301]	bsl_inv_barthel	0.393622	0.208429	1.88851	0.0594957	0.489487	1.48234	0.985211	2.23032
LPOS	LPOS-0215.1	TG(50:3)	Lipids	Glycerolipid Metabolism		Glycerolipids [GL]	Triradylglycerols [GL03]	Triacylglycerols [GL0301]	bsl_inv_barthel	0.383926	0.209368	1.83374	0.0672462	0.497834	1.46804	0.973911	2.21286
LPOS	LPOS-0216.1	TG(50:4)	Lipids	Glycerolipid Metabolism		Glycerolipids [GL]	Triradylglycerols [GL03]	Triacylglycerols [GL0301]	bsl_inv_barthel	0.296435	0.20624	1.43733	0.151207	0.622011	1.34505	0.897811	2.01509
LPOS	LPOS-0217.1	TG(52:1)	Lipids	Glycerolipid Metabolism		Glycerolipids [GL]	Triradylglycerols [GL03]	Triacylglycerols [GL0301]	bsl_inv_barthel	0.260391	0.211753	1.22969	0.21935	0.717003	1.29744	0.85672	1.96487
LPOS	LPOS-0218.1	TG(52:2)	Lipids	Glycerolipid Metabolism		Glycerolipids [GL]	Triradylglycerols [GL03]	Triacylglycerols [GL0301]	bsl_inv_barthel	0.416218	0.209766	1.98421	0.0477414	0.489487	1.51622	1.00509	2.28727
LPOS	LPOS-0219.1	TG(52:3)	Lipids	Glycerolipid Metabolism		Glycerolipids [GL]	Triradylglycerols [GL03]	Triacylglycerols [GL0301]	bsl_inv_barthel	0.442329	0.210585	2.10048	0.0361524	0.489487	1.55633	1.03002	2.35155
LPOS	LPOS-0220.1	TG(52:4)_1	Lipids	Glycerolipid Metabolism		Glycerolipids [GL]	Triradylglycerols [GL03]	Triacylglycerols [GL0301]	bsl_inv_barthel	0.327312	0.208478	1.57001	0.117003	0.546893	1.38723	0.921912	2.08742
LPOS	LPOS-0223.1	TG(54:1)	Lipids	Glycerolipid Metabolism		Glycerolipids [GL]	Triradylglycerols [GL03]	Triacylglycerols [GL0301]	bsl_inv_barthel	0.231754	0.211801	1.0942	0.274356	0.730485	1.26081	0.832454	1.90958
LPOS	LPOS-0224.1	TG(54:2)	Lipids	Glycerolipid Metabolism		Glycerolipids [GL]	Triradylglycerols [GL03]	Triacylglycerols [GL0301]	bsl_inv_barthel	0.400502	0.209368	1.91291	0.0562912	0.489487	1.49257	0.990189	2.24985
LPOS	LPOS-0225.1	TG(54:3)	Lipids	Glycerolipid Metabolism		Glycerolipids [GL]	Triradylglycerols [GL03]	Triacylglycerols [GL0301]	bsl_inv_barthel	0.479529	0.205164	2.33729	0.0197905	0.489487	1.61531	1.08048	2.41488
LPOS	LPOS-0226.1	TG(54:4)	Lipids	Glycerolipid Metabolism		Glycerolipids [GL]	Triradylglycerols [GL03]	Triacylglycerols [GL0301]	bsl_inv_barthel	0.406471	0.204674	1.98594	0.0475478	0.489487	1.50151	1.00532	2.24259
LPOS	LPOS-0227.1	TG(54:6)_1	Lipids	Glycerolipid Metabolism		Glycerolipids [GL]	Triradylglycerols [GL03]	Triacylglycerols [GL0301]	bsl_inv_barthel	0.172061	0.202948	0.847806	0.396924	0.792897	1.18775	0.797943	1.76798
LPOS	LPOS-0228.1	TG(54:6)_2	Lipids	Glycerolipid Metabolism		Glycerolipids [GL]	Triradylglycerols [GL03]	Triacylglycerols [GL0301]	bsl_inv_barthel	0.165438	0.201912	0.819358	0.412946	0.795141	1.17991	0.794288	1.75275
BI-LISA	H1A1	HDL-1_Apo-A1							bsl_inv_cog_ef	-0.0469481	0.0472234	-0.994171	0.320777	0.548489	0.954137	0.869788	1.04667			mg/dL
BI-LISA	H1A2	HDL-1_Apo-A2							bsl_inv_cog_ef	-0.0606097	0.0459563	-1.31885	0.188018	0.389518	0.94119	0.860119	1.0299			mg/dL
BI-LISA	H1CH	HDL-1_Cholesterol							bsl_inv_cog_ef	-0.0553777	0.046573	-1.18905	0.235169	0.447958	0.946128	0.863587	1.03656			mg/dL
BI-LISA	H1FC	HDL-1_Free Cholesterol							bsl_inv_cog_ef	-0.0965836	0.0465543	-2.07464	0.0386975	0.179465	0.907934	0.828756	0.994677			mg/dL
BI-LISA	H1PL	HDL-1_Phospholipids							bsl_inv_cog_ef	-0.0505945	0.0463794	-1.09088	0.276021	0.497113	0.950664	0.868057	1.04113			mg/dL
BI-LISA	H1TG	HDL-1_Triglycerides							bsl_inv_cog_ef	0.0385091	0.0454988	0.846376	0.39788	0.602984	1.03926	0.950594	1.1362			mg/dL
BI-LISA	H2A1	HDL-2_Apo-A1							bsl_inv_cog_ef	-0.124368	0.0477939	-2.60218	0.00962853	0.0850128	0.883055	0.80409	0.969774			mg/dL
BI-LISA	H2A2	HDL-2_Apo-A2							bsl_inv_cog_ef	-0.0283577	0.046093	-0.615227	0.538776	0.705513	0.972041	0.888074	1.06395			mg/dL
BI-LISA	H2CH	HDL-2_Cholesterol							bsl_inv_cog_ef	-0.0661665	0.0502021	-1.318	0.188303	0.389518	0.935975	0.848265	1.03275			mg/dL
BI-LISA	H2FC	HDL-2_Free Cholesterol							bsl_inv_cog_ef	-0.0892838	0.0472491	-1.88964	0.059573	0.205385	0.914586	0.833691	1.00333			mg/dL
BI-LISA	H2PL	HDL-2_Phospholipids							bsl_inv_cog_ef	-0.0606907	0.0481348	-1.26085	0.208143	0.420005	0.941114	0.856385	1.03423			mg/dL
BI-LISA	H2TG	HDL-2_Triglycerides							bsl_inv_cog_ef	0.0550944	0.0456015	1.20817	0.227738	0.438517	1.05664	0.966297	1.15543			mg/dL
BI-LISA	H3A1	HDL-3_Apo-A1							bsl_inv_cog_ef	-0.111581	0.0456003	-2.44694	0.0148634	0.107611	0.894419	0.817947	0.97804			mg/dL
BI-LISA	H3A2	HDL-3_Apo-A2							bsl_inv_cog_ef	-0.0513387	0.0473809	-1.08353	0.279265	0.497999	0.949957	0.86571	1.0424			mg/dL
BI-LISA	H3CH	HDL-3_Cholesterol							bsl_inv_cog_ef	-0.133033	0.0488905	-2.72104	0.00680924	0.0765194	0.875436	0.795441	0.963476			mg/dL
BI-LISA	H3FC	HDL-3_Free Cholesterol							bsl_inv_cog_ef	-0.0935353	0.0482377	-1.93905	0.0532412	0.198694	0.910706	0.828547	1.00101			mg/dL
BI-LISA	H3PL	HDL-3_Phospholipids							bsl_inv_cog_ef	-0.0762454	0.046001	-1.65747	0.0982561	0.257182	0.926589	0.846701	1.01401			mg/dL
BI-LISA	H3TG	HDL-3_Triglycerides							bsl_inv_cog_ef	0.0348062	0.0457247	0.761211	0.447007	0.644687	1.03542	0.946661	1.1325			mg/dL
BI-LISA	H4A1	HDL-4_Apo-A1							bsl_inv_cog_ef	-0.0857471	0.0482781	-1.77611	0.0765216	0.221391	0.917826	0.834959	1.00892			mg/dL
BI-LISA	H4A2	HDL-4_Apo-A2							bsl_inv_cog_ef	-0.0740951	0.0464857	-1.59393	0.111789	0.282974	0.928583	0.847718	1.01716			mg/dL
BI-LISA	H4CH	HDL-4_Cholesterol							bsl_inv_cog_ef	-0.092437	0.0475589	-1.94363	0.0526838	0.198662	0.911707	0.830562	1.00078			mg/dL
BI-LISA	H4FC	HDL-4_Free Cholesterol							bsl_inv_cog_ef	-0.0709054	0.0475114	-1.49239	0.136434	0.324929	0.93155	0.848718	1.02247			mg/dL
BI-LISA	H4PL	HDL-4_Phospholipids							bsl_inv_cog_ef	-0.107063	0.0459262	-2.3312	0.0202694	0.124365	0.898469	0.821126	0.983097			mg/dL
BI-LISA	H4TG	HDL-4_Triglycerides							bsl_inv_cog_ef	-0.00670941	0.047965	-0.139882	0.888828	0.92993	0.993313	0.904186	1.09123			mg/dL
BI-LISA	HDA1	HDL_Apo-A1							bsl_inv_cog_ef	-0.0841569	0.0483272	-1.7414	0.0824295	0.230764	0.919287	0.836208	1.01062			mg/dL
BI-LISA	HDA2	HDL_Apo-A2							bsl_inv_cog_ef	-0.0706351	0.0596007	-1.18514	0.236709	0.447958	0.931802	0.829068	1.04727			mg/dL
BI-LISA	HDCH	HDL_Cholesterol							bsl_inv_cog_ef	-0.0923316	0.0484822	-1.90444	0.0576136	0.204199	0.911803	0.829148	1.0027			mg/dL
BI-LISA	HDFC	HDL_Free Cholesterol							bsl_inv_cog_ef	-0.148475	0.0466419	-3.18331	0.00157698	0.0317149	0.862021	0.786712	0.94454			mg/dL
BI-LISA	HDPL	HDL_Phospholipids							bsl_inv_cog_ef	-0.104064	0.047825	-2.17593	0.0301808	0.160668	0.901168	0.820533	0.989726			mg/dL
BI-LISA	HDTG	HDL_Triglycerides							bsl_inv_cog_ef	0.0328166	0.0452757	0.724817	0.469014	0.660634	1.03336	0.945611	1.12925			mg/dL
BI-LISA	IDAB	IDL_Apo-B							bsl_inv_cog_ef	0.0750851	0.0449196	1.67155	0.0954437	0.254049	1.07798	0.987126	1.17719			mg/dL
BI-LISA	IDCH	IDL_Cholesterol							bsl_inv_cog_ef	0.0839577	0.0456212	1.84032	0.0665069	0.20848	1.08758	0.994555	1.18931			mg/dL
BI-LISA	IDFC	IDL_Free Cholesterol							bsl_inv_cog_ef	0.0839102	0.0463457	1.81053	0.0710098	0.214213	1.08753	0.993097	1.19095			mg/dL
BI-LISA	IDPL	IDL_Phospholipids							bsl_inv_cog_ef	0.0593415	0.0487531	1.21718	0.224295	0.436532	1.06114	0.964433	1.16754			mg/dL
BI-LISA	IDTG	IDL_Triglycerides							bsl_inv_cog_ef	0.0382845	0.0482939	0.79274	0.428428	0.625367	1.03903	0.945188	1.14218			mg/dL
BI-LISA	L1AB	LDL-1_Apo-B							bsl_inv_cog_ef	0.0446701	0.0506537	0.881873	0.378407	0.590446	1.04568	0.946853	1.15483			mg/dL
BI-LISA	L1CH	LDL-1_Cholesterol							bsl_inv_cog_ef	0.0448594	0.0518449	0.865263	0.387445	0.594778	1.04588	0.944824	1.15775			mg/dL
BI-LISA	L1FC	LDL-1_Free Cholesterol							bsl_inv_cog_ef	0.0408167	0.0514382	0.793509	0.427981	0.625367	1.04166	0.941762	1.15216			mg/dL
BI-LISA	L1PL	LDL-1_Phospholipids							bsl_inv_cog_ef	0.0283386	0.051879	0.546244	0.585222	0.740735	1.02874	0.929281	1.13885			mg/dL
BI-LISA	L1TG	LDL-1_Triglycerides							bsl_inv_cog_ef	0.0474794	0.045958	1.0331	0.302217	0.528515	1.04862	0.958296	1.14747			mg/dL
BI-LISA	L2AB	LDL-2_Apo-B							bsl_inv_cog_ef	-0.00566568	0.0489636	-0.115712	0.907942	0.936396	0.99435	0.90336	1.09451			mg/dL
BI-LISA	L2CH	LDL-2_Cholesterol							bsl_inv_cog_ef	-0.0213317	0.0480401	-0.444039	0.657269	0.79047	0.978894	0.890929	1.07554			mg/dL
BI-LISA	L2FC	LDL-2_Free Cholesterol							bsl_inv_cog_ef	-0.0278632	0.050407	-0.552764	0.580753	0.737658	0.972521	0.881032	1.07351			mg/dL
BI-LISA	L2PL	LDL-2_Phospholipids							bsl_inv_cog_ef	-0.0147945	0.048755	-0.303446	0.761717	0.851055	0.985314	0.895517	1.08412			mg/dL
BI-LISA	L2TG	LDL-2_Triglycerides							bsl_inv_cog_ef	0.0601754	0.0454162	1.32498	0.185981	0.389518	1.06202	0.971572	1.16089			mg/dL
BI-LISA	L3AB	LDL-3_Apo-B							bsl_inv_cog_ef	-0.0170546	0.0486073	-0.350866	0.725885	0.823732	0.98309	0.893754	1.08136			mg/dL
BI-LISA	L3CH	LDL-3_Cholesterol							bsl_inv_cog_ef	-0.0610728	0.0490185	-1.24591	0.213569	0.420175	0.940755	0.854577	1.03562			mg/dL
BI-LISA	L3FC	LDL-3_Free Cholesterol							bsl_inv_cog_ef	-0.0414802	0.0484635	-0.855906	0.392593	0.599657	0.959368	0.872434	1.05497			mg/dL
BI-LISA	L3PL	LDL-3_Phospholipids							bsl_inv_cog_ef	-0.0332327	0.0487768	-0.681322	0.496086	0.679474	0.967313	0.879119	1.06436			mg/dL
BI-LISA	L3TG	LDL-3_Triglycerides							bsl_inv_cog_ef	-0.0643857	0.0451728	-1.42532	0.154892	0.348267	0.937643	0.858195	1.02445			mg/dL
BI-LISA	L4AB	LDL-4_Apo-B							bsl_inv_cog_ef	-0.0637723	0.0483218	-1.31974	0.187722	0.389518	0.938219	0.853437	1.03142			mg/dL
BI-LISA	L4CH	LDL-4_Cholesterol							bsl_inv_cog_ef	-0.085694	0.0503782	-1.70101	0.0897649	0.244322	0.917875	0.831574	1.01313			mg/dL
BI-LISA	L4FC	LDL-4_Free Cholesterol							bsl_inv_cog_ef	-0.0901763	0.0479211	-1.88176	0.0606383	0.206474	0.91377	0.831851	1.00376			mg/dL
BI-LISA	L4PL	LDL-4_Phospholipids							bsl_inv_cog_ef	-0.0861294	0.0484402	-1.77806	0.0762002	0.221391	0.917475	0.834375	1.00885			mg/dL
BI-LISA	L4TG	LDL-4_Triglycerides							bsl_inv_cog_ef	0.00901802	0.0433718	0.207923	0.835401	0.902732	1.00906	0.926825	1.09859			mg/dL
BI-LISA	L5AB	LDL-5_Apo-B							bsl_inv_cog_ef	0.00844019	0.0443887	0.190143	0.8493	0.909605	1.00848	0.924445	1.10015			mg/dL
BI-LISA	L5CH	LDL-5_Cholesterol							bsl_inv_cog_ef	-0.0182232	0.0446609	-0.408036	0.683479	0.80071	0.981942	0.899642	1.07177			mg/dL
BI-LISA	L5FC	LDL-5_Free Cholesterol							bsl_inv_cog_ef	-0.0307478	0.0447347	-0.687336	0.492294	0.679474	0.96972	0.888316	1.05858			mg/dL
BI-LISA	L5PL	LDL-5_Phospholipids							bsl_inv_cog_ef	-0.0145351	0.0441563	-0.329175	0.742206	0.837005	0.98557	0.903859	1.07467			mg/dL
BI-LISA	L5TG	LDL-5_Triglycerides							bsl_inv_cog_ef	0.0420164	0.045194	0.929691	0.353126	0.572689	1.04291	0.954504	1.13951			mg/dL
BI-LISA	L6AB	LDL-6_Apo-B							bsl_inv_cog_ef	0.036174	0.0449283	0.805149	0.421241	0.619876	1.03684	0.949438	1.13228			mg/dL
BI-LISA	L6CH	LDL-6_Cholesterol							bsl_inv_cog_ef	0.0368207	0.0474744	0.775592	0.438476	0.634914	1.03751	0.945323	1.13868			mg/dL
BI-LISA	L6FC	LDL-6_Free Cholesterol							bsl_inv_cog_ef	0.0177499	0.0454519	0.390521	0.696372	0.805389	1.01791	0.931149	1.11275			mg/dL
BI-LISA	L6PL	LDL-6_Phospholipids							bsl_inv_cog_ef	0.0212435	0.0458637	0.463189	0.643496	0.779082	1.02147	0.933654	1.11755			mg/dL
BI-LISA	L6TG	LDL-6_Triglycerides							bsl_inv_cog_ef	0.0180249	0.0437503	0.411994	0.680578	0.80071	1.01819	0.934517	1.10935			mg/dL
BI-LISA	LDAB	LDL_Apo-B							bsl_inv_cog_ef	0.0240631	0.0452718	0.531525	0.595368	0.741657	1.02435	0.937377	1.1194			mg/dL
BI-LISA	LDCH	LDL_Cholesterol							bsl_inv_cog_ef	0.0157624	0.0505718	0.311684	0.755453	0.846668	1.01589	0.920021	1.12174			mg/dL
BI-LISA	LDFC	LDL_Free Cholesterol							bsl_inv_cog_ef	0.0130507	0.0499719	0.26116	0.794112	0.873764	1.01314	0.918609	1.11739			mg/dL
BI-LISA	LDPL	LDL_Phospholipids							bsl_inv_cog_ef	0.0116873	0.0461826	0.253067	0.800355	0.875312	1.01176	0.924197	1.10761			mg/dL
BI-LISA	LDTG	LDL_Triglycerides							bsl_inv_cog_ef	0.0432155	0.0437392	0.988026	0.323774	0.548489	1.04416	0.958378	1.13763			mg/dL
BI-LISA	TPA1	Total Plasma_Apo-A1							bsl_inv_cog_ef	-0.0824961	0.0480927	-1.71536	0.0871014	0.238869	0.920815	0.837983	1.01184			mg/dL
BI-LISA	TPA2	Total Plasma_Apo-A2							bsl_inv_cog_ef	-0.0367295	0.0522487	-0.702976	0.482505	0.670316	0.963937	0.870109	1.06788			mg/dL
BI-LISA	TPAB	Total Plasma_Apo-B							bsl_inv_cog_ef	0.043811	0.0482009	0.908924	0.363971	0.57536	1.04478	0.950599	1.1483			mg/dL
BI-LISA	TPCH	Total Plasma_Cholesterol							bsl_inv_cog_ef	0.0118868	0.0605683	0.196254	0.844517	0.907167	1.01196	0.898681	1.13951			mg/dL
BI-LISA	TPFC	Total Plasma_Free Cholesterol							bsl_inv_cog_ef	0.0364324	0.0508044	0.717112	0.473749	0.663999	1.0371	0.938808	1.14569			mg/dL
BI-LISA	TPTG	Total Plasma_Triglycerides							bsl_inv_cog_ef	0.0604235	0.0481387	1.2552	0.210185	0.420005	1.06229	0.966641	1.1674			mg/dL
BI-LISA	V1CH	VLDL-1_Cholesterol							bsl_inv_cog_ef	0.0417178	0.048168	0.86609	0.386992	0.594778	1.0426	0.948673	1.14583			mg/dL
BI-LISA	V1FC	VLDL-1_Free Cholesterol							bsl_inv_cog_ef	0.0812912	0.0491671	1.65337	0.0990886	0.257182	1.08469	0.985037	1.19442			mg/dL
BI-LISA	V1PL	VLDL-1_Phospholipids							bsl_inv_cog_ef	0.0470203	0.0486779	0.965947	0.33469	0.555769	1.04814	0.952764	1.15307			mg/dL
BI-LISA	V1TG	VLDL-1_Triglycerides							bsl_inv_cog_ef	0.0345912	0.047272	0.73175	0.464776	0.657222	1.0352	0.943592	1.13569			mg/dL
BI-LISA	V2CH	VLDL-2_Cholesterol							bsl_inv_cog_ef	0.0951608	0.0478044	1.99063	0.047243	0.188316	1.09984	1.00147	1.20787			mg/dL
BI-LISA	V2FC	VLDL-2_Free Cholesterol							bsl_inv_cog_ef	0.100613	0.0486132	2.06966	0.039165	0.179465	1.10585	1.00535	1.2164			mg/dL
BI-LISA	V2PL	VLDL-2_Phospholipids							bsl_inv_cog_ef	0.118062	0.0493977	2.39003	0.0173371	0.114321	1.12531	1.02147	1.23972			mg/dL
BI-LISA	V2TG	VLDL-2_Triglycerides							bsl_inv_cog_ef	0.101458	0.0494089	2.05343	0.0407206	0.181416	1.10678	1.00463	1.21933			mg/dL
BI-LISA	V3CH	VLDL-3_Cholesterol							bsl_inv_cog_ef	0.0973373	0.0464297	2.09645	0.0367087	0.179465	1.10223	1.00636	1.20724			mg/dL
BI-LISA	V3FC	VLDL-3_Free Cholesterol							bsl_inv_cog_ef	0.106492	0.047424	2.24553	0.0253131	0.147796	1.11237	1.01363	1.22072			mg/dL
BI-LISA	V3PL	VLDL-3_Phospholipids							bsl_inv_cog_ef	0.121359	0.0470093	2.5816	0.0102112	0.0859639	1.12903	1.02965	1.238			mg/dL
BI-LISA	V3TG	VLDL-3_Triglycerides							bsl_inv_cog_ef	0.0943101	0.0473534	1.99162	0.0471334	0.188316	1.0989	1.0015	1.20578			mg/dL
BI-LISA	V4CH	VLDL-4_Cholesterol							bsl_inv_cog_ef	0.0803952	0.0450219	1.78569	0.0749532	0.220594	1.08372	0.992183	1.18369			mg/dL
BI-LISA	V4FC	VLDL-4_Free Cholesterol							bsl_inv_cog_ef	0.0768724	0.0453624	1.69463	0.0909719	0.24576	1.0799	0.988034	1.18032			mg/dL
BI-LISA	V4PL	VLDL-4_Phospholipids							bsl_inv_cog_ef	0.0790599	0.0454658	1.73889	0.0828709	0.230764	1.08227	0.989997	1.18314			mg/dL
BI-LISA	V4TG	VLDL-4_Triglycerides							bsl_inv_cog_ef	0.0900878	0.0451932	1.99339	0.0469386	0.188316	1.09427	1.00151	1.19562			mg/dL
BI-LISA	V5CH	VLDL-5_Cholesterol							bsl_inv_cog_ef	-0.0231314	0.0463207	-0.499376	0.617806	0.758121	0.977134	0.892329	1.07			mg/dL
BI-LISA	V5FC	VLDL-5_Free Cholesterol							bsl_inv_cog_ef	-0.0106131	0.0480307	-0.220964	0.82524	0.897108	0.989443	0.900547	1.08711			mg/dL
BI-LISA	V5PL	VLDL-5_Phospholipids							bsl_inv_cog_ef	-0.00164955	0.0467419	-0.0352906	0.971867	0.982726	0.998352	0.910953	1.09414			mg/dL
BI-LISA	V5TG	VLDL-5_Triglycerides							bsl_inv_cog_ef	-0.0443685	0.0451386	-0.98294	0.326267	0.548936	0.956601	0.875605	1.04509			mg/dL
BI-LISA	V6CH	VLDL-6_Cholesterol							bsl_inv_cog_ef	0.00614763	0.0482275	0.127471	0.898635	0.934787	1.00617	0.915415	1.10592			mg/dL
BI-LISA	V6FC	VLDL-6_Free Cholesterol							bsl_inv_cog_ef	0.0460728	0.0500869	0.919857	0.358236	0.574411	1.04715	0.949236	1.15516			mg/dL
BI-LISA	V6PL	VLDL-6_Phospholipids							bsl_inv_cog_ef	0.0467766	0.0500811	0.934016	0.350893	0.572177	1.04789	0.949915	1.15597			mg/dL
BI-LISA	V6TG	VLDL-6_Triglycerides							bsl_inv_cog_ef	0.0499483	0.0439917	1.1354	0.256928	0.473929	1.05122	0.964375	1.14588			mg/dL
BI-LISA	VLAB	VLDL_Apo-B							bsl_inv_cog_ef	0.0814491	0.0472597	1.72344	0.0856296	0.236625	1.08486	0.988882	1.19015			mg/dL
BI-LISA	VLCH	VLDL_Cholesterol							bsl_inv_cog_ef	0.0686621	0.0472159	1.45422	0.146718	0.341425	1.07107	0.976402	1.17493			mg/dL
BI-LISA	VLFC	VLDL_Free Cholesterol							bsl_inv_cog_ef	0.068072	0.0482863	1.40976	0.159436	0.35603	1.07044	0.973781	1.1767			mg/dL
BI-LISA	VLPL	VLDL_Phospholipids							bsl_inv_cog_ef	0.0770497	0.0488662	1.57675	0.115692	0.288832	1.0801	0.981446	1.18866			mg/dL
BI-LISA	VLTG	VLDL_Triglycerides							bsl_inv_cog_ef	0.0906661	0.0484681	1.87063	0.0621704	0.206474	1.0949	0.995678	1.20402			mg/dL
BI-QUANT	Acetoacetic acid	Acetoacetic acid	Lipids	Ketone Bodies					bsl_inv_cog_ef	-0.00817458	0.070522	-0.115915	0.907775	0.936396	0.991859	0.863814	1.13888	2.5	-	mmol/L	97.5	0.02	0.01	Other quantification	Other calibration method
BI-QUANT	Alanine	Alanine	Amino Acids	Aliphatic Amino Acids					bsl_inv_cog_ef	0.0704502	0.0428023	1.64594	0.100529	0.258095	1.07299	0.986648	1.16689	2.5	0.29	mmol/L	97.5	0.63	0.02	Other quantification	Other calibration method
BI-QUANT	Creatine	Creatine	Amino Acids	Creatine Metabolism					bsl_inv_cog_ef	0.104801	0.0387627	2.70365	0.00713871	0.0765194	1.11049	1.02925	1.19815	2.5	-	mmol/L	97.5	0.07	0.01	Other quantification	Other calibration method
BI-QUANT	Creatinine	Creatinine	Amino Acids	Creatine Metabolism					bsl_inv_cog_ef	0.0994021	0.052181	1.90495	0.0574743	0.204199	1.10451	0.997132	1.22345	2.5	0.06	mmol/L	97.5	0.14	0.01	Other quantification	Other calibration method
BI-QUANT	Glucose	Glucose	Carbohydrates	Glycolysis, Gluconeogenesis, and Pyruvate Metabolism					bsl_inv_cog_ef	0.101636	0.0455837	2.22966	0.026302	0.148771	1.10698	1.01237	1.21044	2.5	1.52	mmol/L	97.5	5.34	0.47	Other quantification	Other calibration method
BI-QUANT	Glutamine	Glutamine	Amino Acids	Alpha Amino Acids					bsl_inv_cog_ef	0.0269911	0.0441167	0.611813	0.540995	0.705513	1.02736	0.942257	1.12015	2.5	0.29	mmol/L	97.5	0.82	0.02	Other quantification	Other calibration method
BI-QUANT	Histidine	Histidine	Amino Acids	Proteinogenic Amino Acids					bsl_inv_cog_ef	-0.016492	0.0431492	-0.382209	0.702501	0.807025	0.983643	0.903875	1.07045	2.5	0.07	mmol/L	97.5	0.17	0.02	Other quantification	Other calibration method
BI-QUANT	Isoleucine	Isoleucine	Amino Acids	Branched-Chain Amino Acid Metabolism					bsl_inv_cog_ef	0.099288	0.0432343	2.29651	0.0221418	0.133589	1.10438	1.01466	1.20205	2.5	0.03	mmol/L	97.5	0.11	0.03	Other quantification	Other calibration method
BI-QUANT	Lactic acid	Lactic acid	Carbohydrates	Glycolysis, Gluconeogenesis, and Pyruvate Metabolism					bsl_inv_cog_ef	0.0683502	0.0457112	1.49526	0.135602	0.324929	1.07074	0.97898	1.1711	2.5	2.23	mmol/L	97.5	7.14	0.03	Other quantification	Other calibration method
BI-QUANT	Tyrosine	Tyrosine	Amino Acids	Aromatic Amino Acids					bsl_inv_cog_ef	-0.0795528	0.0418662	-1.90017	0.0581009	0.204199	0.923529	0.850772	1.00251	2.5	-	mmol/L	97.5	0.08	0.03	Other quantification	Other calibration method
BI-QUANT	Valine	Valine	Amino Acids	Branched-Chain Amino Acid Metabolism					bsl_inv_cog_ef	0.0171759	0.0452537	0.379547	0.704475	0.807025	1.01732	0.930976	1.11168	2.5	0.15	mmol/L	97.5	0.36	0.03	Other quantification	Other calibration method
HPOS	HPOS-01.1	Hydroxyisovaleroyl Carnitine	Amino Acids	Branched-Chain Amino Acid Metabolism					bsl_inv_cog_ef	0.113865	0.0526449	2.16289	0.0313044	0.164235	1.1206	1.01074	1.2424
HPOS	HPOS-02.1	Octenoylcarnitine (C8:1)	Lipids	Carnitine Metabolism	LMFA07070014	Fatty Acyls [FA]	Fatty esters [FA07]	Fatty acyl carnitines [FA0707]	bsl_inv_cog_ef	0.15903	0.0546599	2.90944	0.00387924	0.0561713	1.17237	1.05327	1.30495
HPOS	HPOS-06.1	Symmetric/Asymmetric Dimethylarginine	Amino Acids	Urea cycle; Arginine and Proline Metabolism					bsl_inv_cog_ef	0.0111637	0.052765	0.211573	0.832577	0.902374	1.01123	0.911872	1.12141
HPOS	HPOS-08.1	Carnitine	Lipids	Carnitine Metabolism		Fatty Acyls [FA]	Fatty esters [FA07]	Fatty acyl carnitines [FA0707]	bsl_inv_cog_ef	-0.0282007	0.0507245	-0.555958	0.578636	0.737582	0.972193	0.880187	1.07382
HPOS	HPOS-15.1	N1-Acetylspermidine	Amino Acids	Polyamine Metabolism					bsl_inv_cog_ef	0.0319957	0.0538148	0.594553	0.552571	0.714395	1.03251	0.929154	1.14737
HPOS	HPOS-20.2	Proline Betaine	Amino Acids	Urea cycle; Arginine and Proline Metabolism					bsl_inv_cog_ef	-0.0317436	0.0504498	-0.62921	0.529669	0.699781	0.968755	0.877547	1.06944
HPOS	HPOS-24.1	Paraxanthine	Xenobiotics	Xanthine Metabolism					bsl_inv_cog_ef	-0.126978	0.0480651	-2.64179	0.00865982	0.0843556	0.880753	0.801568	0.967761
HPOS	HPOS-27.1	Betaine	Amino Acids	Glycine, Serine and Threonine Metabolism					bsl_inv_cog_ef	-0.016031	0.0549821	-0.291567	0.77081	0.85593	0.984097	0.88356	1.09607
HPOS	HPOS-28.1	N-Acetylputrescine	Amino Acids	Polyamine Metabolism					bsl_inv_cog_ef	-0.00793497	0.0559	-0.141949	0.887211	0.92993	0.992096	0.889141	1.10697
HPOS	HPOS-31.1	Warfarin	Xenobiotics	Drugs					bsl_inv_cog_ef	-0.0408388	0.0493847	-0.826953	0.408891	0.611648	0.959984	0.871419	1.05755
HPOS	HPOS-32.1	Biliverdin	Cofactors and Vitamins	Hemoglobin and Porphyrin Metabolism					bsl_inv_cog_ef	-0.0506504	0.0552045	-0.917505	0.359582	0.574411	0.950611	0.853123	1.05924
HPOS	HPOS-33.1	Caffeine	Xenobiotics	Xanthine Metabolism					bsl_inv_cog_ef	-0.115393	0.0511522	-2.25587	0.0247664	0.146974	0.891016	0.806016	0.984979
HPOS	HPOS-34.1	Niacinamide	Cofactors and Vitamins	Nicotinate and Nicotinamide Metabolism					bsl_inv_cog_ef	0.0372029	0.0581301	0.639993	0.522644	0.695577	1.0379	0.926138	1.16316
HPOS	HPOS-35.1	Cotinine	Xenobiotics	Tobacco Metabolites					bsl_inv_cog_ef	0.0722994	0.0497888	1.45212	0.147466	0.341425	1.07498	0.97503	1.18517
HPOS	HPOS-38.1	Metformin	Xenobiotics	Drugs					bsl_inv_cog_ef	0.0679004	0.0507039	1.33916	0.181489	0.386464	1.07026	0.969011	1.18209
HPOS	HPOS-43.1	Proline	Amino Acids	Urea cycle; Arginine and Proline Metabolism					bsl_inv_cog_ef	0.0659658	0.0577378	1.14251	0.254114	0.471741	1.06819	0.953896	1.19618
HPOS	HPOS-53.1	N-acetyl-D-mannosamine	Carbohydrates	Aminosugar Metabolism					bsl_inv_cog_ef	-0.000191825	0.0537444	-0.00356921	0.997154	0.997154	0.999808	0.899847	1.11087
HPOS	HPOS-54.1	1,2-Dimyristoyl-sn-glycero-3-phosphocholine	Lipids	Glycerolipid Metabolism	LMGP01010477	Glycerophospholipids [GP]	Glycerophosphocholines [GP01]	Diacylglycerophosphocholines [GP0101]	bsl_inv_cog_ef	-0.122946	0.05137	-2.39335	0.0172821	0.114321	0.884311	0.79961	0.977985
HPOS	HPOS-55.1	Hypoxanthine	Nucleotides	Purine Metabolism					bsl_inv_cog_ef	-0.0798622	0.054291	-1.471	0.142292	0.334478	0.923244	0.830047	1.0269
HPOS	HPOS-57.1	Urocanate	Amino Acids	Histidine Metabolism					bsl_inv_cog_ef	-0.0023091	0.0523064	-0.0441457	0.964816	0.978329	0.997694	0.900478	1.1054
HPOS	HPOS-58.1	5'-Methylthioadenosine	Nucleotides	Purine Metabolism					bsl_inv_cog_ef	-0.0249984	0.0504374	-0.495631	0.620501	0.758856	0.975312	0.883507	1.07665
HPOS	HPOS-59.1	Cytosine	Nucleotides	Pyrimidine Metabolism					bsl_inv_cog_ef	-0.0443216	0.0527534	-0.840166	0.401454	0.605527	0.956646	0.862674	1.06085
HPOS	HPOS-61.1	Pipecolate; N-methyl proline	Amino Acids	Lysine Metabolism					bsl_inv_cog_ef	-0.0476754	0.0501575	-0.950513	0.342582	0.566243	0.953443	0.864171	1.05194
HPOS	HPOS-71.1	Hydroxybutyrylcarnitine	Lipids	Fatty Acid Metabolism	LMFA07070037	Fatty Acyls [FA]	Fatty esters [FA07]	Fatty acyl carnitines [FA0707]	bsl_inv_cog_ef	0.112945	0.0525664	2.14862	0.0324288	0.16612	1.11957	1.00996	1.24107
HPOS	HPOS-72.1	2-Hydroxyhippuric acid	Xenobiotics	Benzoate Metabolism					bsl_inv_cog_ef	-0.0283776	0.0551852	-0.514225	0.607456	0.747956	0.972021	0.872371	1.08305
LNEG	LNEG-0001.1	Bilirubin	Cofactors and Vitamins	Hemoglobin and Porphyrin Metabolism					bsl_inv_cog_ef	-0.159579	0.0456061	-3.49907	0.000522229	0.0210224	0.852503	0.779606	0.932216
LNEG	LNEG-0002.1	FA(12:0)	Lipids	Fatty Acids	LMFA01010012	Fatty Acyls [FA]	Fatty Acids and Conjugates [FA01]	Straight chain fatty acids [FA0101]	bsl_inv_cog_ef	-0.0136798	0.0455717	-0.300182	0.764203	0.851204	0.986413	0.902127	1.07858
LNEG	LNEG-0003.1	FA(14:0)	Lipids	Fatty Acids	LMFA01010014	Fatty Acyls [FA]	Fatty Acids and Conjugates [FA01]	Straight chain fatty acids [FA0101]	bsl_inv_cog_ef	-0.0804182	0.046074	-1.74541	0.0817211	0.230764	0.92273	0.843055	1.00994
LNEG	LNEG-0004.1	FA(16:0)	Lipids	Fatty Acids	LMFA01010001	Fatty Acyls [FA]	Fatty Acids and Conjugates [FA01]	Straight chain fatty acids [FA0101]	bsl_inv_cog_ef	-0.0349884	0.0467661	-0.748158	0.454828	0.650781	0.965617	0.881042	1.05831
LNEG	LNEG-0005.1	FA(16:1)	Lipids	Fatty Acids		Fatty Acyls [FA]	Fatty Acids and Conjugates [FA01]	Unsaturated fatty acids [FA0103]	bsl_inv_cog_ef	-0.0847607	0.0478111	-1.77282	0.0770589	0.221391	0.918732	0.836549	1.00899
LNEG	LNEG-0006.1	FA(17:1)	Lipids	Fatty Acids		Fatty Acyls [FA]	Fatty Acids and Conjugates [FA01]	Unsaturated fatty acids [FA0103]	bsl_inv_cog_ef	-0.067433	0.046691	-1.44424	0.149496	0.342516	0.93479	0.853041	1.02437
LNEG	LNEG-0008.1	FA(18:1(OH))	Lipids	Fatty Acids		Fatty Acyls [FA]	Fatty Acids and Conjugates [FA01]	Hydroxy fatty acids [FA0105]	bsl_inv_cog_ef	0.0286849	0.0442299	0.648541	0.517026	0.690641	1.0291	0.943645	1.12229
LNEG	LNEG-0009.1	FA(18:1)	Lipids	Fatty Acids		Fatty Acyls [FA]	Fatty Acids and Conjugates [FA01]	Unsaturated fatty acids [FA0103]	bsl_inv_cog_ef	-0.0439703	0.0465711	-0.944156	0.34569	0.566243	0.956982	0.873498	1.04845
LNEG	LNEG-0010.1	FA(18:2(OH))	Lipids	Fatty Acids		Fatty Acyls [FA]	Fatty Acids and Conjugates [FA01]	Hydroxy fatty acids [FA0105]	bsl_inv_cog_ef	0.135448	0.0528631	2.56225	0.0107844	0.0867545	1.14505	1.03235	1.27005
LNEG	LNEG-0011.1	FA(18:2)	Lipids	Fatty Acids		Fatty Acyls [FA]	Fatty Acids and Conjugates [FA01]	Unsaturated fatty acids [FA0103]	bsl_inv_cog_ef	0.0440369	0.0474905	0.927277	0.354371	0.572689	1.04502	0.952139	1.14696
LNEG	LNEG-0012.1	FA(18:3)_1	Lipids	Fatty Acids		Fatty Acyls [FA]	Fatty Acids and Conjugates [FA01]	Unsaturated fatty acids [FA0103]	bsl_inv_cog_ef	0.000318685	0.0467666	0.00681437	0.994567	0.997154	1.00032	0.912704	1.09634
LNEG	LNEG-0013.1	FA(18:3)_2	Lipids	Fatty Acids		Fatty Acyls [FA]	Fatty Acids and Conjugates [FA01]	Unsaturated fatty acids [FA0103]	bsl_inv_cog_ef	0.0290291	0.0477304	0.60819	0.543425	0.705513	1.02945	0.937515	1.13041
LNEG	LNEG-0014.1	FA(18:4)	Lipids	Fatty Acids		Fatty Acyls [FA]	Fatty Acids and Conjugates [FA01]	Unsaturated fatty acids [FA0103]	bsl_inv_cog_ef	-0.0404186	0.0467436	-0.864688	0.387756	0.594778	0.960387	0.876309	1.05253
LNEG	LNEG-0016.1	FA(20:1)	Lipids	Fatty Acids		Fatty Acyls [FA]	Fatty Acids and Conjugates [FA01]	Unsaturated fatty acids [FA0103]	bsl_inv_cog_ef	-0.0240794	0.0467515	-0.51505	0.606817	0.747956	0.976208	0.890731	1.06989
LNEG	LNEG-0017.1	FA(20:2)	Lipids	Fatty Acids		Fatty Acyls [FA]	Fatty Acids and Conjugates [FA01]	Unsaturated fatty acids [FA0103]	bsl_inv_cog_ef	0.0746454	0.0487688	1.5306	0.126701	0.307824	1.0775	0.979276	1.18558
LNEG	LNEG-0018.1	FA(20:3)	Lipids	Fatty Acids		Fatty Acyls [FA]	Fatty Acids and Conjugates [FA01]	Unsaturated fatty acids [FA0103]	bsl_inv_cog_ef	0.0319026	0.0454645	0.701703	0.483294	0.670316	1.03242	0.944398	1.12864
LNEG	LNEG-0019.1	FA(20:4)	Lipids	Fatty Acids		Fatty Acyls [FA]	Fatty Acids and Conjugates [FA01]	Unsaturated fatty acids [FA0103]	bsl_inv_cog_ef	0.021053	0.0478797	0.439706	0.6604	0.791605	1.02128	0.929795	1.12176
LNEG	LNEG-0020.1	FA(20:5)	Lipids	Fatty Acids		Fatty Acyls [FA]	Fatty Acids and Conjugates [FA01]	Unsaturated fatty acids [FA0103]	bsl_inv_cog_ef	-0.168443	0.0518125	-3.25101	0.00125261	0.0305957	0.844979	0.763383	0.935298
LNEG	LNEG-0021.1	FA(22:4)	Lipids	Fatty Acids		Fatty Acyls [FA]	Fatty Acids and Conjugates [FA01]	Unsaturated fatty acids [FA0103]	bsl_inv_cog_ef	0.0549995	0.0487881	1.12731	0.260321	0.473929	1.05654	0.960189	1.16256
LNEG	LNEG-0022.1	FA(22:5)_1	Lipids	Fatty Acids		Fatty Acyls [FA]	Fatty Acids and Conjugates [FA01]	Unsaturated fatty acids [FA0103]	bsl_inv_cog_ef	-0.0540396	0.0456843	-1.18289	0.237591	0.447958	0.947395	0.866251	1.03614
LNEG	LNEG-0023.1	FA(22:5)_2	Lipids	Fatty Acids		Fatty Acyls [FA]	Fatty Acids and Conjugates [FA01]	Unsaturated fatty acids [FA0103]	bsl_inv_cog_ef	0.0755509	0.0475028	1.59045	0.112564	0.282974	1.07848	0.982599	1.18371
LNEG	LNEG-0024.1	FA(22:6)	Lipids	Fatty Acids		Fatty Acyls [FA]	Fatty Acids and Conjugates [FA01]	Unsaturated fatty acids [FA0103]	bsl_inv_cog_ef	-0.0753124	0.0456012	-1.65154	0.0994538	0.257182	0.927454	0.848156	1.01417
LNEG	LNEG-0025.1	LPA(16:0/0:0)	Lipids	Phospholipid Metabolism	LMGP10050006	Glycerophospholipids [GP]	Glycerophosphates [GP10]	Monoacylglycerophosphates [GP1005]	bsl_inv_cog_ef	-0.0797781	0.0805464	-0.99046	0.322579	0.548489	0.923321	0.788479	1.08122
LNEG	LNEG-0026.1	LPA(18:1/0:0)	Lipids	Phospholipid Metabolism		Glycerophospholipids [GP]	Glycerophosphates [GP10]	Monoacylglycerophosphates [GP1005]	bsl_inv_cog_ef	-0.132972	0.0665445	-1.99825	0.0464017	0.188316	0.875489	0.768435	0.997458
LNEG	LNEG-0027.1	LPA(18:2/0:0)	Lipids	Phospholipid Metabolism		Glycerophospholipids [GP]	Glycerophosphates [GP10]	Monoacylglycerophosphates [GP1005]	bsl_inv_cog_ef	-0.171589	0.0932251	-1.84059	0.0664608	0.20848	0.842325	0.701657	1.01119
LNEG	LNEG-0028.1	LPA(20:4/0:0)	Lipids	Phospholipid Metabolism		Glycerophospholipids [GP]	Glycerophosphates [GP10]	Monoacylglycerophosphates [GP1005]	bsl_inv_cog_ef	-0.0562919	0.0475174	-1.18466	0.236893	0.447958	0.945263	0.861202	1.03753
LNEG	LNEG-0037.2	LPC(18:1/0:0)	Lipids	Phospholipid Metabolism		Glycerophospholipids [GP]	Glycerophosphocholines [GP01]	Monoacylglycerophosphocholines [GP0105]	bsl_inv_cog_ef	-0.151455	0.0459809	-3.29388	0.00108089	0.0305957	0.859456	0.785388	0.94051
LNEG	LNEG-0040.1	LPC(20:3/0:0)	Lipids	Phospholipid Metabolism		Glycerophospholipids [GP]	Glycerophosphocholines [GP01]	Monoacylglycerophosphocholines [GP0105]	bsl_inv_cog_ef	-0.0485538	0.044193	-1.09868	0.272605	0.493415	0.952606	0.873566	1.0388
LNEG	LNEG-0043.1	LPE(18:0/0:0)	Lipids	Phospholipid Metabolism	LMGP02050001	Glycerophospholipids [GP]	Glycerophosphoethanolamines [GP02]	Monoacylglycerophosphoethanolamines [GP0205]	bsl_inv_cog_ef	-0.025758	0.0463416	-0.555828	0.578656	0.737582	0.974571	0.889952	1.06724
LNEG	LNEG-0044.1	LPE(18:1/0:0)	Lipids	Phospholipid Metabolism		Glycerophospholipids [GP]	Glycerophosphoethanolamines [GP02]	Monoacylglycerophosphoethanolamines [GP0205]	bsl_inv_cog_ef	-0.0848771	0.0466943	-1.81772	0.0698945	0.214213	0.918625	0.838284	1.00667
LNEG	LNEG-0045.1	LPE(18:2/0:0)	Lipids	Phospholipid Metabolism		Glycerophospholipids [GP]	Glycerophosphoethanolamines [GP02]	Monoacylglycerophosphoethanolamines [GP0205]	bsl_inv_cog_ef	-0.0528714	0.0452323	-1.16888	0.243183	0.456126	0.948502	0.868032	1.03643
LPOS	LPOS-0001.1	CAR(8:0)	Lipids	Carnitine Metabolism	LMFA07070095	Fatty Acyls [FA]	Fatty esters [FA07]	Fatty acyl carnitines [FA0707]	bsl_inv_cog_ef	0.0433949	0.0474849	0.913866	0.361361	0.574411	1.04435	0.951538	1.14622
LPOS	LPOS-0002.1	CAR(10:0)	Lipids	Carnitine Metabolism	LMFA07070059	Fatty Acyls [FA]	Fatty esters [FA07]	Fatty acyl carnitines [FA0707]	bsl_inv_cog_ef	0.0190901	0.0478848	0.398668	0.69036	0.80535	1.01927	0.927962	1.11957
LPOS	LPOS-0003.1	CAR(10:0-OH)	Lipids	Carnitine Metabolism		Fatty Acyls [FA]	Fatty esters [FA07]	Fatty acyl carnitines [FA0707]	bsl_inv_cog_ef	-0.0328833	0.0484129	-0.679225	0.497405	0.679474	0.967652	0.880053	1.06397
LPOS	LPOS-0004.1	CAR(10:1)	Lipids	Carnitine Metabolism		Fatty Acyls [FA]	Fatty esters [FA07]	Fatty acyl carnitines [FA0707]	bsl_inv_cog_ef	0.107339	0.0518522	2.07009	0.0391122	0.179465	1.11331	1.00572	1.23241
LPOS	LPOS-0006.1	CAR(12:0)	Lipids	Carnitine Metabolism	LMFA07070062	Fatty Acyls [FA]	Fatty esters [FA07]	Fatty acyl carnitines [FA0707]	bsl_inv_cog_ef	0.0308484	0.0465091	0.663277	0.507551	0.687934	1.03133	0.941473	1.12976
LPOS	LPOS-0007.1	CAR(12:0-OH)	Lipids	Carnitine Metabolism		Fatty Acyls [FA]	Fatty esters [FA07]	Fatty acyl carnitines [FA0707]	bsl_inv_cog_ef	0.000312781	0.0480848	0.00650478	0.994813	0.997154	1.00031	0.910343	1.09917
LPOS	LPOS-0010.1	CAR(12:1-OH)	Lipids	Carnitine Metabolism		Fatty Acyls [FA]	Fatty esters [FA07]	Fatty acyl carnitines [FA0707]	bsl_inv_cog_ef	0.00406846	0.0508152	0.0800637	0.936228	0.954689	1.00408	0.908892	1.10923
LPOS	LPOS-0012.1	CAR(14:0)	Lipids	Carnitine Metabolism	LMFA07070107	Fatty Acyls [FA]	Fatty esters [FA07]	Fatty acyl carnitines [FA0707]	bsl_inv_cog_ef	-0.0134152	0.0468479	-0.286356	0.77476	0.856355	0.986674	0.900111	1.08156
LPOS	LPOS-0013.1	CAR(14:0-OH)	Lipids	Carnitine Metabolism		Fatty Acyls [FA]	Fatty esters [FA07]	Fatty acyl carnitines [FA0707]	bsl_inv_cog_ef	0.0387734	0.0480124	0.807571	0.419838	0.619876	1.03953	0.946172	1.14211
LPOS	LPOS-0014.1	CAR(14:1)	Lipids	Carnitine Metabolism		Fatty Acyls [FA]	Fatty esters [FA07]	Fatty acyl carnitines [FA0707]	bsl_inv_cog_ef	0.0239318	0.0464158	0.515596	0.606433	0.747956	1.02422	0.935155	1.12177
LPOS	LPOS-0015.1	CAR(14:2)	Lipids	Carnitine Metabolism		Fatty Acyls [FA]	Fatty esters [FA07]	Fatty acyl carnitines [FA0707]	bsl_inv_cog_ef	0.101486	0.0484513	2.09459	0.0368619	0.179465	1.10681	1.00654	1.21707
LPOS	LPOS-0016.1	CAR(16:0)	Lipids	Carnitine Metabolism	LMFA07070004	Fatty Acyls [FA]	Fatty esters [FA07]	Fatty acyl carnitines [FA0707]	bsl_inv_cog_ef	-0.065733	0.0498022	-1.31988	0.187662	0.389518	0.936381	0.849298	1.03239
LPOS	LPOS-0018.1	CAR(16:1)_2	Lipids	Carnitine Metabolism		Fatty Acyls [FA]	Fatty esters [FA07]	Fatty acyl carnitines [FA0707]	bsl_inv_cog_ef	0.0178788	0.0455228	0.392744	0.694727	0.805389	1.01804	0.93114	1.11305
LPOS	LPOS-0019.1	CAR(18:0)	Lipids	Carnitine Metabolism	LMFA07070051	Fatty Acyls [FA]	Fatty esters [FA07]	Fatty acyl carnitines [FA0707]	bsl_inv_cog_ef	-0.147253	0.0524039	-2.80996	0.00520829	0.0725154	0.863076	0.778828	0.956436
LPOS	LPOS-0020.1	CAR(18:0-DC)	Lipids	Carnitine Metabolism		Fatty Acyls [FA]	Fatty esters [FA07]	Fatty acyl carnitines [FA0707]	bsl_inv_cog_ef	0.0522248	0.0461619	1.13134	0.258618	0.473929	1.05361	0.96247	1.15339
LPOS	LPOS-0021.1	CAR(18:1)	Lipids	Carnitine Metabolism		Fatty Acyls [FA]	Fatty esters [FA07]	Fatty acyl carnitines [FA0707]	bsl_inv_cog_ef	-0.0680219	0.0488791	-1.39164	0.164838	0.359467	0.93424	0.848891	1.02817
LPOS	LPOS-0023.1	CAR(18:2)	Lipids	Carnitine Metabolism		Fatty Acyls [FA]	Fatty esters [FA07]	Fatty acyl carnitines [FA0707]	bsl_inv_cog_ef	0.0956522	0.0514545	1.85897	0.0637966	0.208057	1.10038	0.994815	1.21714
LPOS	LPOS-0024.1	CAR(18:3)	Lipids	Carnitine Metabolism		Fatty Acyls [FA]	Fatty esters [FA07]	Fatty acyl carnitines [FA0707]	bsl_inv_cog_ef	0.0216599	0.0466188	0.464617	0.642469	0.779082	1.0219	0.932662	1.11967
LPOS	LPOS-0025.1	CAR(20:1)	Lipids	Carnitine Metabolism		Fatty Acyls [FA]	Fatty esters [FA07]	Fatty acyl carnitines [FA0707]	bsl_inv_cog_ef	-0.0624165	0.0499919	-1.24853	0.212597	0.420175	0.939491	0.851802	1.03621
LPOS	LPOS-0026.1	CAR(20:2)	Lipids	Carnitine Metabolism		Fatty Acyls [FA]	Fatty esters [FA07]	Fatty acyl carnitines [FA0707]	bsl_inv_cog_ef	0.0662015	0.0541705	1.22209	0.222422	0.435225	1.06844	0.960816	1.18812
LPOS	LPOS-0027.1	CAR(20:3)	Lipids	Carnitine Metabolism		Fatty Acyls [FA]	Fatty esters [FA07]	Fatty acyl carnitines [FA0707]	bsl_inv_cog_ef	0.033355	0.0529886	0.629474	0.529413	0.699781	1.03392	0.931925	1.14707
LPOS	LPOS-0028.1	CAR(20:4)	Lipids	Carnitine Metabolism		Fatty Acyls [FA]	Fatty esters [FA07]	Fatty acyl carnitines [FA0707]	bsl_inv_cog_ef	0.0178916	0.0516794	0.346204	0.729379	0.82511	1.01805	0.919983	1.12658
LPOS	LPOS-0029.1	CAR(24:0)	Lipids	Carnitine Metabolism		Fatty Acyls [FA]	Fatty esters [FA07]	Fatty acyl carnitines [FA0707]	bsl_inv_cog_ef	-0.0981	0.0475357	-2.06371	0.0397165	0.179717	0.906558	0.825909	0.995082
LPOS	LPOS-0030.1	CAR(26:0)	Lipids	Carnitine Metabolism	LMFA07070069	Fatty Acyls [FA]	Fatty esters [FA07]	Fatty acyl carnitines [FA0707]	bsl_inv_cog_ef	-0.0902731	0.048134	-1.87546	0.0614887	0.206474	0.913682	0.831424	1.00408
LPOS	LPOS-0031.1	CAR(26:1)	Lipids	Carnitine Metabolism		Fatty Acyls [FA]	Fatty esters [FA07]	Fatty acyl carnitines [FA0707]	bsl_inv_cog_ef	-0.0709594	0.0471058	-1.50638	0.132791	0.320469	0.9315	0.849348	1.0216
LPOS	LPOS-0032.1	CE(18:1)	Lipids	Sterols		Sterol Lipids [ST]	Sterols [ST01]	Steryl esters [ST0102]	bsl_inv_cog_ef	-0.00259631	0.0443008	-0.0586064	0.953296	0.969363	0.997407	0.914456	1.08788
LPOS	LPOS-0033.1	CE(18:2)	Lipids	Sterols		Sterol Lipids [ST]	Sterols [ST01]	Steryl esters [ST0102]	bsl_inv_cog_ef	-0.0248016	0.0462349	-0.536426	0.591975	0.741647	0.975503	0.89099	1.06803
LPOS	LPOS-0034.1	CE(20:4)	Lipids	Sterols		Sterol Lipids [ST]	Sterols [ST01]	Steryl esters [ST0102]	bsl_inv_cog_ef	0.0358229	0.0456957	0.783944	0.433556	0.63031	1.03647	0.947678	1.13359
LPOS	LPOS-0035.1	CE(20:5)	Lipids	Sterols		Sterol Lipids [ST]	Sterols [ST01]	Steryl esters [ST0102]	bsl_inv_cog_ef	-0.154256	0.0482354	-3.19798	0.00149874	0.0317149	0.857053	0.779738	0.942033
LPOS	LPOS-0036.1	CE(22:6)	Lipids	Sterols		Sterol Lipids [ST]	Sterols [ST01]	Steryl esters [ST0102]	bsl_inv_cog_ef	-0.0946982	0.0485231	-1.95161	0.0517113	0.197047	0.909647	0.827122	1.00041
LPOS	LPOS-0038.1	Cer(d16:1/22:0)	Lipids	Sphingolipid Metabolism	LMSP02010016	Sphingolipids [SP]	Ceramides [SP02]	N-acylsphingosines (ceramides) [SP0201]	bsl_inv_cog_ef	-0.144834	0.0487017	-2.97391	0.00312596	0.0491999	0.865166	0.7864	0.95182
LPOS	LPOS-0039.1	Cer(d16:1/24:0)	Lipids	Sphingolipid Metabolism	LMSP02010050	Sphingolipids [SP]	Ceramides [SP02]	N-acylsphingosines (ceramides) [SP0201]	bsl_inv_cog_ef	-0.195008	0.0467056	-4.17526	3.68597e-05	0.00444774	0.822828	0.750849	0.901707
LPOS	LPOS-0040.1	Cer(d16:1/24:1)	Lipids	Sphingolipid Metabolism		Sphingolipids [SP]	Ceramides [SP02]	N-acylsphingosines (ceramides) [SP0201]	bsl_inv_cog_ef	-0.126137	0.0464052	-2.71816	0.0068621	0.0765194	0.881494	0.804857	0.965429
LPOS	LPOS-0041.1	Cer(d18:1/16:0)	Lipids	Sphingolipid Metabolism	LMSP02010004	Sphingolipids [SP]	Ceramides [SP02]	N-acylsphingosines (ceramides) [SP0201]	bsl_inv_cog_ef	0.0470624	0.0476803	0.987039	0.324245	0.548489	1.04819	0.954669	1.15087
LPOS	LPOS-0042.1	Cer(d18:1/18:0)	Lipids	Sphingolipid Metabolism	LMSP02010006	Sphingolipids [SP]	Ceramides [SP02]	N-acylsphingosines (ceramides) [SP0201]	bsl_inv_cog_ef	0.126292	0.0465681	2.71198	0.00698887	0.0765194	1.13461	1.03564	1.24305
LPOS	LPOS-0043.1	Cer(d18:1/20:0)	Lipids	Sphingolipid Metabolism	LMSP02010007	Sphingolipids [SP]	Ceramides [SP02]	N-acylsphingosines (ceramides) [SP0201]	bsl_inv_cog_ef	0.00521048	0.046607	0.111796	0.911044	0.936925	1.00522	0.917466	1.10138
LPOS	LPOS-0044.1	Cer(d18:1/22:0)	Lipids	Sphingolipid Metabolism	LMSP02010008	Sphingolipids [SP]	Ceramides [SP02]	N-acylsphingosines (ceramides) [SP0201]	bsl_inv_cog_ef	-0.0771028	0.0492891	-1.5643	0.118571	0.290019	0.925795	0.840541	1.0197
LPOS	LPOS-0045.1	Cer(d18:1/24:0)	Lipids	Sphingolipid Metabolism	LMSP02010012	Sphingolipids [SP]	Ceramides [SP02]	N-acylsphingosines (ceramides) [SP0201]	bsl_inv_cog_ef	-0.121059	0.0458554	-2.64001	0.00862845	0.0843556	0.885982	0.809827	0.969299
LPOS	LPOS-0046.1	Cer(d18:1/24:1)	Lipids	Sphingolipid Metabolism		Sphingolipids [SP]	Ceramides [SP02]	N-acylsphingosines (ceramides) [SP0201]	bsl_inv_cog_ef	-0.0239834	0.0444222	-0.539897	0.589581	0.741647	0.976302	0.894893	1.06512
LPOS	LPOS-0047.1	Cer(d18:1/25:0)	Lipids	Sphingolipid Metabolism	LMSP02010013	Sphingolipids [SP]	Ceramides [SP02]	N-acylsphingosines (ceramides) [SP0201]	bsl_inv_cog_ef	-0.111111	0.0468441	-2.37193	0.0181879	0.117572	0.89484	0.816339	0.980889
LPOS	LPOS-0048.1	Cer(d18:1/26:1)	Lipids	Sphingolipid Metabolism		Sphingolipids [SP]	Ceramides [SP02]	N-acylsphingosines (ceramides) [SP0201]	bsl_inv_cog_ef	-0.128334	0.0474867	-2.70253	0.0071869	0.0765194	0.87956	0.80139	0.965354
LPOS	LPOS-0049.1	Cer(d18:2/22:0)	Lipids	Sphingolipid Metabolism		Sphingolipids [SP]	Ceramides [SP02]	N-acylsphingosines (ceramides) [SP0201]	bsl_inv_cog_ef	-0.0725179	0.0492139	-1.47353	0.141428	0.334478	0.930049	0.844528	1.02423
LPOS	LPOS-0050.1	Cer(d18:2/24:0)	Lipids	Sphingolipid Metabolism		Sphingolipids [SP]	Ceramides [SP02]	N-acylsphingosines (ceramides) [SP0201]	bsl_inv_cog_ef	-0.111202	0.0460965	-2.41238	0.0163168	0.114321	0.894758	0.817461	0.979363
LPOS	LPOS-0053.1	Cer(d19:1/24:0)	Lipids	Sphingolipid Metabolism		Sphingolipids [SP]	Ceramides [SP02]	N-acylsphingosines (ceramides) [SP0201]	bsl_inv_cog_ef	-0.225738	0.0437603	-5.15853	3.99744e-07	0.000144707	0.797927	0.732341	0.869386
LPOS	LPOS-0054.1	Cer(d41:1); Cer(d18:1/23:0); Cer(d17:1/24:0)	Lipids	Sphingolipid Metabolism		Sphingolipids [SP]	Ceramides [SP02]	N-acylsphingosines (ceramides) [SP0201]	bsl_inv_cog_ef	-0.143064	0.0455255	-3.14251	0.00180512	0.0343922	0.866698	0.792713	0.947589
LPOS	LPOS-0055.1	Cholesterol	Lipids	Sterols	LMST01010001	Sterol Lipids [ST]	Sterols [ST01]	Cholesterol and derivatives [ST0101]	bsl_inv_cog_ef	-0.0877133	0.0468212	-1.87337	0.0617769	0.206474	0.916023	0.835702	1.00406
LPOS	LPOS-0056.1	DG(16:0/16:0)	Lipids	Glycerolipid Metabolism	LMGL02010009	Glycerolipids [GL]	Diradylglycerols [GL02]	Diacylglycerols [GL0201]	bsl_inv_cog_ef	-0.010459	0.0460569	-0.227089	0.820475	0.894614	0.989595	0.904177	1.08308
LPOS	LPOS-0057.1	DG(16:0/18:1)	Lipids	Glycerolipid Metabolism		Glycerolipids [GL]	Diradylglycerols [GL02]	Diacylglycerols [GL0201]	bsl_inv_cog_ef	0.00826791	0.0468062	0.176641	0.859883	0.918223	1.0083	0.919917	1.10518
LPOS	LPOS-0058.1	DG(18:0/16:0)	Lipids	Glycerolipid Metabolism	LMGL02010003	Glycerolipids [GL]	Diradylglycerols [GL02]	Diacylglycerols [GL0201]	bsl_inv_cog_ef	-0.0147875	0.0459206	-0.322025	0.747609	0.84048	0.985321	0.900512	1.07812
LPOS	LPOS-0059.1	DG(18:0/18:1)	Lipids	Glycerolipid Metabolism		Glycerolipids [GL]	Diradylglycerols [GL02]	Diacylglycerols [GL0201]	bsl_inv_cog_ef	0.0304894	0.0461911	0.66007	0.509604	0.687934	1.03096	0.941722	1.12865
LPOS	LPOS-0060.1	DG(18:2/18:1)	Lipids	Glycerolipid Metabolism		Glycerolipids [GL]	Diradylglycerols [GL02]	Diacylglycerols [GL0201]	bsl_inv_cog_ef	0.0852857	0.0461531	1.84789	0.0653875	0.20848	1.08903	0.994839	1.19214
LPOS	LPOS-0061.1	DG(32:1)	Lipids	Glycerolipid Metabolism		Glycerolipids [GL]	Diradylglycerols [GL02]	Diacylglycerols [GL0201]	bsl_inv_cog_ef	-0.0247268	0.0461095	-0.536261	0.592088	0.741647	0.975576	0.891276	1.06785
LPOS	LPOS-0062.1	DG(34:2)	Lipids	Glycerolipid Metabolism		Glycerolipids [GL]	Diradylglycerols [GL02]	Diacylglycerols [GL0201]	bsl_inv_cog_ef	0.0591476	0.0464186	1.27422	0.203355	0.415901	1.06093	0.968669	1.16198
LPOS	LPOS-0063.1	DG(36:2); DG(18:1/18:1); DG(18:0/18:2)	Lipids	Glycerolipid Metabolism		Glycerolipids [GL]	Diradylglycerols [GL02]	Diacylglycerols [GL0201]	bsl_inv_cog_ef	0.0049043	0.0463665	0.105773	0.915818	0.939168	1.00492	0.917618	1.10052
LPOS	LPOS-0064.1	DG(36:4)_1; DG(18:2/18:2); DG(18:1/18:3)	Lipids	Glycerolipid Metabolism		Glycerolipids [GL]	Diradylglycerols [GL02]	Diacylglycerols [GL0201]	bsl_inv_cog_ef	0.107613	0.0456278	2.3585	0.0188492	0.118048	1.11362	1.01835	1.2178
LPOS	LPOS-0066.1	HexCer(d16:1/24:0)	Lipids	Sphingolipid Metabolism		Sphingolipids [SP]	Neutral glycosphingolipids [SP05]	Simple Glc series [SP0501]	bsl_inv_cog_ef	-0.218388	0.0455716	-4.79219	2.36173e-06	0.000427473	0.803814	0.73513	0.878915
LPOS	LPOS-0067.1	HexCer(d18:1/22:0)	Lipids	Sphingolipid Metabolism		Sphingolipids [SP]	Neutral glycosphingolipids [SP05]	Simple Glc series [SP0501]	bsl_inv_cog_ef	-0.100971	0.0457345	-2.20776	0.0278516	0.150482	0.90396	0.826455	0.988733
LPOS	LPOS-0068.1	HexCer(d18:1/16:0)	Lipids	Sphingolipid Metabolism		Sphingolipids [SP]	Neutral glycosphingolipids [SP05]	Simple Glc series [SP0501]	bsl_inv_cog_ef	-0.00679893	0.0456847	-0.148823	0.881771	0.92993	0.993224	0.908154	1.08626
LPOS	LPOS-0069.1	HexCer(d18:1/20:0)	Lipids	Sphingolipid Metabolism		Sphingolipids [SP]	Neutral glycosphingolipids [SP05]	Simple Glc series [SP0501]	bsl_inv_cog_ef	-0.107964	0.0458015	-2.35721	0.0189138	0.118048	0.89766	0.820588	0.981972
LPOS	LPOS-0070.1	HexCer(d18:1/24:0)	Lipids	Sphingolipid Metabolism		Sphingolipids [SP]	Neutral glycosphingolipids [SP05]	Simple Glc series [SP0501]	bsl_inv_cog_ef	-0.0974964	0.046034	-2.11792	0.0348238	0.175086	0.907106	0.828844	0.992757
LPOS	LPOS-0071.1	LacCer(d18:1/16:0)	Lipids	Sphingolipid Metabolism	LMSP0501AB03	Sphingolipids [SP]	Neutral glycosphingolipids [SP05]	Simple Glc series [SP0501]	bsl_inv_cog_ef	-0.0479387	0.0467965	-1.02441	0.306287	0.533057	0.953192	0.869654	1.04475
LPOS	LPOS-0076.1	LPC(0:0/14:0)	Lipids	Phospholipid Metabolism	LMGP01050073	Glycerophospholipids [GP]	Glycerophosphocholines [GP01]	Monoacylglycerophosphocholines [GP0105]	bsl_inv_cog_ef	-0.118766	0.04514	-2.63105	0.00885501	0.0843556	0.888016	0.812825	0.970163
LPOS	LPOS-0078.1	LPC(0:0/16:0)	Lipids	Phospholipid Metabolism	LMGP01050074	Glycerophospholipids [GP]	Glycerophosphocholines [GP01]	Monoacylglycerophosphocholines [GP0105]	bsl_inv_cog_ef	-0.0942559	0.0520005	-1.8126	0.0706748	0.214213	0.91005	0.821867	1.00769
LPOS	LPOS-0079.1	LPC(0:0/16:1)	Lipids	Phospholipid Metabolism		Glycerophospholipids [GP]	Glycerophosphocholines [GP01]	Monoacylglycerophosphocholines [GP0105]	bsl_inv_cog_ef	-0.120774	0.044244	-2.72972	0.00663049	0.0765194	0.886234	0.81262	0.966518
LPOS	LPOS-0080.1	LPC(0:0/18:0)	Lipids	Phospholipid Metabolism	LMGP01050076	Glycerophospholipids [GP]	Glycerophosphocholines [GP01]	Monoacylglycerophosphocholines [GP0105]	bsl_inv_cog_ef	-0.0437865	0.0479557	-0.91306	0.361784	0.574411	0.957158	0.871291	1.05149
LPOS	LPOS-0081.1	LPC(0:0/18:1)	Lipids	Phospholipid Metabolism		Glycerophospholipids [GP]	Glycerophosphocholines [GP01]	Monoacylglycerophosphocholines [GP0105]	bsl_inv_cog_ef	-0.147453	0.0456101	-3.23289	0.00133139	0.0305957	0.862903	0.789111	0.943596
LPOS	LPOS-0082.1	LPC(0:0/18:2)	Lipids	Phospholipid Metabolism		Glycerophospholipids [GP]	Glycerophosphocholines [GP01]	Monoacylglycerophosphocholines [GP0105]	bsl_inv_cog_ef	-0.0838857	0.0456348	-1.8382	0.0668057	0.20848	0.919536	0.84086	1.00557
LPOS	LPOS-0083.1	LPC(0:0/18:3)	Lipids	Phospholipid Metabolism		Glycerophospholipids [GP]	Glycerophosphocholines [GP01]	Monoacylglycerophosphocholines [GP0105]	bsl_inv_cog_ef	-0.0921264	0.0451979	-2.03829	0.0422058	0.181887	0.91199	0.834674	0.996468
LPOS	LPOS-0084.1	LPC(0:0/20:3)	Lipids	Phospholipid Metabolism		Glycerophospholipids [GP]	Glycerophosphocholines [GP01]	Monoacylglycerophosphocholines [GP0105]	bsl_inv_cog_ef	-0.0417581	0.0442109	-0.94452	0.345498	0.566243	0.959102	0.879491	1.04592
LPOS	LPOS-0085.1	LPC(0:0/20:4)	Lipids	Phospholipid Metabolism		Glycerophospholipids [GP]	Glycerophosphocholines [GP01]	Monoacylglycerophosphocholines [GP0105]	bsl_inv_cog_ef	-0.0419091	0.046887	-0.893832	0.371972	0.583575	0.958957	0.874758	1.05126
LPOS	LPOS-0086.1	LPC(0:0/20:5)	Lipids	Phospholipid Metabolism		Glycerophospholipids [GP]	Glycerophosphocholines [GP01]	Monoacylglycerophosphocholines [GP0105]	bsl_inv_cog_ef	-0.176887	0.0486215	-3.63805	0.000312233	0.0188381	0.837874	0.761713	0.92165
LPOS	LPOS-0087.1	LPC(0:0/22:6)	Lipids	Phospholipid Metabolism		Glycerophospholipids [GP]	Glycerophosphocholines [GP01]	Monoacylglycerophosphocholines [GP0105]	bsl_inv_cog_ef	-0.121538	0.0474342	-2.56223	0.0107808	0.0867545	0.885558	0.806938	0.971838
LPOS	LPOS-0088.1	LPC(14:0/0:0)	Lipids	Phospholipid Metabolism	LMGP01050012	Glycerophospholipids [GP]	Glycerophosphocholines [GP01]	Monoacylglycerophosphocholines [GP0105]	bsl_inv_cog_ef	-0.116577	0.0450812	-2.58593	0.0100792	0.0859639	0.889962	0.8147	0.972177
LPOS	LPOS-0089.1	LPC(15:0/0:0)	Lipids	Phospholipid Metabolism	LMGP01050016	Glycerophospholipids [GP]	Glycerophosphocholines [GP01]	Monoacylglycerophosphocholines [GP0105]	bsl_inv_cog_ef	-0.0864726	0.0472838	-1.8288	0.0682052	0.211028	0.917161	0.835981	1.00622
LPOS	LPOS-0090.1	LPC(16:0/0:0)	Lipids	Phospholipid Metabolism	LMGP01050018	Glycerophospholipids [GP]	Glycerophosphocholines [GP01]	Monoacylglycerophosphocholines [GP0105]	bsl_inv_cog_ef	-0.0870709	0.0516306	-1.68642	0.092527	0.248109	0.916612	0.828394	1.01423
LPOS	LPOS-0091.1	LPC(16:1/0:0)	Lipids	Phospholipid Metabolism		Glycerophospholipids [GP]	Glycerophosphocholines [GP01]	Monoacylglycerophosphocholines [GP0105]	bsl_inv_cog_ef	-0.117966	0.0444122	-2.65617	0.00823272	0.0843556	0.888726	0.814636	0.969555
LPOS	LPOS-0092.1	LPC(17:0/0:0)	Lipids	Phospholipid Metabolism	LMGP01050024	Glycerophospholipids [GP]	Glycerophosphocholines [GP01]	Monoacylglycerophosphocholines [GP0105]	bsl_inv_cog_ef	-0.00582143	0.0500834	-0.116235	0.907527	0.936396	0.994195	0.901239	1.09674
LPOS	LPOS-0093.1	LPC(17:1/0:0)	Lipids	Phospholipid Metabolism		Glycerophospholipids [GP]	Glycerophosphocholines [GP01]	Monoacylglycerophosphocholines [GP0105]	bsl_inv_cog_ef	-0.127384	0.0459457	-2.77249	0.00583393	0.0765194	0.880396	0.804578	0.963358
LPOS	LPOS-0094.1	LPC(18:0/0:0)	Lipids	Phospholipid Metabolism	LMGP01050026	Glycerophospholipids [GP]	Glycerophosphocholines [GP01]	Monoacylglycerophosphocholines [GP0105]	bsl_inv_cog_ef	-0.0393854	0.0478479	-0.823139	0.41094	0.612182	0.96138	0.875319	1.0559
LPOS	LPOS-0096.1	LPC(18:1/0:0)_2	Lipids	Phospholipid Metabolism		Glycerophospholipids [GP]	Glycerophosphocholines [GP01]	Monoacylglycerophosphocholines [GP0105]	bsl_inv_cog_ef	-0.149506	0.0457927	-3.26484	0.00119355	0.0305957	0.861133	0.78721	0.941998
LPOS	LPOS-0097.1	LPC(18:2/0:0)	Lipids	Phospholipid Metabolism		Glycerophospholipids [GP]	Glycerophosphocholines [GP01]	Monoacylglycerophosphocholines [GP0105]	bsl_inv_cog_ef	-0.0875128	0.0454657	-1.92481	0.0549915	0.202158	0.916207	0.838094	1.0016
LPOS	LPOS-0098.1	LPC(18:3/0:0)_1	Lipids	Phospholipid Metabolism		Glycerophospholipids [GP]	Glycerophosphocholines [GP01]	Monoacylglycerophosphocholines [GP0105]	bsl_inv_cog_ef	-0.0928055	0.0448308	-2.07013	0.0391084	0.179465	0.911371	0.834708	0.995075
LPOS	LPOS-0100.1	LPC(19:0/0:0)	Lipids	Phospholipid Metabolism	LMGP01050041	Glycerophospholipids [GP]	Glycerophosphocholines [GP01]	Monoacylglycerophosphocholines [GP0105]	bsl_inv_cog_ef	-0.0739537	0.0464223	-1.59307	0.111968	0.282974	0.928715	0.847943	1.01718
LPOS	LPOS-0101.1	LPC(20:0/0:0)	Lipids	Phospholipid Metabolism	LMGP01050045	Glycerophospholipids [GP]	Glycerophosphocholines [GP01]	Monoacylglycerophosphocholines [GP0105]	bsl_inv_cog_ef	-0.0886819	0.0445717	-1.98964	0.0473391	0.188316	0.915137	0.838582	0.99868
LPOS	LPOS-0102.1	LPC(20:1/0:0)	Lipids	Phospholipid Metabolism		Glycerophospholipids [GP]	Glycerophosphocholines [GP01]	Monoacylglycerophosphocholines [GP0105]	bsl_inv_cog_ef	-0.00066693	0.0504824	-0.0132112	0.989466	0.997154	0.999333	0.905188	1.10327
LPOS	LPOS-0103.1	LPC(20:2/0:0)	Lipids	Phospholipid Metabolism		Glycerophospholipids [GP]	Glycerophosphocholines [GP01]	Monoacylglycerophosphocholines [GP0105]	bsl_inv_cog_ef	0.00658026	0.0441626	0.149001	0.881631	0.92993	1.0066	0.923136	1.09761
LPOS	LPOS-0104.1	LPC(20:3/0:0)_1	Lipids	Phospholipid Metabolism		Glycerophospholipids [GP]	Glycerophosphocholines [GP01]	Monoacylglycerophosphocholines [GP0105]	bsl_inv_cog_ef	-0.0508748	0.0441628	-1.15198	0.250044	0.466577	0.950398	0.871592	1.03633
LPOS	LPOS-0105.1	LPC(20:3/0:0)_2	Lipids	Phospholipid Metabolism		Glycerophospholipids [GP]	Glycerophosphocholines [GP01]	Monoacylglycerophosphocholines [GP0105]	bsl_inv_cog_ef	-0.110091	0.0438538	-2.51041	0.0124695	0.0960418	0.895753	0.821976	0.976152
LPOS	LPOS-0106.1	LPC(20:4/0:0)	Lipids	Phospholipid Metabolism		Glycerophospholipids [GP]	Glycerophosphocholines [GP01]	Monoacylglycerophosphocholines [GP0105]	bsl_inv_cog_ef	-0.0122861	0.0476688	-0.257739	0.796746	0.874006	0.987789	0.899679	1.08453
LPOS	LPOS-0107.1	LPC(20:5/0:0)	Lipids	Phospholipid Metabolism		Glycerophospholipids [GP]	Glycerophosphocholines [GP01]	Monoacylglycerophosphocholines [GP0105]	bsl_inv_cog_ef	-0.177083	0.0486588	-3.63928	0.000310793	0.0188381	0.83771	0.761508	0.921537
LPOS	LPOS-0108.1	LPC(22:0/0:0)	Lipids	Phospholipid Metabolism	LMGP01050053	Glycerophospholipids [GP]	Glycerophosphocholines [GP01]	Monoacylglycerophosphocholines [GP0105]	bsl_inv_cog_ef	-0.0866042	0.0441644	-1.96095	0.0506074	0.194892	0.91704	0.840998	0.999958
LPOS	LPOS-0109.1	LPC(22:4/0:0)	Lipids	Phospholipid Metabolism		Glycerophospholipids [GP]	Glycerophosphocholines [GP01]	Monoacylglycerophosphocholines [GP0105]	bsl_inv_cog_ef	0.0373786	0.0461138	0.810572	0.418113	0.619876	1.03809	0.948376	1.13628
LPOS	LPOS-0110.1	LPC(22:6/0:0)	Lipids	Phospholipid Metabolism		Glycerophospholipids [GP]	Glycerophosphocholines [GP01]	Monoacylglycerophosphocholines [GP0105]	bsl_inv_cog_ef	-0.131379	0.0476541	-2.75692	0.00611325	0.0765194	0.876886	0.798691	0.962735
LPOS	LPOS-0111.1	LPC(24:0/0:0)	Lipids	Phospholipid Metabolism	LMGP01050057	Glycerophospholipids [GP]	Glycerophosphocholines [GP01]	Monoacylglycerophosphocholines [GP0105]	bsl_inv_cog_ef	-0.0849072	0.0441657	-1.92247	0.0552863	0.202158	0.918598	0.842424	1.00166
LPOS	LPOS-0112.1	LPC(O-16:0/0:0)	Lipids	Phospholipid Metabolism	LMGP01060010	Glycerophospholipids [GP]	Glycerophosphocholines [GP01]	Monoalkylglycerophosphocholines [GP0106]	bsl_inv_cog_ef	-0.00733815	0.0447079	-0.164136	0.869711	0.925986	0.992689	0.909404	1.0836
LPOS	LPOS-0113.1	LPC(O-18:0/0:0)	Lipids	Phospholipid Metabolism	LMGP01060014	Glycerophospholipids [GP]	Glycerophosphocholines [GP01]	Monoalkylglycerophosphocholines [GP0106]	bsl_inv_cog_ef	-0.0463697	0.0448032	-1.03496	0.301337	0.528515	0.954689	0.874429	1.04232
LPOS	LPOS-0114.1	LPC(O-18:1/0:0)_1	Lipids	Phospholipid Metabolism		Glycerophospholipids [GP]	Glycerophosphocholines [GP01]	Monoalkylglycerophosphocholines [GP0106]	bsl_inv_cog_ef	0.0217496	0.0478565	0.454476	0.649743	0.784023	1.02199	0.930485	1.12249
LPOS	LPOS-0116.1	LPC(O-20:0/0:0)	Lipids	Phospholipid Metabolism	LMGP01060041	Glycerophospholipids [GP]	Glycerophosphocholines [GP01]	Monoalkylglycerophosphocholines [GP0106]	bsl_inv_cog_ef	-0.151422	0.0442454	-3.42232	0.000687696	0.0228392	0.859485	0.78809	0.937348
LPOS	LPOS-0117.1	LPC(P-16:0/0:0)	Lipids	Phospholipid Metabolism	LMGP01070006	Glycerophospholipids [GP]	Glycerophosphocholines [GP01]	1Z-alkenylglycerophosphocholines [GP0107]	bsl_inv_cog_ef	0.0191216	0.0452002	0.423043	0.672501	0.798493	1.01931	0.932887	1.11373
LPOS	LPOS-0118.1	LPC(P-18:0/0:0)	Lipids	Phospholipid Metabolism	LMGP01070009	Glycerophospholipids [GP]	Glycerophosphocholines [GP01]	1Z-alkenylglycerophosphocholines [GP0107]	bsl_inv_cog_ef	0.018042	0.0439033	0.410949	0.681339	0.80071	1.01821	0.934253	1.1097
LPOS	LPOS-0119.1	LPE(16:0/0:0)	Lipids	Phospholipid Metabolism	LMGP02050002	Glycerophospholipids [GP]	Glycerophosphoethanolamines [GP02]	Monoacylglycerophosphoethanolamines [GP0205]	bsl_inv_cog_ef	-0.0221244	0.0466728	-0.474032	0.635746	0.774883	0.978119	0.892612	1.07182
LPOS	LPOS-0122.1	LPE(P-18:0/0:0)	Lipids	Phospholipid Metabolism		Glycerophospholipids [GP]	Glycerophosphoethanolamines [GP02]	1Z-alkenylglycerophosphoethanolamines [GP0207]	bsl_inv_cog_ef	0.0587282	0.0468901	1.25246	0.211163	0.420005	1.06049	0.967368	1.16257
LPOS	LPOS-0123.1	MG(16:0)	Lipids	Glycerolipid Metabolism		Glycerolipids [GL]	Monoradylglycerols [GL01]	Monoacylglycerols [GL0101]	bsl_inv_cog_ef	0.0713128	0.0453771	1.57156	0.116876	0.289789	1.07392	0.982528	1.17381
LPOS	LPOS-0124.1	MG(18:1)_1	Lipids	Glycerolipid Metabolism		Glycerolipids [GL]	Monoradylglycerols [GL01]	Monoacylglycerols [GL0101]	bsl_inv_cog_ef	0.0793061	0.044897	1.7664	0.0781232	0.222682	1.08254	0.991346	1.18211
LPOS	LPOS-0125.1	MG(18:1)_2	Lipids	Glycerolipid Metabolism		Glycerolipids [GL]	Monoradylglycerols [GL01]	Monoacylglycerols [GL0101]	bsl_inv_cog_ef	0.0839024	0.0455645	1.8414	0.0663343	0.20848	1.08752	0.994611	1.18911
LPOS	LPOS-0126.1	PC(14:0/18:2)	Lipids	Phospholipid Metabolism		Glycerophospholipids [GP]	Glycerophosphocholines [GP01]	Diacylglycerophosphocholines [GP0101]	bsl_inv_cog_ef	-0.104058	0.050773	-2.04948	0.0410943	0.181416	0.901173	0.81581	0.995467
LPOS	LPOS-0127.1	PC(14:0/20:4)	Lipids	Phospholipid Metabolism		Glycerophospholipids [GP]	Glycerophosphocholines [GP01]	Diacylglycerophosphocholines [GP0101]	bsl_inv_cog_ef	-0.0993936	0.0479605	-2.07241	0.0388944	0.179465	0.905386	0.824155	0.994623
LPOS	LPOS-0128.1	PC(16:0/16:0)	Lipids	Phospholipid Metabolism	LMGP01010564	Glycerophospholipids [GP]	Glycerophosphocholines [GP01]	Diacylglycerophosphocholines [GP0101]	bsl_inv_cog_ef	-0.10665	0.0445763	-2.39254	0.0172123	0.114321	0.89884	0.823641	0.980904
LPOS	LPOS-0131.1	PC(16:0/18:1)_1	Lipids	Phospholipid Metabolism		Glycerophospholipids [GP]	Glycerophosphocholines [GP01]	Diacylglycerophosphocholines [GP0101]	bsl_inv_cog_ef	-0.138916	0.0446764	-3.10939	0.00201459	0.0364641	0.870301	0.797334	0.949946
LPOS	LPOS-0132.1	PC(16:0/18:1)_2	Lipids	Phospholipid Metabolism		Glycerophospholipids [GP]	Glycerophosphocholines [GP01]	Diacylglycerophosphocholines [GP0101]	bsl_inv_cog_ef	-0.133692	0.0441754	-3.0264	0.00264166	0.0434673	0.874859	0.802297	0.953984
LPOS	LPOS-0135.1	PC(36:2); PC(16:0/20:2); PC(18:1/18:1)	Lipids	Phospholipid Metabolism		Glycerophospholipids [GP]	Glycerophosphocholines [GP01]	Diacylglycerophosphocholines [GP0101]	bsl_inv_cog_ef	-0.082049	0.0454537	-1.80511	0.0718399	0.214926	0.921227	0.842705	1.00706
LPOS	LPOS-0136.1	PC(16:0/20:3)	Lipids	Phospholipid Metabolism		Glycerophospholipids [GP]	Glycerophosphocholines [GP01]	Diacylglycerophosphocholines [GP0101]	bsl_inv_cog_ef	-0.0607942	0.0471225	-1.29013	0.197782	0.406801	0.941017	0.857997	1.03207
LPOS	LPOS-0137.1	PC(16:0/20:4)_1	Lipids	Phospholipid Metabolism		Glycerophospholipids [GP]	Glycerophosphocholines [GP01]	Diacylglycerophosphocholines [GP0101]	bsl_inv_cog_ef	-0.119584	0.0457253	-2.61527	0.00926706	0.0850128	0.887289	0.811228	0.970482
LPOS	LPOS-0139.1	PC(16:0/20:4)_3	Lipids	Phospholipid Metabolism		Glycerophospholipids [GP]	Glycerophosphocholines [GP01]	Diacylglycerophosphocholines [GP0101]	bsl_inv_cog_ef	0.0419477	0.0495859	0.845959	0.398102	0.602984	1.04284	0.946257	1.14928
LPOS	LPOS-0140.1	PC(16:0/20:5)	Lipids	Phospholipid Metabolism		Glycerophospholipids [GP]	Glycerophosphocholines [GP01]	Diacylglycerophosphocholines [GP0101]	bsl_inv_cog_ef	-0.170405	0.0475291	-3.58528	0.000380145	0.0196589	0.843323	0.76831	0.92566
LPOS	LPOS-0141.1	PC(16:0/22:4)	Lipids	Phospholipid Metabolism		Glycerophospholipids [GP]	Glycerophosphocholines [GP01]	Diacylglycerophosphocholines [GP0101]	bsl_inv_cog_ef	-0.0180591	0.0467187	-0.386549	0.699304	0.806204	0.982103	0.896168	1.07628
LPOS	LPOS-0142.1	PC(16:0/22:6)	Lipids	Phospholipid Metabolism		Glycerophospholipids [GP]	Glycerophosphocholines [GP01]	Diacylglycerophosphocholines [GP0101]	bsl_inv_cog_ef	-0.138349	0.0469816	-2.94475	0.00342886	0.0517186	0.870795	0.79419	0.954789
LPOS	LPOS-0145.1	PC(18:0/18:0)	Lipids	Phospholipid Metabolism	LMGP01010006	Glycerophospholipids [GP]	Glycerophosphocholines [GP01]	Diacylglycerophosphocholines [GP0101]	bsl_inv_cog_ef	-0.0615118	0.0458643	-1.34117	0.180658	0.386464	0.940342	0.859499	1.02879
LPOS	LPOS-0146.1	PC(18:0/18:1)	Lipids	Phospholipid Metabolism		Glycerophospholipids [GP]	Glycerophosphocholines [GP01]	Diacylglycerophosphocholines [GP0101]	bsl_inv_cog_ef	-0.108722	0.0455066	-2.38915	0.0173692	0.114321	0.89698	0.82044	0.98066
LPOS	LPOS-0147.1	PC(18:0/18:2)	Lipids	Phospholipid Metabolism		Glycerophospholipids [GP]	Glycerophosphocholines [GP01]	Diacylglycerophosphocholines [GP0101]	bsl_inv_cog_ef	-0.100418	0.0495856	-2.02514	0.0435439	0.185446	0.904459	0.820693	0.996775
LPOS	LPOS-0148.1	PC(18:0/20:3)	Lipids	Phospholipid Metabolism		Glycerophospholipids [GP]	Glycerophosphocholines [GP01]	Diacylglycerophosphocholines [GP0101]	bsl_inv_cog_ef	0.0282258	0.0489719	0.576369	0.564704	0.727483	1.02863	0.934486	1.13225
LPOS	LPOS-0149.1	PC(18:0/20:4)	Lipids	Phospholipid Metabolism		Glycerophospholipids [GP]	Glycerophosphocholines [GP01]	Diacylglycerophosphocholines [GP0101]	bsl_inv_cog_ef	0.0989111	0.0485095	2.039	0.042134	0.181887	1.10397	1.00384	1.21408
LPOS	LPOS-0150.1	PC(18:0/22:4)	Lipids	Phospholipid Metabolism		Glycerophospholipids [GP]	Glycerophosphocholines [GP01]	Diacylglycerophosphocholines [GP0101]	bsl_inv_cog_ef	0.0883426	0.0465898	1.89618	0.0586866	0.204275	1.09236	0.997031	1.19681
LPOS	LPOS-0151.1	PC(18:0/22:5)	Lipids	Phospholipid Metabolism		Glycerophospholipids [GP]	Glycerophosphocholines [GP01]	Diacylglycerophosphocholines [GP0101]	bsl_inv_cog_ef	0.0657854	0.046817	1.40516	0.160783	0.35603	1.068	0.974358	1.17064
LPOS	LPOS-0152.1	PC(18:0/22:6)	Lipids	Phospholipid Metabolism		Glycerophospholipids [GP]	Glycerophosphocholines [GP01]	Diacylglycerophosphocholines [GP0101]	bsl_inv_cog_ef	-0.025138	0.0474011	-0.530324	0.596194	0.741657	0.975175	0.888657	1.07012
LPOS	LPOS-0156.1	PC(18:2/18:2)	Lipids	Phospholipid Metabolism		Glycerophospholipids [GP]	Glycerophosphocholines [GP01]	Diacylglycerophosphocholines [GP0101]	bsl_inv_cog_ef	-0.0649501	0.0484545	-1.34044	0.180896	0.386464	0.937114	0.852211	1.03048
LPOS	LPOS-0157.1	PC(18:2/20:4)	Lipids	Phospholipid Metabolism		Glycerophospholipids [GP]	Glycerophosphocholines [GP01]	Diacylglycerophosphocholines [GP0101]	bsl_inv_cog_ef	-0.092266	0.0469639	-1.96462	0.0501794	0.194892	0.911863	0.831674	0.999783
LPOS	LPOS-0158.1	PC(32:1); PC(14:0/18:1); PC(16:0/16:1)	Lipids	Phospholipid Metabolism		Glycerophospholipids [GP]	Glycerophosphocholines [GP01]	Diacylglycerophosphocholines [GP0101]	bsl_inv_cog_ef	-0.114557	0.0456117	-2.51158	0.0124289	0.0960418	0.891761	0.815498	0.975155
LPOS	LPOS-0159.1	PC(34:0); (18:0/16:0); PC(16:0/18:0)	Lipids	Phospholipid Metabolism		Glycerophospholipids [GP]	Glycerophosphocholines [GP01]	Diacylglycerophosphocholines [GP0101]	bsl_inv_cog_ef	-0.0974874	0.0454492	-2.14498	0.0325816	0.16612	0.907114	0.829802	0.991628
LPOS	LPOS-0161.1	PC(O-16:0/16:0)	Lipids	Phospholipid Metabolism	LMGP01020029	Glycerophospholipids [GP]	Glycerophosphocholines [GP01]	1-alkyl,2-acylglycerophosphocholines [GP0102]	bsl_inv_cog_ef	-0.116119	0.046419	-2.50154	0.012781	0.0963901	0.890369	0.812938	0.975176
LPOS	LPOS-0163.1	PC(O-16:0/18:2)	Lipids	Phospholipid Metabolism		Glycerophospholipids [GP]	Glycerophosphocholines [GP01]	1-alkyl,2-acylglycerophosphocholines [GP0102]	bsl_inv_cog_ef	-0.0201809	0.0477448	-0.422682	0.672764	0.798493	0.980021	0.892471	1.07616
LPOS	LPOS-0164.1	PC(O-18:0/16:0)	Lipids	Phospholipid Metabolism	LMGP01020086	Glycerophospholipids [GP]	Glycerophosphocholines [GP01]	1-alkyl,2-acylglycerophosphocholines [GP0102]	bsl_inv_cog_ef	-0.123133	0.0472552	-2.60569	0.00952538	0.0850128	0.884146	0.805934	0.969948
LPOS	LPOS-0165.1	PC(O-18:1/18:1); PC(P-18:0/18:1)	Lipids	Phospholipid Metabolism		Glycerophospholipids [GP]	Glycerophosphocholines [GP01]		bsl_inv_cog_ef	-0.108902	0.0487917	-2.23199	0.0261922	0.148771	0.896818	0.815027	0.986817
LPOS	LPOS-0166.1	PE(16:0/18:2)	Lipids	Phospholipid Metabolism		Glycerophospholipids [GP]	Glycerophosphoethanolamines [GP02]	Diacylglycerophosphoethanolamines [GP0201]	bsl_inv_cog_ef	0.00633682	0.0452601	0.140009	0.888726	0.92993	1.00636	0.920928	1.09971
LPOS	LPOS-0167.1	PE(16:0/20:4)	Lipids	Phospholipid Metabolism		Glycerophospholipids [GP]	Glycerophosphoethanolamines [GP02]	Diacylglycerophosphoethanolamines [GP0201]	bsl_inv_cog_ef	0.0186018	0.0448222	0.415014	0.678364	0.80071	1.01878	0.933094	1.11233
LPOS	LPOS-0168.1	PE(18:0/20:4)	Lipids	Phospholipid Metabolism		Glycerophospholipids [GP]	Glycerophosphoethanolamines [GP02]	Diacylglycerophosphoethanolamines [GP0201]	bsl_inv_cog_ef	0.0337094	0.0458215	0.735667	0.462383	0.656507	1.03428	0.945444	1.13147
LPOS	LPOS-0169.1	PE(36:1); PE(18:0/18:1); PE(18:1/18:0)	Lipids	Phospholipid Metabolism		Glycerophospholipids [GP]	Glycerophosphoethanolamines [GP02]	Diacylglycerophosphoethanolamines [GP0201]	bsl_inv_cog_ef	-0.0570763	0.0453534	-1.25848	0.208983	0.420005	0.944522	0.864185	1.03233
LPOS	LPOS-0170.1	PE(O-18:1/18:1); PE(P-18:0/18:1)	Lipids	Phospholipid Metabolism		Glycerophospholipids [GP]	Glycerophosphoethanolamines [GP02]		bsl_inv_cog_ef	-0.0584244	0.0464141	-1.25876	0.20888	0.420005	0.94325	0.861228	1.03308
LPOS	LPOS-0171.1	PE(O-18:1/20:4); PE(P-18:0/20:4)	Lipids	Phospholipid Metabolism		Glycerophospholipids [GP]	Glycerophosphoethanolamines [GP02]		bsl_inv_cog_ef	0.0635735	0.0454051	1.40014	0.162279	0.35603	1.06564	0.9749	1.16482
LPOS	LPOS-0172.1	PE(O-18:1/22:6); PE(P-18:0/22:6)	Lipids	Phospholipid Metabolism		Glycerophospholipids [GP]	Glycerophosphoethanolamines [GP02]		bsl_inv_cog_ef	-0.0662101	0.0461104	-1.4359	0.151844	0.343547	0.935934	0.855058	1.02446
LPOS	LPOS-0173.1	SM(d16:1/20:0)	Lipids	Sphingolipid Metabolism	LMSP03010052	Sphingolipids [SP]	Phosphosphingolipids [SP03]	Ceramide phosphocholines (sphingomyelins) [SP0301]	bsl_inv_cog_ef	-0.157408	0.0487586	-3.22831	0.0013523	0.0305957	0.854355	0.776487	0.940032
LPOS	LPOS-0174.1	SM(d16:1/22:0)	Lipids	Sphingolipid Metabolism	LMSP03010061	Sphingolipids [SP]	Phosphosphingolipids [SP03]	Ceramide phosphocholines (sphingomyelins) [SP0301]	bsl_inv_cog_ef	-0.170892	0.049972	-3.41975	0.00069401	0.0228392	0.842913	0.764268	0.92965
LPOS	LPOS-0175.1	SM(d16:1/24:0)	Lipids	Sphingolipid Metabolism	LMSP03010073	Sphingolipids [SP]	Phosphosphingolipids [SP03]	Ceramide phosphocholines (sphingomyelins) [SP0301]	bsl_inv_cog_ef	-0.193647	0.0480977	-4.02612	6.83401e-05	0.00618478	0.823949	0.749822	0.905402
LPOS	LPOS-0176.1	SM(d16:1/24:1)	Lipids	Sphingolipid Metabolism		Sphingolipids [SP]	Phosphosphingolipids [SP03]	Ceramide phosphocholines (sphingomyelins) [SP0301]	bsl_inv_cog_ef	-0.115804	0.0468068	-2.47409	0.013789	0.10187	0.89065	0.812576	0.976224
LPOS	LPOS-0177.1	SM(d17:1/16:0)	Lipids	Sphingolipid Metabolism		Sphingolipids [SP]	Phosphosphingolipids [SP03]	Ceramide phosphocholines (sphingomyelins) [SP0301]	bsl_inv_cog_ef	-0.147689	0.0483626	-3.05379	0.00241722	0.0416682	0.862699	0.78468	0.948476
LPOS	LPOS-0178.1	SM(d17:1/24:1)	Lipids	Sphingolipid Metabolism		Sphingolipids [SP]	Phosphosphingolipids [SP03]	Ceramide phosphocholines (sphingomyelins) [SP0301]	bsl_inv_cog_ef	-0.0983875	0.0490828	-2.00452	0.0457162	0.188316	0.906298	0.823172	0.997817
LPOS	LPOS-0179.1	SM(d18:0/16:0)	Lipids	Sphingolipid Metabolism	LMSP03010004	Sphingolipids [SP]	Phosphosphingolipids [SP03]	Ceramide phosphocholines (sphingomyelins) [SP0301]	bsl_inv_cog_ef	-0.0267144	0.0468005	-0.570815	0.568459	0.729724	0.973639	0.888302	1.06717
LPOS	LPOS-0180.1	SM(d18:1/16:0)	Lipids	Sphingolipid Metabolism	LMSP03010003	Sphingolipids [SP]	Phosphosphingolipids [SP03]	Ceramide phosphocholines (sphingomyelins) [SP0301]	bsl_inv_cog_ef	-0.0316776	0.0470299	-0.673564	0.500994	0.681803	0.968819	0.883507	1.06237
LPOS	LPOS-0181.1	SM(d18:1/18:0)	Lipids	Sphingolipid Metabolism	LMSP03010001	Sphingolipids [SP]	Phosphosphingolipids [SP03]	Ceramide phosphocholines (sphingomyelins) [SP0301]	bsl_inv_cog_ef	0.0390058	0.0469988	0.829932	0.407093	0.611484	1.03978	0.948274	1.14011
LPOS	LPOS-0183.1	SM(d18:1/20:0)	Lipids	Sphingolipid Metabolism	LMSP03010005	Sphingolipids [SP]	Phosphosphingolipids [SP03]	Ceramide phosphocholines (sphingomyelins) [SP0301]	bsl_inv_cog_ef	0.0167647	0.0476619	0.351741	0.725225	0.823732	1.01691	0.926211	1.11648
LPOS	LPOS-0184.1	SM(d18:1/20:1)	Lipids	Sphingolipid Metabolism		Sphingolipids [SP]	Phosphosphingolipids [SP03]	Ceramide phosphocholines (sphingomyelins) [SP0301]	bsl_inv_cog_ef	0.0335056	0.0509526	0.657584	0.511199	0.687934	1.03407	0.935793	1.14268
LPOS	LPOS-0185.1	SM(d18:1/22:0)	Lipids	Sphingolipid Metabolism	LMSP03010006	Sphingolipids [SP]	Phosphosphingolipids [SP03]	Ceramide phosphocholines (sphingomyelins) [SP0301]	bsl_inv_cog_ef	-0.0558942	0.0529774	-1.05506	0.292063	0.51574	0.945639	0.852374	1.04911
LPOS	LPOS-0186.1	SM(d18:1/23:0)	Lipids	Sphingolipid Metabolism	LMSP03010078	Sphingolipids [SP]	Phosphosphingolipids [SP03]	Ceramide phosphocholines (sphingomyelins) [SP0301]	bsl_inv_cog_ef	-0.0837711	0.0507255	-1.65146	0.0994626	0.257182	0.919642	0.832607	1.01577
LPOS	LPOS-0187.1	SM(d18:1/24:0)	Lipids	Sphingolipid Metabolism	LMSP03010008	Sphingolipids [SP]	Phosphosphingolipids [SP03]	Ceramide phosphocholines (sphingomyelins) [SP0301]	bsl_inv_cog_ef	-0.047331	0.0488492	-0.968921	0.333194	0.555769	0.953772	0.866689	1.0496
LPOS	LPOS-0188.1	SM(d18:1/24:1)	Lipids	Sphingolipid Metabolism		Sphingolipids [SP]	Phosphosphingolipids [SP03]	Ceramide phosphocholines (sphingomyelins) [SP0301]	bsl_inv_cog_ef	0.033037	0.0462085	0.714955	0.475071	0.663999	1.03359	0.944092	1.13157
LPOS	LPOS-0189.1	SM(d18:2/14:0)	Lipids	Sphingolipid Metabolism		Sphingolipids [SP]	Phosphosphingolipids [SP03]	Ceramide phosphocholines (sphingomyelins) [SP0301]	bsl_inv_cog_ef	-0.106685	0.0558856	-1.90899	0.0570083	0.204199	0.898809	0.805557	1.00285
LPOS	LPOS-0190.1	SM(d18:2/16:0)_1	Lipids	Sphingolipid Metabolism		Sphingolipids [SP]	Phosphosphingolipids [SP03]	Ceramide phosphocholines (sphingomyelins) [SP0301]	bsl_inv_cog_ef	-0.0500227	0.0506073	-0.988449	0.323555	0.548489	0.951208	0.861386	1.0504
LPOS	LPOS-0191.1	SM(d18:2/16:0)_2	Lipids	Sphingolipid Metabolism		Sphingolipids [SP]	Phosphosphingolipids [SP03]	Ceramide phosphocholines (sphingomyelins) [SP0301]	bsl_inv_cog_ef	-0.113524	0.0511545	-2.21924	0.0270542	0.150482	0.892683	0.80752	0.986826
LPOS	LPOS-0192.1	SM(d18:2/18:0)	Lipids	Sphingolipid Metabolism		Sphingolipids [SP]	Phosphosphingolipids [SP03]	Ceramide phosphocholines (sphingomyelins) [SP0301]	bsl_inv_cog_ef	0.0907418	0.0487631	1.86087	0.0635266	0.208057	1.09499	0.995178	1.2048
LPOS	LPOS-0193.1	SM(d18:2/22:0)	Lipids	Sphingolipid Metabolism		Sphingolipids [SP]	Phosphosphingolipids [SP03]	Ceramide phosphocholines (sphingomyelins) [SP0301]	bsl_inv_cog_ef	-0.0471031	0.0527444	-0.893046	0.372392	0.583575	0.953989	0.860293	1.05789
LPOS	LPOS-0194.1	SM(d18:2/23:0)	Lipids	Sphingolipid Metabolism		Sphingolipids [SP]	Phosphosphingolipids [SP03]	Ceramide phosphocholines (sphingomyelins) [SP0301]	bsl_inv_cog_ef	-0.0814445	0.0519683	-1.56719	0.117893	0.290019	0.921784	0.832516	1.02062
LPOS	LPOS-0195.1	SM(d18:2/24:0)	Lipids	Sphingolipid Metabolism		Sphingolipids [SP]	Phosphosphingolipids [SP03]	Ceramide phosphocholines (sphingomyelins) [SP0301]	bsl_inv_cog_ef	-0.0537255	0.0502879	-1.06836	0.28603	0.507563	0.947692	0.858739	1.04586
LPOS	LPOS-0196.1	SM(d18:2/24:1)	Lipids	Sphingolipid Metabolism		Sphingolipids [SP]	Phosphosphingolipids [SP03]	Ceramide phosphocholines (sphingomyelins) [SP0301]	bsl_inv_cog_ef	0.0659758	0.0478059	1.38007	0.168367	0.364962	1.0682	0.972657	1.17313
LPOS	LPOS-0197.1	SM(d19:1/16:0)	Lipids	Sphingolipid Metabolism	LMSP03010045	Sphingolipids [SP]	Phosphosphingolipids [SP03]	Ceramide phosphocholines (sphingomyelins) [SP0301]	bsl_inv_cog_ef	-0.156812	0.0448224	-3.49853	0.000522656	0.0210224	0.854864	0.782967	0.933364
LPOS	LPOS-0199.1	Sphingosine-1-phosphate	Lipids	Sphingolipid Metabolism	LMSP01050001	Sphingolipids [SP]	Sphingoid bases [SP01]	Sphingoid base 1-phosphates [SP0105]	bsl_inv_cog_ef	-0.00558707	0.0666077	-0.0838802	0.933195	0.954285	0.994429	0.872722	1.13311
LPOS	LPOS-0200.1	TG(44:0)	Lipids	Glycerolipid Metabolism		Glycerolipids [GL]	Triradylglycerols [GL03]	Triacylglycerols [GL0301]	bsl_inv_cog_ef	-0.0491031	0.0452665	-1.08476	0.27871	0.497999	0.952083	0.871251	1.04041
LPOS	LPOS-0201.1	TG(44:1)	Lipids	Glycerolipid Metabolism		Glycerolipids [GL]	Triradylglycerols [GL03]	Triacylglycerols [GL0301]	bsl_inv_cog_ef	-0.0548223	0.0452044	-1.21277	0.225965	0.437429	0.946653	0.866388	1.03436
LPOS	LPOS-0202.1	TG(44:2)	Lipids	Glycerolipid Metabolism		Glycerolipids [GL]	Triradylglycerols [GL03]	Triacylglycerols [GL0301]	bsl_inv_cog_ef	-0.0452318	0.0448537	-1.00843	0.313883	0.543663	0.955776	0.875338	1.04361
LPOS	LPOS-0203.1	TG(46:0)	Lipids	Glycerolipid Metabolism		Glycerolipids [GL]	Triradylglycerols [GL03]	Triacylglycerols [GL0301]	bsl_inv_cog_ef	-0.0645679	0.044883	-1.43858	0.151083	0.343547	0.937472	0.858526	1.02368
LPOS	LPOS-0204.1	TG(46:1)	Lipids	Glycerolipid Metabolism		Glycerolipids [GL]	Triradylglycerols [GL03]	Triacylglycerols [GL0301]	bsl_inv_cog_ef	-0.0514641	0.0456728	-1.1268	0.26053	0.473929	0.949838	0.868504	1.03879
LPOS	LPOS-0205.1	TG(46:2)	Lipids	Glycerolipid Metabolism		Glycerolipids [GL]	Triradylglycerols [GL03]	Triacylglycerols [GL0301]	bsl_inv_cog_ef	-0.0340358	0.0454379	-0.749061	0.454279	0.650781	0.966537	0.884181	1.05656
LPOS	LPOS-0206.1	TG(48:0)	Lipids	Glycerolipid Metabolism		Glycerolipids [GL]	Triradylglycerols [GL03]	Triacylglycerols [GL0301]	bsl_inv_cog_ef	-0.00693701	0.0441775	-0.157026	0.875307	0.929212	0.993087	0.910715	1.08291
LPOS	LPOS-0207.1	TG(48:1)	Lipids	Glycerolipid Metabolism		Glycerolipids [GL]	Triradylglycerols [GL03]	Triacylglycerols [GL0301]	bsl_inv_cog_ef	-0.0669131	0.04617	-1.44928	0.148077	0.341425	0.935276	0.854357	1.02386
LPOS	LPOS-0208.1	TG(48:2)	Lipids	Glycerolipid Metabolism		Glycerolipids [GL]	Triradylglycerols [GL03]	Triacylglycerols [GL0301]	bsl_inv_cog_ef	-0.0453273	0.046237	-0.980327	0.327542	0.548936	0.955685	0.872885	1.04634
LPOS	LPOS-0209.1	TG(48:3)	Lipids	Glycerolipid Metabolism		Glycerolipids [GL]	Triradylglycerols [GL03]	Triacylglycerols [GL0301]	bsl_inv_cog_ef	-0.0130986	0.0459868	-0.284835	0.775924	0.856355	0.986987	0.901917	1.08008
LPOS	LPOS-0210.1	TG(48:4)_1	Lipids	Glycerolipid Metabolism		Glycerolipids [GL]	Triradylglycerols [GL03]	Triacylglycerols [GL0301]	bsl_inv_cog_ef	0.0178375	0.044977	0.396592	0.691889	0.80535	1.018	0.932098	1.11181
LPOS	LPOS-0213.1	TG(50:1)	Lipids	Glycerolipid Metabolism		Glycerolipids [GL]	Triradylglycerols [GL03]	Triacylglycerols [GL0301]	bsl_inv_cog_ef	-0.0339506	0.0461571	-0.735545	0.462457	0.656507	0.966619	0.88301	1.05814
LPOS	LPOS-0214.1	TG(50:2)	Lipids	Glycerolipid Metabolism		Glycerolipids [GL]	Triradylglycerols [GL03]	Triacylglycerols [GL0301]	bsl_inv_cog_ef	-0.0317564	0.046564	-0.681994	0.495654	0.679474	0.968743	0.884244	1.06132
LPOS	LPOS-0215.1	TG(50:3)	Lipids	Glycerolipid Metabolism		Glycerolipids [GL]	Triradylglycerols [GL03]	Triacylglycerols [GL0301]	bsl_inv_cog_ef	0.00606553	0.0474406	0.127855	0.898331	0.934787	1.00608	0.916752	1.10412
LPOS	LPOS-0216.1	TG(50:4)	Lipids	Glycerolipid Metabolism		Glycerolipids [GL]	Triradylglycerols [GL03]	Triacylglycerols [GL0301]	bsl_inv_cog_ef	0.0408159	0.0471243	0.866133	0.386958	0.594778	1.04166	0.949758	1.14246
LPOS	LPOS-0217.1	TG(52:1)	Lipids	Glycerolipid Metabolism		Glycerolipids [GL]	Triradylglycerols [GL03]	Triacylglycerols [GL0301]	bsl_inv_cog_ef	-0.0286279	0.0464718	-0.616028	0.538241	0.705513	0.971778	0.887175	1.06445
LPOS	LPOS-0218.1	TG(52:2)	Lipids	Glycerolipid Metabolism		Glycerolipids [GL]	Triradylglycerols [GL03]	Triacylglycerols [GL0301]	bsl_inv_cog_ef	-0.0200866	0.0473384	-0.42432	0.67157	0.798493	0.980114	0.893267	1.0754
LPOS	LPOS-0219.1	TG(52:3)	Lipids	Glycerolipid Metabolism		Glycerolipids [GL]	Triradylglycerols [GL03]	Triacylglycerols [GL0301]	bsl_inv_cog_ef	0.0672699	0.0479549	1.40278	0.161492	0.35603	1.06958	0.973632	1.17499
LPOS	LPOS-0220.1	TG(52:4)_1	Lipids	Glycerolipid Metabolism		Glycerolipids [GL]	Triradylglycerols [GL03]	Triacylglycerols [GL0301]	bsl_inv_cog_ef	0.104559	0.0473121	2.20999	0.0276948	0.150482	1.11022	1.0119	1.2181
LPOS	LPOS-0223.1	TG(54:1)	Lipids	Glycerolipid Metabolism		Glycerolipids [GL]	Triradylglycerols [GL03]	Triacylglycerols [GL0301]	bsl_inv_cog_ef	-0.0174044	0.0466851	-0.372803	0.7095	0.810218	0.982746	0.896814	1.07691
LPOS	LPOS-0224.1	TG(54:2)	Lipids	Glycerolipid Metabolism		Glycerolipids [GL]	Triradylglycerols [GL03]	Triacylglycerols [GL0301]	bsl_inv_cog_ef	-0.00941997	0.0471264	-0.199888	0.841674	0.906804	0.990624	0.903221	1.08649
LPOS	LPOS-0225.1	TG(54:3)	Lipids	Glycerolipid Metabolism		Glycerolipids [GL]	Triradylglycerols [GL03]	Triacylglycerols [GL0301]	bsl_inv_cog_ef	0.0303375	0.0467247	0.649282	0.516544	0.690641	1.0308	0.940595	1.12966
LPOS	LPOS-0226.1	TG(54:4)	Lipids	Glycerolipid Metabolism		Glycerolipids [GL]	Triradylglycerols [GL03]	Triacylglycerols [GL0301]	bsl_inv_cog_ef	0.0911781	0.0461146	1.9772	0.0487333	0.191755	1.09546	1.00079	1.19909
LPOS	LPOS-0227.1	TG(54:6)_1	Lipids	Glycerolipid Metabolism		Glycerolipids [GL]	Triradylglycerols [GL03]	Triacylglycerols [GL0301]	bsl_inv_cog_ef	0.0822695	0.0456772	1.80111	0.0724707	0.215036	1.08575	0.992768	1.18744
LPOS	LPOS-0228.1	TG(54:6)_2	Lipids	Glycerolipid Metabolism		Glycerolipids [GL]	Triradylglycerols [GL03]	Triacylglycerols [GL0301]	bsl_inv_cog_ef	0.0279873	0.0460551	0.607691	0.543752	0.705513	1.02838	0.939619	1.12553
BI-LISA	H1A1	HDL-1_Apo-A1							bsl_inv_cog_global	-0.00467573	0.0477734	-0.097873	0.922085	0.952321	0.995335	0.906366	1.09304			mg/dL
BI-LISA	H1A2	HDL-1_Apo-A2							bsl_inv_cog_global	-0.0203537	0.0465315	-0.437418	0.662058	0.834449	0.979852	0.894442	1.07342			mg/dL
BI-LISA	H1CH	HDL-1_Cholesterol							bsl_inv_cog_global	-0.0204938	0.0471213	-0.434917	0.663871	0.834449	0.979715	0.893283	1.07451			mg/dL
BI-LISA	H1FC	HDL-1_Free Cholesterol							bsl_inv_cog_global	-0.0538735	0.0472166	-1.14099	0.254598	0.475074	0.947552	0.863797	1.03943			mg/dL
BI-LISA	H1PL	HDL-1_Phospholipids							bsl_inv_cog_global	-0.0079841	0.0469285	-0.170133	0.864996	0.926731	0.992048	0.90487	1.08762			mg/dL
BI-LISA	H1TG	HDL-1_Triglycerides							bsl_inv_cog_global	0.0518585	0.0459464	1.12867	0.259751	0.482205	1.05323	0.962524	1.15248			mg/dL
BI-LISA	H2A1	HDL-2_Apo-A1							bsl_inv_cog_global	-0.0944648	0.0484777	-1.94862	0.05208	0.207286	0.90986	0.827388	1.00055			mg/dL
BI-LISA	H2A2	HDL-2_Apo-A2							bsl_inv_cog_global	-0.0345064	0.0465719	-0.740929	0.459197	0.670279	0.966082	0.881802	1.05842			mg/dL
BI-LISA	H2CH	HDL-2_Cholesterol							bsl_inv_cog_global	-0.0466494	0.0507722	-0.918799	0.358787	0.606919	0.954422	0.864017	1.05429			mg/dL
BI-LISA	H2FC	HDL-2_Free Cholesterol							bsl_inv_cog_global	-0.0667842	0.0478443	-1.39586	0.163575	0.365519	0.935397	0.851667	1.02736			mg/dL
BI-LISA	H2PL	HDL-2_Phospholipids							bsl_inv_cog_global	-0.038172	0.0486942	-0.783913	0.433582	0.654811	0.962547	0.874929	1.05894			mg/dL
BI-LISA	H2TG	HDL-2_Triglycerides							bsl_inv_cog_global	0.0319293	0.0461539	0.691801	0.489487	0.692165	1.03244	0.943148	1.1302			mg/dL
BI-LISA	H3A1	HDL-3_Apo-A1							bsl_inv_cog_global	-0.131678	0.0459429	-2.86613	0.00438772	0.0610905	0.876623	0.801135	0.959225			mg/dL
BI-LISA	H3A2	HDL-3_Apo-A2							bsl_inv_cog_global	-0.0883095	0.0477397	-1.84981	0.065121	0.233404	0.915478	0.833702	1.00527			mg/dL
BI-LISA	H3CH	HDL-3_Cholesterol							bsl_inv_cog_global	-0.14016	0.0493378	-2.84083	0.00474325	0.0613234	0.869219	0.7891	0.957473			mg/dL
BI-LISA	H3FC	HDL-3_Free Cholesterol							bsl_inv_cog_global	-0.074978	0.0487722	-1.53731	0.125054	0.314199	0.927764	0.843183	1.02083			mg/dL
BI-LISA	H3PL	HDL-3_Phospholipids							bsl_inv_cog_global	-0.0758099	0.0464793	-1.63105	0.103713	0.293313	0.926992	0.846276	1.01541			mg/dL
BI-LISA	H3TG	HDL-3_Triglycerides							bsl_inv_cog_global	-0.0148416	0.0462483	-0.320912	0.748455	0.881569	0.985268	0.899885	1.07875			mg/dL
BI-LISA	H4A1	HDL-4_Apo-A1							bsl_inv_cog_global	-0.119174	0.048613	-2.45149	0.0146784	0.104188	0.887653	0.80698	0.97639			mg/dL
BI-LISA	H4A2	HDL-4_Apo-A2							bsl_inv_cog_global	-0.113378	0.0467829	-2.42349	0.0158407	0.110276	0.892813	0.814588	0.97855			mg/dL
BI-LISA	H4CH	HDL-4_Cholesterol							bsl_inv_cog_global	-0.104497	0.047996	-2.17721	0.0300832	0.153605	0.900777	0.819903	0.989629			mg/dL
BI-LISA	H4FC	HDL-4_Free Cholesterol							bsl_inv_cog_global	-0.0612219	0.0480266	-1.27475	0.203181	0.40413	0.940615	0.856112	1.03346			mg/dL
BI-LISA	H4PL	HDL-4_Phospholipids							bsl_inv_cog_global	-0.122592	0.0463164	-2.64684	0.00846439	0.0766027	0.884624	0.807855	0.968689			mg/dL
BI-LISA	H4TG	HDL-4_Triglycerides							bsl_inv_cog_global	-0.077075	0.048323	-1.595	0.111549	0.29475	0.92582	0.842158	1.01779			mg/dL
BI-LISA	HDA1	HDL_Apo-A1							bsl_inv_cog_global	-0.071481	0.0488806	-1.46236	0.144474	0.341826	0.931014	0.845957	1.02462			mg/dL
BI-LISA	HDA2	HDL_Apo-A2							bsl_inv_cog_global	-0.107896	0.0600971	-1.79536	0.0733944	0.245505	0.897721	0.797968	1.00994			mg/dL
BI-LISA	HDCH	HDL_Cholesterol							bsl_inv_cog_global	-0.0594851	0.0491061	-1.21136	0.226515	0.445643	0.94225	0.855788	1.03745			mg/dL
BI-LISA	HDFC	HDL_Free Cholesterol							bsl_inv_cog_global	-0.110213	0.047407	-2.32483	0.0206103	0.133231	0.895643	0.816172	0.982853			mg/dL
BI-LISA	HDPL	HDL_Phospholipids							bsl_inv_cog_global	-0.0693649	0.0484829	-1.43071	0.15334	0.351324	0.932986	0.84841	1.02599			mg/dL
BI-LISA	HDTG	HDL_Triglycerides							bsl_inv_cog_global	0.00457219	0.0457959	0.0998383	0.920526	0.952321	1.00458	0.91834	1.09892			mg/dL
BI-LISA	IDAB	IDL_Apo-B							bsl_inv_cog_global	-0.00937657	0.0455622	-0.205797	0.83706	0.92239	0.990667	0.906034	1.08321			mg/dL
BI-LISA	IDCH	IDL_Cholesterol							bsl_inv_cog_global	-0.0199621	0.0463036	-0.431113	0.666632	0.83502	0.980236	0.895192	1.07336			mg/dL
BI-LISA	IDFC	IDL_Free Cholesterol							bsl_inv_cog_global	-0.0229819	0.0470162	-0.488809	0.62526	0.803563	0.97728	0.891247	1.07162			mg/dL
BI-LISA	IDPL	IDL_Phospholipids							bsl_inv_cog_global	-0.0647427	0.0492312	-1.31507	0.189282	0.392374	0.937309	0.851091	1.03226			mg/dL
BI-LISA	IDTG	IDL_Triglycerides							bsl_inv_cog_global	-0.0789691	0.0486108	-1.62452	0.105099	0.29475	0.924068	0.84009	1.01644			mg/dL
BI-LISA	L1AB	LDL-1_Apo-B							bsl_inv_cog_global	0.0420278	0.051205	0.820774	0.412292	0.64568	1.04292	0.943335	1.15303			mg/dL
BI-LISA	L1CH	LDL-1_Cholesterol							bsl_inv_cog_global	0.0255794	0.0524392	0.487792	0.62598	0.803563	1.02591	0.925703	1.13696			mg/dL
BI-LISA	L1FC	LDL-1_Free Cholesterol							bsl_inv_cog_global	0.0307571	0.052013	0.591334	0.55465	0.746406	1.03123	0.931286	1.14191			mg/dL
BI-LISA	L1PL	LDL-1_Phospholipids							bsl_inv_cog_global	0.0194527	0.0524484	0.370892	0.710925	0.859447	1.01964	0.920033	1.13004			mg/dL
BI-LISA	L1TG	LDL-1_Triglycerides							bsl_inv_cog_global	0.0321863	0.0464832	0.692428	0.489094	0.692165	1.03271	0.942781	1.13122			mg/dL
BI-LISA	L2AB	LDL-2_Apo-B							bsl_inv_cog_global	0.00913499	0.0494686	0.184662	0.853593	0.92239	1.00918	0.915922	1.11193			mg/dL
BI-LISA	L2CH	LDL-2_Cholesterol							bsl_inv_cog_global	-0.0115189	0.0485415	-0.2373	0.812553	0.9192	0.988547	0.898831	1.08722			mg/dL
BI-LISA	L2FC	LDL-2_Free Cholesterol							bsl_inv_cog_global	-0.00907329	0.0509493	-0.178085	0.858752	0.925203	0.990968	0.89679	1.09504			mg/dL
BI-LISA	L2PL	LDL-2_Phospholipids							bsl_inv_cog_global	-0.0001555	0.0492667	-0.00315629	0.997483	0.997483	0.999845	0.907812	1.10121			mg/dL
BI-LISA	L2TG	LDL-2_Triglycerides							bsl_inv_cog_global	0.078132	0.0458231	1.70508	0.0890014	0.26513	1.08127	0.988387	1.18287			mg/dL
BI-LISA	L3AB	LDL-3_Apo-B							bsl_inv_cog_global	-0.0190664	0.0491255	-0.388116	0.698148	0.854494	0.981114	0.891052	1.08028			mg/dL
BI-LISA	L3CH	LDL-3_Cholesterol							bsl_inv_cog_global	-0.0631604	0.0495252	-1.27532	0.20298	0.40413	0.938793	0.851948	1.03449			mg/dL
BI-LISA	L3FC	LDL-3_Free Cholesterol							bsl_inv_cog_global	-0.0298186	0.0489931	-0.608629	0.543136	0.736387	0.970622	0.881751	1.06845			mg/dL
BI-LISA	L3PL	LDL-3_Phospholipids							bsl_inv_cog_global	-0.0317054	0.0492955	-0.643169	0.520504	0.716435	0.968792	0.879568	1.06707			mg/dL
BI-LISA	L3TG	LDL-3_Triglycerides							bsl_inv_cog_global	-0.0384579	0.0457393	-0.840807	0.400988	0.641223	0.962272	0.879759	1.05252			mg/dL
BI-LISA	L4AB	LDL-4_Apo-B							bsl_inv_cog_global	-0.122813	0.0485377	-2.53026	0.0118029	0.0931671	0.884429	0.804168	0.9727			mg/dL
BI-LISA	L4CH	LDL-4_Cholesterol							bsl_inv_cog_global	-0.138412	0.0506174	-2.73447	0.00654223	0.0696555	0.87074	0.788501	0.961557			mg/dL
BI-LISA	L4FC	LDL-4_Free Cholesterol							bsl_inv_cog_global	-0.127827	0.0482199	-2.65092	0.00836487	0.0766027	0.880006	0.800645	0.967233			mg/dL
BI-LISA	L4PL	LDL-4_Phospholipids							bsl_inv_cog_global	-0.133657	0.0486864	-2.74527	0.00633474	0.0694901	0.87489	0.795263	0.96249			mg/dL
BI-LISA	L4TG	LDL-4_Triglycerides							bsl_inv_cog_global	0.00179798	0.0438437	0.0410088	0.967311	0.976971	1.0018	0.919307	1.0917			mg/dL
BI-LISA	L5AB	LDL-5_Apo-B							bsl_inv_cog_global	-0.0582688	0.0447586	-1.30185	0.193761	0.394296	0.943396	0.864161	1.0299			mg/dL
BI-LISA	L5CH	LDL-5_Cholesterol							bsl_inv_cog_global	-0.085642	0.0449319	-1.90604	0.0574033	0.216458	0.917923	0.840542	1.00243			mg/dL
BI-LISA	L5FC	LDL-5_Free Cholesterol							bsl_inv_cog_global	-0.0714366	0.0450942	-1.58416	0.113993	0.296874	0.931055	0.852296	1.01709			mg/dL
BI-LISA	L5PL	LDL-5_Phospholipids							bsl_inv_cog_global	-0.0766998	0.0444557	-1.72531	0.0852895	0.263997	0.926168	0.848884	1.01049			mg/dL
BI-LISA	L5TG	LDL-5_Triglycerides							bsl_inv_cog_global	0.00991038	0.0457228	0.216749	0.828521	0.92239	1.00996	0.923387	1.10465			mg/dL
BI-LISA	L6AB	LDL-6_Apo-B							bsl_inv_cog_global	0.00964625	0.0454505	0.212236	0.832037	0.92239	1.00969	0.923636	1.10377			mg/dL
BI-LISA	L6CH	LDL-6_Cholesterol							bsl_inv_cog_global	0.014429	0.0480208	0.300474	0.763981	0.892133	1.01453	0.923401	1.11466			mg/dL
BI-LISA	L6FC	LDL-6_Free Cholesterol							bsl_inv_cog_global	0.0169579	0.0459421	0.369115	0.712249	0.859447	1.0171	0.929519	1.11294			mg/dL
BI-LISA	L6PL	LDL-6_Phospholipids							bsl_inv_cog_global	0.00567049	0.0463723	0.122282	0.902741	0.951369	1.00569	0.918311	1.10138			mg/dL
BI-LISA	L6TG	LDL-6_Triglycerides							bsl_inv_cog_global	0.0285619	0.0442088	0.646068	0.518627	0.716435	1.02897	0.943568	1.12211			mg/dL
BI-LISA	LDAB	LDL_Apo-B							bsl_inv_cog_global	-0.00033552	0.045779	-0.00732912	0.994156	0.99691	0.999665	0.913874	1.09351			mg/dL
BI-LISA	LDCH	LDL_Cholesterol							bsl_inv_cog_global	-0.0150794	0.0511199	-0.294981	0.768171	0.893318	0.985034	0.891122	1.08884			mg/dL
BI-LISA	LDFC	LDL_Free Cholesterol							bsl_inv_cog_global	-0.00201784	0.0505173	-0.0399436	0.968159	0.976971	0.997984	0.903904	1.10186			mg/dL
BI-LISA	LDPL	LDL_Phospholipids							bsl_inv_cog_global	-0.00883655	0.0466842	-0.189284	0.849972	0.92239	0.991202	0.904532	1.08618			mg/dL
BI-LISA	LDTG	LDL_Triglycerides							bsl_inv_cog_global	0.0318123	0.0442396	0.719091	0.472529	0.681496	1.03232	0.946582	1.12583			mg/dL
BI-LISA	TPA1	Total Plasma_Apo-A1							bsl_inv_cog_global	-0.0773627	0.0486169	-1.59127	0.112384	0.294805	0.925554	0.841431	1.01809			mg/dL
BI-LISA	TPA2	Total Plasma_Apo-A2							bsl_inv_cog_global	-0.0630614	0.0527447	-1.1956	0.232604	0.452702	0.938886	0.846673	1.04114			mg/dL
BI-LISA	TPAB	Total Plasma_Apo-B							bsl_inv_cog_global	-0.0108312	0.0487666	-0.222102	0.824354	0.92239	0.989227	0.899053	1.08845			mg/dL
BI-LISA	TPCH	Total Plasma_Cholesterol							bsl_inv_cog_global	-0.0476263	0.061178	-0.778486	0.43677	0.656061	0.95349	0.845747	1.07496			mg/dL
BI-LISA	TPFC	Total Plasma_Free Cholesterol							bsl_inv_cog_global	-0.00434527	0.0513884	-0.0845573	0.932658	0.956437	0.995664	0.900265	1.10117			mg/dL
BI-LISA	TPTG	Total Plasma_Triglycerides							bsl_inv_cog_global	-0.0418675	0.0486818	-0.860025	0.390321	0.641223	0.958997	0.871723	1.05501			mg/dL
BI-LISA	V1CH	VLDL-1_Cholesterol							bsl_inv_cog_global	-0.0728546	0.0483556	-1.50664	0.132738	0.324669	0.929736	0.845665	1.02216			mg/dL
BI-LISA	V1FC	VLDL-1_Free Cholesterol							bsl_inv_cog_global	-0.0337307	0.0497719	-0.677706	0.498372	0.697872	0.966832	0.876969	1.0659			mg/dL
BI-LISA	V1PL	VLDL-1_Phospholipids							bsl_inv_cog_global	-0.0646646	0.0488474	-1.32381	0.186367	0.389971	0.937382	0.851798	1.03156			mg/dL
BI-LISA	V1TG	VLDL-1_Triglycerides							bsl_inv_cog_global	-0.0784396	0.0471973	-1.66195	0.0973518	0.284204	0.924558	0.842867	1.01417			mg/dL
BI-LISA	V2CH	VLDL-2_Cholesterol							bsl_inv_cog_global	0.0109631	0.0485619	0.225755	0.821514	0.92239	1.01102	0.919231	1.11198			mg/dL
BI-LISA	V2FC	VLDL-2_Free Cholesterol							bsl_inv_cog_global	0.00967592	0.0493918	0.195901	0.844793	0.92239	1.00972	0.916556	1.11236			mg/dL
BI-LISA	V2PL	VLDL-2_Phospholipids							bsl_inv_cog_global	0.0348454	0.0502708	0.693155	0.488638	0.692165	1.03546	0.9383	1.14268			mg/dL
BI-LISA	V2TG	VLDL-2_Triglycerides							bsl_inv_cog_global	0.0197535	0.0502119	0.393404	0.694243	0.854494	1.01995	0.924353	1.12543			mg/dL
BI-LISA	V3CH	VLDL-3_Cholesterol							bsl_inv_cog_global	0.0112253	0.0471889	0.237879	0.812104	0.9192	1.01129	0.921949	1.10928			mg/dL
BI-LISA	V3FC	VLDL-3_Free Cholesterol							bsl_inv_cog_global	0.0181455	0.0482196	0.376309	0.706899	0.858716	1.01831	0.926478	1.11925			mg/dL
BI-LISA	V3PL	VLDL-3_Phospholipids							bsl_inv_cog_global	0.031662	0.0479047	0.660938	0.509055	0.706045	1.03217	0.939666	1.13378			mg/dL
BI-LISA	V3TG	VLDL-3_Triglycerides							bsl_inv_cog_global	0.0189255	0.0481046	0.393425	0.694228	0.854494	1.01911	0.92741	1.11987			mg/dL
BI-LISA	V4CH	VLDL-4_Cholesterol							bsl_inv_cog_global	0.0118114	0.0456973	0.258471	0.796184	0.909207	1.01188	0.925191	1.10669			mg/dL
BI-LISA	V4FC	VLDL-4_Free Cholesterol							bsl_inv_cog_global	-0.015104	0.0460086	-0.328285	0.742878	0.879097	0.98501	0.900072	1.07796			mg/dL
BI-LISA	V4PL	VLDL-4_Phospholipids							bsl_inv_cog_global	-0.00167714	0.0461401	-0.0363489	0.971023	0.976971	0.998324	0.912003	1.09282			mg/dL
BI-LISA	V4TG	VLDL-4_Triglycerides							bsl_inv_cog_global	0.015213	0.0459148	0.331332	0.740577	0.879097	1.01533	0.927948	1.11094			mg/dL
BI-LISA	V5CH	VLDL-5_Cholesterol							bsl_inv_cog_global	-0.0731804	0.0466776	-1.56778	0.117769	0.302592	0.929433	0.848175	1.01848			mg/dL
BI-LISA	V5FC	VLDL-5_Free Cholesterol							bsl_inv_cog_global	-0.0832345	0.0482942	-1.72349	0.0856176	0.263997	0.920135	0.837034	1.01149			mg/dL
BI-LISA	V5PL	VLDL-5_Phospholipids							bsl_inv_cog_global	-0.0720713	0.047089	-1.53053	0.126721	0.314199	0.930465	0.848432	1.02043			mg/dL
BI-LISA	V5TG	VLDL-5_Triglycerides							bsl_inv_cog_global	-0.102424	0.0453788	-2.2571	0.0245721	0.144377	0.902646	0.82583	0.986608			mg/dL
BI-LISA	V6CH	VLDL-6_Cholesterol							bsl_inv_cog_global	0.0531751	0.0486666	1.09264	0.275248	0.497294	1.05461	0.958667	1.16016			mg/dL
BI-LISA	V6FC	VLDL-6_Free Cholesterol							bsl_inv_cog_global	-0.0425634	0.0506248	-0.840761	0.401014	0.641223	0.95833	0.867805	1.0583			mg/dL
BI-LISA	V6PL	VLDL-6_Phospholipids							bsl_inv_cog_global	-0.0423002	0.0506206	-0.835632	0.40389	0.641264	0.958582	0.868041	1.05857			mg/dL
BI-LISA	V6TG	VLDL-6_Triglycerides							bsl_inv_cog_global	-0.00917456	0.0443701	-0.206773	0.836298	0.92239	0.990867	0.908337	1.0809			mg/dL
BI-LISA	VLAB	VLDL_Apo-B							bsl_inv_cog_global	-0.0137569	0.0479393	-0.286966	0.774296	0.893318	0.986337	0.897881	1.08351			mg/dL
BI-LISA	VLCH	VLDL_Cholesterol							bsl_inv_cog_global	-0.0378008	0.0478087	-0.790666	0.429634	0.654093	0.962905	0.876774	1.0575			mg/dL
BI-LISA	VLFC	VLDL_Free Cholesterol							bsl_inv_cog_global	-0.0412213	0.0488696	-0.843495	0.399485	0.641223	0.959617	0.871965	1.05608			mg/dL
BI-LISA	VLPL	VLDL_Phospholipids							bsl_inv_cog_global	-0.0311255	0.0495007	-0.628789	0.529867	0.723818	0.969354	0.879724	1.06812			mg/dL
BI-LISA	VLTG	VLDL_Triglycerides							bsl_inv_cog_global	-0.0138377	0.0491655	-0.281452	0.778518	0.893318	0.986258	0.895653	1.08603			mg/dL
BI-QUANT	Acetoacetic acid	Acetoacetic acid	Lipids	Ketone Bodies					bsl_inv_cog_global	0.00255588	0.0716817	0.035656	0.971574	0.976971	1.00256	0.871151	1.15379	2.5	-	mmol/L	97.5	0.02	0.01	Other quantification	Other calibration method
BI-QUANT	Alanine	Alanine	Amino Acids	Aliphatic Amino Acids					bsl_inv_cog_global	0.0508742	0.0435833	1.16729	0.24376	0.45959	1.05219	0.966041	1.14602	2.5	0.29	mmol/L	97.5	0.63	0.02	Other quantification	Other calibration method
BI-QUANT	Creatine	Creatine	Amino Acids	Creatine Metabolism					bsl_inv_cog_global	0.109164	0.0393835	2.77183	0.00582328	0.0658759	1.11535	1.03249	1.20485	2.5	-	mmol/L	97.5	0.07	0.01	Other quantification	Other calibration method
BI-QUANT	Creatinine	Creatinine	Amino Acids	Creatine Metabolism					bsl_inv_cog_global	0.0782766	0.0531373	1.4731	0.141477	0.337019	1.08142	0.974459	1.20013	2.5	0.06	mmol/L	97.5	0.14	0.01	Other quantification	Other calibration method
BI-QUANT	Glucose	Glucose	Carbohydrates	Glycolysis, Gluconeogenesis, and Pyruvate Metabolism					bsl_inv_cog_global	0.0837317	0.0463385	1.80696	0.0714878	0.245505	1.08734	0.992933	1.19072	2.5	1.52	mmol/L	97.5	5.34	0.47	Other quantification	Other calibration method
BI-QUANT	Glutamine	Glutamine	Amino Acids	Alpha Amino Acids					bsl_inv_cog_global	0.0323375	0.0448118	0.721628	0.470926	0.681496	1.03287	0.946018	1.12769	2.5	0.29	mmol/L	97.5	0.82	0.02	Other quantification	Other calibration method
BI-QUANT	Histidine	Histidine	Amino Acids	Proteinogenic Amino Acids					bsl_inv_cog_global	-0.0354422	0.043827	-0.808684	0.419157	0.64568	0.965179	0.88573	1.05175	2.5	0.07	mmol/L	97.5	0.17	0.02	Other quantification	Other calibration method
BI-QUANT	Isoleucine	Isoleucine	Amino Acids	Branched-Chain Amino Acid Metabolism					bsl_inv_cog_global	0.0577324	0.0439546	1.31346	0.18975	0.392374	1.05943	0.971981	1.15475	2.5	0.03	mmol/L	97.5	0.11	0.03	Other quantification	Other calibration method
BI-QUANT	Lactic acid	Lactic acid	Carbohydrates	Glycolysis, Gluconeogenesis, and Pyruvate Metabolism					bsl_inv_cog_global	0.0167394	0.0465772	0.35939	0.719485	0.862429	1.01688	0.928159	1.11408	2.5	2.23	mmol/L	97.5	7.14	0.03	Other quantification	Other calibration method
BI-QUANT	Tyrosine	Tyrosine	Amino Acids	Aromatic Amino Acids					bsl_inv_cog_global	-0.0773855	0.0424595	-1.82257	0.0690825	0.242795	0.925533	0.851627	1.00585	2.5	-	mmol/L	97.5	0.08	0.03	Other quantification	Other calibration method
BI-QUANT	Valine	Valine	Amino Acids	Branched-Chain Amino Acid Metabolism					bsl_inv_cog_global	-0.0473128	0.0458059	-1.0329	0.302249	0.533727	0.953789	0.87189	1.04338	2.5	0.15	mmol/L	97.5	0.36	0.03	Other quantification	Other calibration method
HPOS	HPOS-01.1	Hydroxyisovaleroyl Carnitine	Amino Acids	Branched-Chain Amino Acid Metabolism					bsl_inv_cog_global	0.0838615	0.0534795	1.56811	0.11786	0.302592	1.08748	0.97926	1.20766
HPOS	HPOS-02.1	Octenoylcarnitine (C8:1)	Lipids	Carnitine Metabolism	LMFA07070014	Fatty Acyls [FA]	Fatty esters [FA07]	Fatty acyl carnitines [FA0707]	bsl_inv_cog_global	0.0994779	0.055491	1.79269	0.0739825	0.245505	1.10459	0.990759	1.23151
HPOS	HPOS-06.1	Symmetric/Asymmetric Dimethylarginine	Amino Acids	Urea cycle; Arginine and Proline Metabolism					bsl_inv_cog_global	0.0527423	0.0533198	0.98917	0.323339	0.557375	1.05416	0.949552	1.17029
HPOS	HPOS-08.1	Carnitine	Lipids	Carnitine Metabolism		Fatty Acyls [FA]	Fatty esters [FA07]	Fatty acyl carnitines [FA0707]	bsl_inv_cog_global	-0.0363057	0.0513301	-0.707299	0.479904	0.689386	0.964345	0.872046	1.06641
HPOS	HPOS-15.1	N1-Acetylspermidine	Amino Acids	Polyamine Metabolism					bsl_inv_cog_global	0.079969	0.0542572	1.47389	0.141511	0.337019	1.08325	0.97397	1.2048
HPOS	HPOS-20.2	Proline Betaine	Amino Acids	Urea cycle; Arginine and Proline Metabolism					bsl_inv_cog_global	-0.0262389	0.0510754	-0.513729	0.607802	0.788617	0.974102	0.881309	1.07667
HPOS	HPOS-24.1	Paraxanthine	Xenobiotics	Xanthine Metabolism					bsl_inv_cog_global	-0.175739	0.0475437	-3.69636	0.000257881	0.00867539	0.838837	0.764201	0.920763
HPOS	HPOS-27.1	Betaine	Amino Acids	Glycine, Serine and Threonine Metabolism					bsl_inv_cog_global	0.0456816	0.0551793	0.827876	0.408367	0.642735	1.04674	0.939441	1.1663
HPOS	HPOS-28.1	N-Acetylputrescine	Amino Acids	Polyamine Metabolism					bsl_inv_cog_global	0.00661911	0.0564255	0.117307	0.906691	0.951369	1.00664	0.901248	1.12436
HPOS	HPOS-31.1	Warfarin	Xenobiotics	Drugs					bsl_inv_cog_global	-0.042078	0.0499511	-0.842384	0.400212	0.641223	0.958795	0.869374	1.05741
HPOS	HPOS-32.1	Biliverdin	Cofactors and Vitamins	Hemoglobin and Porphyrin Metabolism					bsl_inv_cog_global	-0.0748764	0.0557879	-1.34216	0.18051	0.384381	0.927858	0.831752	1.03507
HPOS	HPOS-33.1	Caffeine	Xenobiotics	Xanthine Metabolism					bsl_inv_cog_global	-0.162775	0.0492297	-3.30643	0.00105408	0.0289286	0.849783	0.771619	0.935865
HPOS	HPOS-34.1	Niacinamide	Cofactors and Vitamins	Nicotinate and Nicotinamide Metabolism					bsl_inv_cog_global	0.0341034	0.0588215	0.579778	0.562479	0.754124	1.03469	0.922022	1.16113
HPOS	HPOS-35.1	Cotinine	Xenobiotics	Tobacco Metabolites					bsl_inv_cog_global	0.0651356	0.0502818	1.29541	0.196127	0.396636	1.0673	0.967135	1.17785
HPOS	HPOS-38.1	Metformin	Xenobiotics	Drugs					bsl_inv_cog_global	0.0683138	0.0512979	1.33171	0.183919	0.38713	1.0707	0.968284	1.18395
HPOS	HPOS-43.1	Proline	Amino Acids	Urea cycle; Arginine and Proline Metabolism					bsl_inv_cog_global	0.0485184	0.0583545	0.831442	0.406354	0.642358	1.04971	0.936265	1.17691
HPOS	HPOS-53.1	N-acetyl-D-mannosamine	Carbohydrates	Aminosugar Metabolism					bsl_inv_cog_global	-0.00254319	0.0543786	-0.0467683	0.962728	0.976971	0.99746	0.896618	1.10964
HPOS	HPOS-54.1	1,2-Dimyristoyl-sn-glycero-3-phosphocholine	Lipids	Glycerolipid Metabolism	LMGP01010477	Glycerophospholipids [GP]	Glycerophosphocholines [GP01]	Diacylglycerophosphocholines [GP0101]	bsl_inv_cog_global	-0.14066	0.0518632	-2.71213	0.00705246	0.0729426	0.868785	0.784812	0.961743
HPOS	HPOS-55.1	Hypoxanthine	Nucleotides	Purine Metabolism					bsl_inv_cog_global	-0.0768719	0.0549489	-1.39897	0.162806	0.365519	0.926008	0.83146	1.03131
HPOS	HPOS-57.1	Urocanate	Amino Acids	Histidine Metabolism					bsl_inv_cog_global	0.0191766	0.0528985	0.362516	0.71721	0.862429	1.01936	0.918967	1.13072
HPOS	HPOS-58.1	5'-Methylthioadenosine	Nucleotides	Purine Metabolism					bsl_inv_cog_global	0.00375756	0.051073	0.0735724	0.941397	0.962672	1.00376	0.90815	1.10945
HPOS	HPOS-59.1	Cytosine	Nucleotides	Pyrimidine Metabolism					bsl_inv_cog_global	-0.058318	0.0533516	-1.09309	0.27519	0.497294	0.94335	0.849687	1.04734
HPOS	HPOS-61.1	Pipecolate; N-methyl proline	Amino Acids	Lysine Metabolism					bsl_inv_cog_global	-0.0147476	0.0508172	-0.290208	0.771848	0.893318	0.985361	0.891946	1.08856
HPOS	HPOS-71.1	Hydroxybutyrylcarnitine	Lipids	Fatty Acid Metabolism	LMFA07070037	Fatty Acyls [FA]	Fatty esters [FA07]	Fatty acyl carnitines [FA0707]	bsl_inv_cog_global	0.0946932	0.0533376	1.77536	0.0768048	0.245505	1.09932	0.9902	1.22047
HPOS	HPOS-72.1	2-Hydroxyhippuric acid	Xenobiotics	Benzoate Metabolism					bsl_inv_cog_global	0.0303595	0.0558485	0.543604	0.587098	0.773387	1.03083	0.923944	1.15007
LNEG	LNEG-0001.1	Bilirubin	Cofactors and Vitamins	Hemoglobin and Porphyrin Metabolism					bsl_inv_cog_global	-0.175662	0.0458758	-3.82908	0.000150339	0.00604696	0.838901	0.766762	0.917828
LNEG	LNEG-0002.1	FA(12:0)	Lipids	Fatty Acids	LMFA01010012	Fatty Acyls [FA]	Fatty Acids and Conjugates [FA01]	Straight chain fatty acids [FA0101]	bsl_inv_cog_global	-0.0480636	0.0457082	-1.05153	0.293682	0.523708	0.953073	0.871402	1.0424
LNEG	LNEG-0003.1	FA(14:0)	Lipids	Fatty Acids	LMFA01010014	Fatty Acyls [FA]	Fatty Acids and Conjugates [FA01]	Straight chain fatty acids [FA0101]	bsl_inv_cog_global	-0.099202	0.0462281	-2.14592	0.0325105	0.154852	0.90556	0.827117	0.991442
LNEG	LNEG-0004.1	FA(16:0)	Lipids	Fatty Acids	LMFA01010001	Fatty Acyls [FA]	Fatty Acids and Conjugates [FA01]	Straight chain fatty acids [FA0101]	bsl_inv_cog_global	-0.0833308	0.046832	-1.77936	0.0759784	0.245505	0.920047	0.839355	1.0085
LNEG	LNEG-0005.1	FA(16:1)	Lipids	Fatty Acids		Fatty Acyls [FA]	Fatty Acids and Conjugates [FA01]	Unsaturated fatty acids [FA0103]	bsl_inv_cog_global	-0.0875153	0.0481405	-1.81792	0.0698623	0.243175	0.916205	0.833709	1.00686
LNEG	LNEG-0006.1	FA(17:1)	Lipids	Fatty Acids		Fatty Acyls [FA]	Fatty Acids and Conjugates [FA01]	Unsaturated fatty acids [FA0103]	bsl_inv_cog_global	-0.0756624	0.0469599	-1.61121	0.107961	0.29475	0.927129	0.845604	1.01651
LNEG	LNEG-0008.1	FA(18:1(OH))	Lipids	Fatty Acids		Fatty Acyls [FA]	Fatty Acids and Conjugates [FA01]	Hydroxy fatty acids [FA0105]	bsl_inv_cog_global	-0.0214703	0.044634	-0.481031	0.630771	0.806852	0.978759	0.896773	1.06824
LNEG	LNEG-0009.1	FA(18:1)	Lipids	Fatty Acids		Fatty Acyls [FA]	Fatty Acids and Conjugates [FA01]	Unsaturated fatty acids [FA0103]	bsl_inv_cog_global	-0.0925105	0.0465198	-1.98863	0.0474575	0.199763	0.91164	0.832194	0.998669
LNEG	LNEG-0010.1	FA(18:2(OH))	Lipids	Fatty Acids		Fatty Acyls [FA]	Fatty Acids and Conjugates [FA01]	Hydroxy fatty acids [FA0105]	bsl_inv_cog_global	0.119046	0.0532472	2.23572	0.0259487	0.144377	1.12642	1.01479	1.25033
LNEG	LNEG-0011.1	FA(18:2)	Lipids	Fatty Acids		Fatty Acyls [FA]	Fatty Acids and Conjugates [FA01]	Unsaturated fatty acids [FA0103]	bsl_inv_cog_global	-0.00441789	0.0475435	-0.092923	0.926014	0.952321	0.995592	0.907009	1.09283
LNEG	LNEG-0012.1	FA(18:3)_1	Lipids	Fatty Acids		Fatty Acyls [FA]	Fatty Acids and Conjugates [FA01]	Unsaturated fatty acids [FA0103]	bsl_inv_cog_global	-0.0491448	0.0464559	-1.05788	0.29078	0.5211	0.952043	0.869186	1.0428
LNEG	LNEG-0013.1	FA(18:3)_2	Lipids	Fatty Acids		Fatty Acyls [FA]	Fatty Acids and Conjugates [FA01]	Unsaturated fatty acids [FA0103]	bsl_inv_cog_global	-0.0119695	0.047772	-0.250556	0.802293	0.913302	0.988102	0.899782	1.08509
LNEG	LNEG-0014.1	FA(18:4)	Lipids	Fatty Acids		Fatty Acyls [FA]	Fatty Acids and Conjugates [FA01]	Unsaturated fatty acids [FA0103]	bsl_inv_cog_global	-0.0642234	0.0468322	-1.37135	0.171073	0.373062	0.937796	0.855547	1.02795
LNEG	LNEG-0016.1	FA(20:1)	Lipids	Fatty Acids		Fatty Acyls [FA]	Fatty Acids and Conjugates [FA01]	Unsaturated fatty acids [FA0103]	bsl_inv_cog_global	-0.0698933	0.0467703	-1.49439	0.1359	0.330174	0.932493	0.850813	1.02202
LNEG	LNEG-0017.1	FA(20:2)	Lipids	Fatty Acids		Fatty Acyls [FA]	Fatty Acids and Conjugates [FA01]	Unsaturated fatty acids [FA0103]	bsl_inv_cog_global	0.0189277	0.0491024	0.385473	0.700102	0.854494	1.01911	0.9256	1.12206
LNEG	LNEG-0018.1	FA(20:3)	Lipids	Fatty Acids		Fatty Acyls [FA]	Fatty Acids and Conjugates [FA01]	Unsaturated fatty acids [FA0103]	bsl_inv_cog_global	-0.0316653	0.045739	-0.692304	0.489168	0.692165	0.968831	0.885756	1.0597
LNEG	LNEG-0019.1	FA(20:4)	Lipids	Fatty Acids		Fatty Acyls [FA]	Fatty Acids and Conjugates [FA01]	Unsaturated fatty acids [FA0103]	bsl_inv_cog_global	0.00670443	0.0482032	0.139087	0.889455	0.94147	1.00673	0.915968	1.10648
LNEG	LNEG-0020.1	FA(20:5)	Lipids	Fatty Acids		Fatty Acyls [FA]	Fatty Acids and Conjugates [FA01]	Unsaturated fatty acids [FA0103]	bsl_inv_cog_global	-0.166481	0.052226	-3.1877	0.00155257	0.0335171	0.846639	0.764263	0.937894
LNEG	LNEG-0021.1	FA(22:4)	Lipids	Fatty Acids		Fatty Acyls [FA]	Fatty Acids and Conjugates [FA01]	Unsaturated fatty acids [FA0103]	bsl_inv_cog_global	0.0083191	0.04919	0.169122	0.865791	0.926731	1.00835	0.915675	1.11041
LNEG	LNEG-0022.1	FA(22:5)_1	Lipids	Fatty Acids		Fatty Acyls [FA]	Fatty Acids and Conjugates [FA01]	Unsaturated fatty acids [FA0103]	bsl_inv_cog_global	-0.0817121	0.0459566	-1.77803	0.0761968	0.245505	0.921537	0.842159	1.0084
LNEG	LNEG-0023.1	FA(22:5)_2	Lipids	Fatty Acids		Fatty Acyls [FA]	Fatty Acids and Conjugates [FA01]	Unsaturated fatty acids [FA0103]	bsl_inv_cog_global	0.0324586	0.047989	0.676376	0.499212	0.697872	1.03299	0.940259	1.13487
LNEG	LNEG-0024.1	FA(22:6)	Lipids	Fatty Acids		Fatty Acyls [FA]	Fatty Acids and Conjugates [FA01]	Unsaturated fatty acids [FA0103]	bsl_inv_cog_global	-0.0940867	0.0458973	-2.04994	0.0410542	0.18577	0.910204	0.831898	0.99588
LNEG	LNEG-0025.1	LPA(16:0/0:0)	Lipids	Phospholipid Metabolism	LMGP10050006	Glycerophospholipids [GP]	Glycerophosphates [GP10]	Monoacylglycerophosphates [GP1005]	bsl_inv_cog_global	-0.162745	0.0809326	-2.01087	0.045043	0.196453	0.849808	0.725153	0.995891
LNEG	LNEG-0026.1	LPA(18:1/0:0)	Lipids	Phospholipid Metabolism		Glycerophospholipids [GP]	Glycerophosphates [GP10]	Monoacylglycerophosphates [GP1005]	bsl_inv_cog_global	-0.154657	0.066996	-2.30844	0.0215092	0.134247	0.856709	0.751286	0.976926
LNEG	LNEG-0027.1	LPA(18:2/0:0)	Lipids	Phospholipid Metabolism		Glycerophospholipids [GP]	Glycerophosphates [GP10]	Monoacylglycerophosphates [GP1005]	bsl_inv_cog_global	-0.203777	0.0934402	-2.18082	0.0298075	0.153605	0.815644	0.679146	0.979578
LNEG	LNEG-0028.1	LPA(20:4/0:0)	Lipids	Phospholipid Metabolism		Glycerophospholipids [GP]	Glycerophosphates [GP10]	Monoacylglycerophosphates [GP1005]	bsl_inv_cog_global	-0.081579	0.0478251	-1.70578	0.0888645	0.26513	0.92166	0.839192	1.01223
LNEG	LNEG-0037.2	LPC(18:1/0:0)	Lipids	Phospholipid Metabolism		Glycerophospholipids [GP]	Glycerophosphocholines [GP01]	Monoacylglycerophosphocholines [GP0105]	bsl_inv_cog_global	-0.100968	0.0467656	-2.15902	0.0314723	0.154852	0.903962	0.824788	0.990736
LNEG	LNEG-0040.1	LPC(20:3/0:0)	Lipids	Phospholipid Metabolism		Glycerophospholipids [GP]	Glycerophosphocholines [GP01]	Monoacylglycerophosphocholines [GP0105]	bsl_inv_cog_global	-0.0237402	0.044633	-0.531899	0.595106	0.779478	0.976539	0.894741	1.06582
LNEG	LNEG-0043.1	LPE(18:0/0:0)	Lipids	Phospholipid Metabolism	LMGP02050001	Glycerophospholipids [GP]	Glycerophosphoethanolamines [GP02]	Monoacylglycerophosphoethanolamines [GP0205]	bsl_inv_cog_global	-0.019751	0.0467026	-0.42291	0.6726	0.83959	0.980443	0.894681	1.07443
LNEG	LNEG-0044.1	LPE(18:1/0:0)	Lipids	Phospholipid Metabolism		Glycerophospholipids [GP]	Glycerophosphoethanolamines [GP02]	Monoacylglycerophosphoethanolamines [GP0205]	bsl_inv_cog_global	-0.0585211	0.046901	-1.24776	0.212886	0.42112	0.943158	0.860323	1.03397
LNEG	LNEG-0045.1	LPE(18:2/0:0)	Lipids	Phospholipid Metabolism		Glycerophospholipids [GP]	Glycerophosphoethanolamines [GP02]	Monoacylglycerophosphoethanolamines [GP0205]	bsl_inv_cog_global	-0.0405914	0.0454043	-0.893997	0.371888	0.623256	0.960221	0.878461	1.04959
LPOS	LPOS-0001.1	CAR(8:0)	Lipids	Carnitine Metabolism	LMFA07070095	Fatty Acyls [FA]	Fatty esters [FA07]	Fatty acyl carnitines [FA0707]	bsl_inv_cog_global	0.0538874	0.0481044	1.12022	0.263319	0.486334	1.05537	0.960408	1.15971
LPOS	LPOS-0002.1	CAR(10:0)	Lipids	Carnitine Metabolism	LMFA07070059	Fatty Acyls [FA]	Fatty esters [FA07]	Fatty acyl carnitines [FA0707]	bsl_inv_cog_global	0.0212172	0.0485262	0.437232	0.662188	0.834449	1.02144	0.92877	1.12336
LPOS	LPOS-0003.1	CAR(10:0-OH)	Lipids	Carnitine Metabolism		Fatty Acyls [FA]	Fatty esters [FA07]	Fatty acyl carnitines [FA0707]	bsl_inv_cog_global	-0.0666708	0.0489924	-1.36084	0.17436	0.373482	0.935503	0.84985	1.02979
LPOS	LPOS-0004.1	CAR(10:1)	Lipids	Carnitine Metabolism		Fatty Acyls [FA]	Fatty esters [FA07]	Fatty acyl carnitines [FA0707]	bsl_inv_cog_global	0.0815168	0.0524672	1.55367	0.121084	0.308679	1.08493	0.978907	1.20244
LPOS	LPOS-0006.1	CAR(12:0)	Lipids	Carnitine Metabolism	LMFA07070062	Fatty Acyls [FA]	Fatty esters [FA07]	Fatty acyl carnitines [FA0707]	bsl_inv_cog_global	0.0134166	0.0471682	0.28444	0.776226	0.893318	1.01351	0.924009	1.11167
LPOS	LPOS-0007.1	CAR(12:0-OH)	Lipids	Carnitine Metabolism		Fatty Acyls [FA]	Fatty esters [FA07]	Fatty acyl carnitines [FA0707]	bsl_inv_cog_global	-0.0355473	0.0487129	-0.72973	0.465999	0.677476	0.965077	0.877196	1.06176
LPOS	LPOS-0010.1	CAR(12:1-OH)	Lipids	Carnitine Metabolism		Fatty Acyls [FA]	Fatty esters [FA07]	Fatty acyl carnitines [FA0707]	bsl_inv_cog_global	-0.0107915	0.0513002	-0.210359	0.833498	0.92239	0.989267	0.894635	1.09391
LPOS	LPOS-0012.1	CAR(14:0)	Lipids	Carnitine Metabolism	LMFA07070107	Fatty Acyls [FA]	Fatty esters [FA07]	Fatty acyl carnitines [FA0707]	bsl_inv_cog_global	-0.00491708	0.0474984	-0.103521	0.917604	0.952321	0.995095	0.906636	1.09218
LPOS	LPOS-0013.1	CAR(14:0-OH)	Lipids	Carnitine Metabolism		Fatty Acyls [FA]	Fatty esters [FA07]	Fatty acyl carnitines [FA0707]	bsl_inv_cog_global	0.00583814	0.0487037	0.11987	0.904648	0.951369	1.00586	0.914277	1.10661
LPOS	LPOS-0014.1	CAR(14:1)	Lipids	Carnitine Metabolism		Fatty Acyls [FA]	Fatty esters [FA07]	Fatty acyl carnitines [FA0707]	bsl_inv_cog_global	0.0223293	0.0470518	0.474569	0.635363	0.809865	1.02258	0.932494	1.12137
LPOS	LPOS-0015.1	CAR(14:2)	Lipids	Carnitine Metabolism		Fatty Acyls [FA]	Fatty esters [FA07]	Fatty acyl carnitines [FA0707]	bsl_inv_cog_global	0.0837074	0.0491495	1.70312	0.0893533	0.26513	1.08731	0.987454	1.19727
LPOS	LPOS-0016.1	CAR(16:0)	Lipids	Carnitine Metabolism	LMFA07070004	Fatty Acyls [FA]	Fatty esters [FA07]	Fatty acyl carnitines [FA0707]	bsl_inv_cog_global	-0.0774109	0.0504454	-1.53455	0.125716	0.314199	0.925509	0.83838	1.02169
LPOS	LPOS-0018.1	CAR(16:1)_2	Lipids	Carnitine Metabolism		Fatty Acyls [FA]	Fatty esters [FA07]	Fatty acyl carnitines [FA0707]	bsl_inv_cog_global	0.0306386	0.0461328	0.664138	0.507	0.705899	1.03111	0.94197	1.12869
LPOS	LPOS-0019.1	CAR(18:0)	Lipids	Carnitine Metabolism	LMFA07070051	Fatty Acyls [FA]	Fatty esters [FA07]	Fatty acyl carnitines [FA0707]	bsl_inv_cog_global	-0.160515	0.0529636	-3.03066	0.00260503	0.0452647	0.851705	0.767725	0.944872
LPOS	LPOS-0020.1	CAR(18:0-DC)	Lipids	Carnitine Metabolism		Fatty Acyls [FA]	Fatty esters [FA07]	Fatty acyl carnitines [FA0707]	bsl_inv_cog_global	0.0378538	0.0466451	0.811528	0.417564	0.64568	1.03858	0.947839	1.13801
LPOS	LPOS-0021.1	CAR(18:1)	Lipids	Carnitine Metabolism		Fatty Acyls [FA]	Fatty esters [FA07]	Fatty acyl carnitines [FA0707]	bsl_inv_cog_global	-0.0720507	0.0495114	-1.45524	0.146419	0.344179	0.930484	0.84443	1.02531
LPOS	LPOS-0023.1	CAR(18:2)	Lipids	Carnitine Metabolism		Fatty Acyls [FA]	Fatty esters [FA07]	Fatty acyl carnitines [FA0707]	bsl_inv_cog_global	0.0744708	0.0519225	1.43427	0.152308	0.35118	1.07731	0.973072	1.19272
LPOS	LPOS-0024.1	CAR(18:3)	Lipids	Carnitine Metabolism		Fatty Acyls [FA]	Fatty esters [FA07]	Fatty acyl carnitines [FA0707]	bsl_inv_cog_global	0.00720192	0.0468381	0.153762	0.877878	0.931941	1.00723	0.918879	1.10407
LPOS	LPOS-0025.1	CAR(20:1)	Lipids	Carnitine Metabolism		Fatty Acyls [FA]	Fatty esters [FA07]	Fatty acyl carnitines [FA0707]	bsl_inv_cog_global	-0.0413494	0.0506832	-0.815839	0.415096	0.64568	0.959494	0.86876	1.0597
LPOS	LPOS-0026.1	CAR(20:2)	Lipids	Carnitine Metabolism		Fatty Acyls [FA]	Fatty esters [FA07]	Fatty acyl carnitines [FA0707]	bsl_inv_cog_global	0.0643519	0.0548898	1.17238	0.241768	0.45959	1.06647	0.957689	1.1876
LPOS	LPOS-0027.1	CAR(20:3)	Lipids	Carnitine Metabolism		Fatty Acyls [FA]	Fatty esters [FA07]	Fatty acyl carnitines [FA0707]	bsl_inv_cog_global	0.017115	0.0536884	0.318783	0.750064	0.881569	1.01726	0.915656	1.13014
LPOS	LPOS-0028.1	CAR(20:4)	Lipids	Carnitine Metabolism		Fatty Acyls [FA]	Fatty esters [FA07]	Fatty acyl carnitines [FA0707]	bsl_inv_cog_global	0.039218	0.0523604	0.749001	0.454314	0.665836	1.04	0.93856	1.1524
LPOS	LPOS-0029.1	CAR(24:0)	Lipids	Carnitine Metabolism		Fatty Acyls [FA]	Fatty esters [FA07]	Fatty acyl carnitines [FA0707]	bsl_inv_cog_global	-0.142814	0.0478813	-2.98266	0.00303945	0.0500128	0.866916	0.789259	0.952213
LPOS	LPOS-0030.1	CAR(26:0)	Lipids	Carnitine Metabolism	LMFA07070069	Fatty Acyls [FA]	Fatty esters [FA07]	Fatty acyl carnitines [FA0707]	bsl_inv_cog_global	-0.122931	0.0486093	-2.52895	0.0118389	0.0931671	0.884325	0.803961	0.972723
LPOS	LPOS-0031.1	CAR(26:1)	Lipids	Carnitine Metabolism		Fatty Acyls [FA]	Fatty esters [FA07]	Fatty acyl carnitines [FA0707]	bsl_inv_cog_global	-0.0872396	0.0476892	-1.82934	0.0681225	0.241768	0.916458	0.834677	1.00625
LPOS	LPOS-0032.1	CE(18:1)	Lipids	Sterols		Sterol Lipids [ST]	Sterols [ST01]	Steryl esters [ST0102]	bsl_inv_cog_global	0.0236249	0.0448422	0.526845	0.598604	0.779478	1.02391	0.937756	1.11797
LPOS	LPOS-0033.1	CE(18:2)	Lipids	Sterols		Sterol Lipids [ST]	Sterols [ST01]	Steryl esters [ST0102]	bsl_inv_cog_global	0.0044851	0.0468444	0.0957446	0.923773	0.952321	1.0045	0.916375	1.10109
LPOS	LPOS-0034.1	CE(20:4)	Lipids	Sterols		Sterol Lipids [ST]	Sterols [ST01]	Steryl esters [ST0102]	bsl_inv_cog_global	0.0659587	0.046217	1.42715	0.154346	0.351404	1.06818	0.975674	1.16946
LPOS	LPOS-0035.1	CE(20:5)	Lipids	Sterols		Sterol Lipids [ST]	Sterols [ST01]	Steryl esters [ST0102]	bsl_inv_cog_global	-0.130453	0.0490993	-2.65693	0.00821384	0.0766027	0.877697	0.797169	0.96636
LPOS	LPOS-0036.1	CE(22:6)	Lipids	Sterols		Sterol Lipids [ST]	Sterols [ST01]	Steryl esters [ST0102]	bsl_inv_cog_global	-0.08542	0.0491916	-1.73648	0.0832795	0.262149	0.918127	0.833739	1.01106
LPOS	LPOS-0038.1	Cer(d16:1/22:0)	Lipids	Sphingolipid Metabolism	LMSP02010016	Sphingolipids [SP]	Ceramides [SP02]	N-acylsphingosines (ceramides) [SP0201]	bsl_inv_cog_global	-0.189119	0.0489511	-3.86342	0.000131163	0.00604696	0.827688	0.751967	0.911035
LPOS	LPOS-0039.1	Cer(d16:1/24:0)	Lipids	Sphingolipid Metabolism	LMSP02010050	Sphingolipids [SP]	Ceramides [SP02]	N-acylsphingosines (ceramides) [SP0201]	bsl_inv_cog_global	-0.234742	0.0469068	-5.00445	8.53893e-07	0.000172971	0.790774	0.721315	0.866923
LPOS	LPOS-0040.1	Cer(d16:1/24:1)	Lipids	Sphingolipid Metabolism		Sphingolipids [SP]	Ceramides [SP02]	N-acylsphingosines (ceramides) [SP0201]	bsl_inv_cog_global	-0.148637	0.046887	-3.17011	0.0016458	0.0335171	0.861882	0.786207	0.944841
LPOS	LPOS-0041.1	Cer(d18:1/16:0)	Lipids	Sphingolipid Metabolism	LMSP02010004	Sphingolipids [SP]	Ceramides [SP02]	N-acylsphingosines (ceramides) [SP0201]	bsl_inv_cog_global	0.0100945	0.0483804	0.208649	0.834833	0.92239	1.01015	0.918759	1.11062
LPOS	LPOS-0042.1	Cer(d18:1/18:0)	Lipids	Sphingolipid Metabolism	LMSP02010006	Sphingolipids [SP]	Ceramides [SP02]	N-acylsphingosines (ceramides) [SP0201]	bsl_inv_cog_global	0.0967271	0.0473718	2.04187	0.0418453	0.187013	1.10156	1.00389	1.20874
LPOS	LPOS-0043.1	Cer(d18:1/20:0)	Lipids	Sphingolipid Metabolism	LMSP02010007	Sphingolipids [SP]	Ceramides [SP02]	N-acylsphingosines (ceramides) [SP0201]	bsl_inv_cog_global	-0.0161591	0.0472083	-0.342294	0.732316	0.874913	0.983971	0.897011	1.07936
LPOS	LPOS-0044.1	Cer(d18:1/22:0)	Lipids	Sphingolipid Metabolism	LMSP02010008	Sphingolipids [SP]	Ceramides [SP02]	N-acylsphingosines (ceramides) [SP0201]	bsl_inv_cog_global	-0.145538	0.049567	-2.93618	0.0035223	0.0531281	0.864557	0.784516	0.952766
LPOS	LPOS-0045.1	Cer(d18:1/24:0)	Lipids	Sphingolipid Metabolism	LMSP02010012	Sphingolipids [SP]	Ceramides [SP02]	N-acylsphingosines (ceramides) [SP0201]	bsl_inv_cog_global	-0.183271	0.0459453	-3.98891	7.94558e-05	0.00479383	0.832542	0.760846	0.910994
LPOS	LPOS-0046.1	Cer(d18:1/24:1)	Lipids	Sphingolipid Metabolism		Sphingolipids [SP]	Ceramides [SP02]	N-acylsphingosines (ceramides) [SP0201]	bsl_inv_cog_global	-0.0419979	0.0448824	-0.935731	0.349998	0.600471	0.958872	0.878124	1.04704
LPOS	LPOS-0047.1	Cer(d18:1/25:0)	Lipids	Sphingolipid Metabolism	LMSP02010013	Sphingolipids [SP]	Ceramides [SP02]	N-acylsphingosines (ceramides) [SP0201]	bsl_inv_cog_global	-0.13247	0.047358	-2.79721	0.00541337	0.0632142	0.875929	0.798283	0.961127
LPOS	LPOS-0048.1	Cer(d18:1/26:1)	Lipids	Sphingolipid Metabolism		Sphingolipids [SP]	Ceramides [SP02]	N-acylsphingosines (ceramides) [SP0201]	bsl_inv_cog_global	-0.124136	0.0480975	-2.58093	0.0102228	0.086062	0.88326	0.803798	0.970577
LPOS	LPOS-0049.1	Cer(d18:2/22:0)	Lipids	Sphingolipid Metabolism		Sphingolipids [SP]	Ceramides [SP02]	N-acylsphingosines (ceramides) [SP0201]	bsl_inv_cog_global	-0.116999	0.0496691	-2.35556	0.0189957	0.125213	0.889586	0.807066	0.980545
LPOS	LPOS-0050.1	Cer(d18:2/24:0)	Lipids	Sphingolipid Metabolism		Sphingolipids [SP]	Ceramides [SP02]	N-acylsphingosines (ceramides) [SP0201]	bsl_inv_cog_global	-0.147564	0.0464421	-3.17737	0.00160615	0.0335171	0.862807	0.787738	0.945031
LPOS	LPOS-0053.1	Cer(d19:1/24:0)	Lipids	Sphingolipid Metabolism		Sphingolipids [SP]	Ceramides [SP02]	N-acylsphingosines (ceramides) [SP0201]	bsl_inv_cog_global	-0.221069	0.0443798	-4.9813	9.55641e-07	0.000172971	0.801661	0.734876	0.874516
LPOS	LPOS-0054.1	Cer(d41:1); Cer(d18:1/23:0); Cer(d17:1/24:0)	Lipids	Sphingolipid Metabolism		Sphingolipids [SP]	Ceramides [SP02]	N-acylsphingosines (ceramides) [SP0201]	bsl_inv_cog_global	-0.199874	0.0456198	-4.3813	1.52312e-05	0.00110274	0.818834	0.748796	0.895423
LPOS	LPOS-0055.1	Cholesterol	Lipids	Sterols	LMST01010001	Sterol Lipids [ST]	Sterols [ST01]	Cholesterol and derivatives [ST0101]	bsl_inv_cog_global	-0.113885	0.047305	-2.40747	0.0165331	0.112924	0.89236	0.813342	0.979055
LPOS	LPOS-0056.1	DG(16:0/16:0)	Lipids	Glycerolipid Metabolism	LMGL02010009	Glycerolipids [GL]	Diradylglycerols [GL02]	Diacylglycerols [GL0201]	bsl_inv_cog_global	-0.0747445	0.046529	-1.60641	0.109005	0.29475	0.927981	0.847096	1.01659
LPOS	LPOS-0057.1	DG(16:0/18:1)	Lipids	Glycerolipid Metabolism		Glycerolipids [GL]	Diradylglycerols [GL02]	Diacylglycerols [GL0201]	bsl_inv_cog_global	-0.0607471	0.0473323	-1.28342	0.200117	0.402458	0.941061	0.857685	1.03254
LPOS	LPOS-0058.1	DG(18:0/16:0)	Lipids	Glycerolipid Metabolism	LMGL02010003	Glycerolipids [GL]	Diradylglycerols [GL02]	Diacylglycerols [GL0201]	bsl_inv_cog_global	-0.0673796	0.0464166	-1.45163	0.14742	0.344298	0.93484	0.853546	1.02388
LPOS	LPOS-0059.1	DG(18:0/18:1)	Lipids	Glycerolipid Metabolism		Glycerolipids [GL]	Diradylglycerols [GL02]	Diacylglycerols [GL0201]	bsl_inv_cog_global	-0.0316414	0.0467915	-0.676221	0.499306	0.697872	0.968854	0.883952	1.06191
LPOS	LPOS-0060.1	DG(18:2/18:1)	Lipids	Glycerolipid Metabolism		Glycerolipids [GL]	Diradylglycerols [GL02]	Diacylglycerols [GL0201]	bsl_inv_cog_global	0.00897245	0.0468562	0.191489	0.848243	0.92239	1.00901	0.920475	1.10607
LPOS	LPOS-0061.1	DG(32:1)	Lipids	Glycerolipid Metabolism		Glycerolipids [GL]	Diradylglycerols [GL02]	Diacylglycerols [GL0201]	bsl_inv_cog_global	-0.0751542	0.0465571	-1.61424	0.107296	0.29475	0.9276	0.846702	1.01623
LPOS	LPOS-0062.1	DG(34:2)	Lipids	Glycerolipid Metabolism		Glycerolipids [GL]	Diradylglycerols [GL02]	Diacylglycerols [GL0201]	bsl_inv_cog_global	-0.00526382	0.0471045	-0.111748	0.911082	0.952321	0.99475	0.907022	1.09096
LPOS	LPOS-0063.1	DG(36:2); DG(18:1/18:1); DG(18:0/18:2)	Lipids	Glycerolipid Metabolism		Glycerolipids [GL]	Diradylglycerols [GL02]	Diacylglycerols [GL0201]	bsl_inv_cog_global	-0.0557031	0.0468929	-1.18788	0.235613	0.453681	0.94582	0.862765	1.03687
LPOS	LPOS-0064.1	DG(36:4)_1; DG(18:2/18:2); DG(18:1/18:3)	Lipids	Glycerolipid Metabolism		Glycerolipids [GL]	Diradylglycerols [GL02]	Diacylglycerols [GL0201]	bsl_inv_cog_global	0.0388733	0.046343	0.838817	0.402093	0.641223	1.03964	0.949368	1.13849
LPOS	LPOS-0066.1	HexCer(d16:1/24:0)	Lipids	Sphingolipid Metabolism		Sphingolipids [SP]	Neutral glycosphingolipids [SP05]	Simple Glc series [SP0501]	bsl_inv_cog_global	-0.213652	0.0462815	-4.61636	5.32944e-06	0.000643085	0.807629	0.737592	0.884316
LPOS	LPOS-0067.1	HexCer(d18:1/22:0)	Lipids	Sphingolipid Metabolism		Sphingolipids [SP]	Neutral glycosphingolipids [SP05]	Simple Glc series [SP0501]	bsl_inv_cog_global	-0.107151	0.0463339	-2.31259	0.0212717	0.134247	0.89839	0.820398	0.983796
LPOS	LPOS-0068.1	HexCer(d18:1/16:0)	Lipids	Sphingolipid Metabolism		Sphingolipids [SP]	Neutral glycosphingolipids [SP05]	Simple Glc series [SP0501]	bsl_inv_cog_global	-0.00887878	0.0462689	-0.191895	0.847925	0.92239	0.991161	0.90523	1.08525
LPOS	LPOS-0069.1	HexCer(d18:1/20:0)	Lipids	Sphingolipid Metabolism		Sphingolipids [SP]	Neutral glycosphingolipids [SP05]	Simple Glc series [SP0501]	bsl_inv_cog_global	-0.091646	0.04645	-1.973	0.0492103	0.20476	0.912428	0.833028	0.999396
LPOS	LPOS-0070.1	HexCer(d18:1/24:0)	Lipids	Sphingolipid Metabolism		Sphingolipids [SP]	Neutral glycosphingolipids [SP05]	Simple Glc series [SP0501]	bsl_inv_cog_global	-0.0903226	0.0466959	-1.93427	0.0538122	0.211739	0.913636	0.833729	1.0012
LPOS	LPOS-0071.1	LacCer(d18:1/16:0)	Lipids	Sphingolipid Metabolism	LMSP0501AB03	Sphingolipids [SP]	Neutral glycosphingolipids [SP05]	Simple Glc series [SP0501]	bsl_inv_cog_global	-0.0292472	0.0473699	-0.617423	0.537321	0.731241	0.971176	0.885067	1.06566
LPOS	LPOS-0076.1	LPC(0:0/14:0)	Lipids	Phospholipid Metabolism	LMGP01050073	Glycerophospholipids [GP]	Glycerophosphocholines [GP01]	Monoacylglycerophosphocholines [GP0105]	bsl_inv_cog_global	-0.129211	0.0456767	-2.82882	0.00491646	0.061371	0.878789	0.803533	0.961092
LPOS	LPOS-0078.1	LPC(0:0/16:0)	Lipids	Phospholipid Metabolism	LMGP01050074	Glycerophospholipids [GP]	Glycerophosphocholines [GP01]	Monoacylglycerophosphocholines [GP0105]	bsl_inv_cog_global	-0.110324	0.0526421	-2.09574	0.0367578	0.170594	0.895544	0.80775	0.99288
LPOS	LPOS-0079.1	LPC(0:0/16:1)	Lipids	Phospholipid Metabolism		Glycerophospholipids [GP]	Glycerophosphocholines [GP01]	Monoacylglycerophosphocholines [GP0105]	bsl_inv_cog_global	-0.0736773	0.0451122	-1.6332	0.103244	0.293313	0.928971	0.850359	1.01485
LPOS	LPOS-0080.1	LPC(0:0/18:0)	Lipids	Phospholipid Metabolism	LMGP01050076	Glycerophospholipids [GP]	Glycerophosphocholines [GP01]	Monoacylglycerophosphocholines [GP0105]	bsl_inv_cog_global	-0.0452759	0.0485778	-0.93203	0.351905	0.600895	0.955734	0.868934	1.0512
LPOS	LPOS-0081.1	LPC(0:0/18:1)	Lipids	Phospholipid Metabolism		Glycerophospholipids [GP]	Glycerophosphocholines [GP01]	Monoacylglycerophosphocholines [GP0105]	bsl_inv_cog_global	-0.0872347	0.0466529	-1.86987	0.062261	0.227661	0.916462	0.836378	1.00421
LPOS	LPOS-0082.1	LPC(0:0/18:2)	Lipids	Phospholipid Metabolism		Glycerophospholipids [GP]	Glycerophosphocholines [GP01]	Monoacylglycerophosphocholines [GP0105]	bsl_inv_cog_global	-0.0427213	0.0463325	-0.92206	0.357074	0.606859	0.958178	0.874999	1.04927
LPOS	LPOS-0083.1	LPC(0:0/18:3)	Lipids	Phospholipid Metabolism		Glycerophospholipids [GP]	Glycerophosphocholines [GP01]	Monoacylglycerophosphocholines [GP0105]	bsl_inv_cog_global	-0.0787062	0.0457739	-1.71946	0.0863347	0.263997	0.924311	0.844996	1.01107
LPOS	LPOS-0084.1	LPC(0:0/20:3)	Lipids	Phospholipid Metabolism		Glycerophospholipids [GP]	Glycerophosphocholines [GP01]	Monoacylglycerophosphocholines [GP0105]	bsl_inv_cog_global	-0.012552	0.044865	-0.279772	0.779803	0.893318	0.987526	0.904397	1.0783
LPOS	LPOS-0085.1	LPC(0:0/20:4)	Lipids	Phospholipid Metabolism		Glycerophospholipids [GP]	Glycerophosphocholines [GP01]	Monoacylglycerophosphocholines [GP0105]	bsl_inv_cog_global	0.0360563	0.0475398	0.758445	0.448649	0.662902	1.03671	0.944479	1.13796
LPOS	LPOS-0086.1	LPC(0:0/20:5)	Lipids	Phospholipid Metabolism		Glycerophospholipids [GP]	Glycerophosphocholines [GP01]	Monoacylglycerophosphocholines [GP0105]	bsl_inv_cog_global	-0.129649	0.0496848	-2.60944	0.00942269	0.0831955	0.878403	0.796896	0.968248
LPOS	LPOS-0087.1	LPC(0:0/22:6)	Lipids	Phospholipid Metabolism		Glycerophospholipids [GP]	Glycerophosphocholines [GP01]	Monoacylglycerophosphocholines [GP0105]	bsl_inv_cog_global	-0.0856076	0.0483014	-1.77236	0.0771252	0.245505	0.917954	0.835038	1.0091
LPOS	LPOS-0088.1	LPC(14:0/0:0)	Lipids	Phospholipid Metabolism	LMGP01050012	Glycerophospholipids [GP]	Glycerophosphocholines [GP01]	Monoacylglycerophosphocholines [GP0105]	bsl_inv_cog_global	-0.128088	0.0456135	-2.80811	0.00523703	0.0631934	0.879776	0.804535	0.962053
LPOS	LPOS-0089.1	LPC(15:0/0:0)	Lipids	Phospholipid Metabolism	LMGP01050016	Glycerophospholipids [GP]	Glycerophosphocholines [GP01]	Monoacylglycerophosphocholines [GP0105]	bsl_inv_cog_global	-0.0664496	0.0480131	-1.38399	0.167163	0.368982	0.93571	0.851671	1.02804
LPOS	LPOS-0090.1	LPC(16:0/0:0)	Lipids	Phospholipid Metabolism	LMGP01050018	Glycerophospholipids [GP]	Glycerophosphocholines [GP01]	Monoacylglycerophosphocholines [GP0105]	bsl_inv_cog_global	-0.104223	0.0522613	-1.99426	0.046828	0.199763	0.901025	0.8133	0.998211
LPOS	LPOS-0091.1	LPC(16:1/0:0)	Lipids	Phospholipid Metabolism		Glycerophospholipids [GP]	Glycerophosphocholines [GP01]	Monoacylglycerophosphocholines [GP0105]	bsl_inv_cog_global	-0.0726419	0.0452647	-1.60483	0.109352	0.29475	0.929934	0.850985	1.01621
LPOS	LPOS-0092.1	LPC(17:0/0:0)	Lipids	Phospholipid Metabolism	LMGP01050024	Glycerophospholipids [GP]	Glycerophosphocholines [GP01]	Monoacylglycerophosphocholines [GP0105]	bsl_inv_cog_global	0.0401811	0.0507061	0.792431	0.428598	0.654093	1.041	0.942516	1.14977
LPOS	LPOS-0093.1	LPC(17:1/0:0)	Lipids	Phospholipid Metabolism		Glycerophospholipids [GP]	Glycerophosphocholines [GP01]	Monoacylglycerophosphocholines [GP0105]	bsl_inv_cog_global	-0.0421337	0.0469247	-0.8979	0.3698	0.62264	0.958742	0.874497	1.0511
LPOS	LPOS-0094.1	LPC(18:0/0:0)	Lipids	Phospholipid Metabolism	LMGP01050026	Glycerophospholipids [GP]	Glycerophosphocholines [GP01]	Monoacylglycerophosphocholines [GP0105]	bsl_inv_cog_global	-0.0425692	0.048467	-0.878314	0.380321	0.631543	0.958324	0.871478	1.05382
LPOS	LPOS-0096.1	LPC(18:1/0:0)_2	Lipids	Phospholipid Metabolism		Glycerophospholipids [GP]	Glycerophosphocholines [GP01]	Monoacylglycerophosphocholines [GP0105]	bsl_inv_cog_global	-0.0912454	0.0468339	-1.94828	0.0521079	0.207286	0.912794	0.832735	1.00055
LPOS	LPOS-0097.1	LPC(18:2/0:0)	Lipids	Phospholipid Metabolism		Glycerophospholipids [GP]	Glycerophosphocholines [GP01]	Monoacylglycerophosphocholines [GP0105]	bsl_inv_cog_global	-0.0461616	0.0461547	-1.00015	0.317866	0.550563	0.954888	0.872297	1.0453
LPOS	LPOS-0098.1	LPC(18:3/0:0)_1	Lipids	Phospholipid Metabolism		Glycerophospholipids [GP]	Glycerophosphocholines [GP01]	Monoacylglycerophosphocholines [GP0105]	bsl_inv_cog_global	-0.0752448	0.0454242	-1.65649	0.098437	0.285074	0.927516	0.848508	1.01388
LPOS	LPOS-0100.1	LPC(19:0/0:0)	Lipids	Phospholipid Metabolism	LMGP01050041	Glycerophospholipids [GP]	Glycerophosphocholines [GP01]	Monoacylglycerophosphocholines [GP0105]	bsl_inv_cog_global	-0.0364357	0.0471688	-0.772453	0.44032	0.658661	0.96422	0.879074	1.05761
LPOS	LPOS-0101.1	LPC(20:0/0:0)	Lipids	Phospholipid Metabolism	LMGP01050045	Glycerophospholipids [GP]	Glycerophosphocholines [GP01]	Monoacylglycerophosphocholines [GP0105]	bsl_inv_cog_global	-0.0725631	0.0452393	-1.60398	0.109538	0.29475	0.930007	0.851095	1.01624
LPOS	LPOS-0102.1	LPC(20:1/0:0)	Lipids	Phospholipid Metabolism		Glycerophospholipids [GP]	Glycerophosphocholines [GP01]	Monoacylglycerophosphocholines [GP0105]	bsl_inv_cog_global	0.0414968	0.051083	0.812341	0.417098	0.64568	1.04237	0.94306	1.15214
LPOS	LPOS-0103.1	LPC(20:2/0:0)	Lipids	Phospholipid Metabolism		Glycerophospholipids [GP]	Glycerophosphocholines [GP01]	Monoacylglycerophosphocholines [GP0105]	bsl_inv_cog_global	0.0497755	0.0446806	1.11403	0.265962	0.488722	1.05104	0.962907	1.14723
LPOS	LPOS-0104.1	LPC(20:3/0:0)_1	Lipids	Phospholipid Metabolism		Glycerophospholipids [GP]	Glycerophosphocholines [GP01]	Monoacylglycerophosphocholines [GP0105]	bsl_inv_cog_global	-0.0182477	0.044834	-0.407006	0.68423	0.848258	0.981918	0.899315	1.07211
LPOS	LPOS-0105.1	LPC(20:3/0:0)_2	Lipids	Phospholipid Metabolism		Glycerophospholipids [GP]	Glycerophosphocholines [GP01]	Monoacylglycerophosphocholines [GP0105]	bsl_inv_cog_global	-0.0537815	0.0447049	-1.20303	0.229702	0.449472	0.947639	0.868139	1.03442
LPOS	LPOS-0106.1	LPC(20:4/0:0)	Lipids	Phospholipid Metabolism		Glycerophospholipids [GP]	Glycerophosphocholines [GP01]	Monoacylglycerophosphocholines [GP0105]	bsl_inv_cog_global	0.0696456	0.0481967	1.44503	0.149263	0.346366	1.07213	0.975486	1.17835
LPOS	LPOS-0107.1	LPC(20:5/0:0)	Lipids	Phospholipid Metabolism		Glycerophospholipids [GP]	Glycerophosphocholines [GP01]	Monoacylglycerophosphocholines [GP0105]	bsl_inv_cog_global	-0.129062	0.04973	-2.59525	0.00981349	0.0845829	0.87892	0.797293	0.968903
LPOS	LPOS-0108.1	LPC(22:0/0:0)	Lipids	Phospholipid Metabolism	LMGP01050053	Glycerophospholipids [GP]	Glycerophosphocholines [GP01]	Monoacylglycerophosphocholines [GP0105]	bsl_inv_cog_global	-0.0715699	0.0448373	-1.59622	0.111261	0.29475	0.930931	0.852612	1.01644
LPOS	LPOS-0109.1	LPC(22:4/0:0)	Lipids	Phospholipid Metabolism		Glycerophospholipids [GP]	Glycerophosphocholines [GP01]	Monoacylglycerophosphocholines [GP0105]	bsl_inv_cog_global	0.0763945	0.0466277	1.63839	0.102156	0.293313	1.07939	0.985116	1.18268
LPOS	LPOS-0110.1	LPC(22:6/0:0)	Lipids	Phospholipid Metabolism		Glycerophospholipids [GP]	Glycerophosphocholines [GP01]	Monoacylglycerophosphocholines [GP0105]	bsl_inv_cog_global	-0.0872086	0.0485844	-1.79499	0.0734392	0.245505	0.916486	0.83324	1.00805
LPOS	LPOS-0111.1	LPC(24:0/0:0)	Lipids	Phospholipid Metabolism	LMGP01050057	Glycerophospholipids [GP]	Glycerophosphocholines [GP01]	Monoacylglycerophosphocholines [GP0105]	bsl_inv_cog_global	-0.0794496	0.0448061	-1.77319	0.0769882	0.245505	0.923625	0.845972	1.00841
LPOS	LPOS-0112.1	LPC(O-16:0/0:0)	Lipids	Phospholipid Metabolism	LMGP01060010	Glycerophospholipids [GP]	Glycerophosphocholines [GP01]	Monoalkylglycerophosphocholines [GP0106]	bsl_inv_cog_global	0.00905863	0.045232	0.20027	0.841375	0.92239	1.0091	0.923489	1.10265
LPOS	LPOS-0113.1	LPC(O-18:0/0:0)	Lipids	Phospholipid Metabolism	LMGP01060014	Glycerophospholipids [GP]	Glycerophosphocholines [GP01]	Monoalkylglycerophosphocholines [GP0106]	bsl_inv_cog_global	-0.0253517	0.0453991	-0.558418	0.576884	0.767764	0.974967	0.89196	1.0657
LPOS	LPOS-0114.1	LPC(O-18:1/0:0)_1	Lipids	Phospholipid Metabolism		Glycerophospholipids [GP]	Glycerophosphocholines [GP01]	Monoalkylglycerophosphocholines [GP0106]	bsl_inv_cog_global	0.0566869	0.0484353	1.17036	0.242579	0.45959	1.05832	0.962476	1.16372
LPOS	LPOS-0116.1	LPC(O-20:0/0:0)	Lipids	Phospholipid Metabolism	LMGP01060041	Glycerophospholipids [GP]	Glycerophosphocholines [GP01]	Monoalkylglycerophosphocholines [GP0106]	bsl_inv_cog_global	-0.12788	0.0449948	-2.84212	0.00472006	0.0613234	0.879959	0.805679	0.961087
LPOS	LPOS-0117.1	LPC(P-16:0/0:0)	Lipids	Phospholipid Metabolism	LMGP01070006	Glycerophospholipids [GP]	Glycerophosphocholines [GP01]	1Z-alkenylglycerophosphocholines [GP0107]	bsl_inv_cog_global	0.0623886	0.045718	1.36464	0.173163	0.373218	1.06438	0.973148	1.16416
LPOS	LPOS-0118.1	LPC(P-18:0/0:0)	Lipids	Phospholipid Metabolism	LMGP01070009	Glycerophospholipids [GP]	Glycerophosphocholines [GP01]	1Z-alkenylglycerophosphocholines [GP0107]	bsl_inv_cog_global	0.0617955	0.0443843	1.39228	0.16464	0.365642	1.06374	0.975117	1.16043
LPOS	LPOS-0119.1	LPE(16:0/0:0)	Lipids	Phospholipid Metabolism	LMGP02050002	Glycerophospholipids [GP]	Glycerophosphoethanolamines [GP02]	Monoacylglycerophosphoethanolamines [GP0205]	bsl_inv_cog_global	0.0088029	0.0473243	0.186012	0.852533	0.92239	1.00884	0.919475	1.10689
LPOS	LPOS-0122.1	LPE(P-18:0/0:0)	Lipids	Phospholipid Metabolism		Glycerophospholipids [GP]	Glycerophosphoethanolamines [GP02]	1Z-alkenylglycerophosphoethanolamines [GP0207]	bsl_inv_cog_global	0.0757565	0.047474	1.59575	0.111366	0.29475	1.0787	0.982856	1.18389
LPOS	LPOS-0123.1	MG(16:0)	Lipids	Glycerolipid Metabolism		Glycerolipids [GL]	Monoradylglycerols [GL01]	Monoacylglycerols [GL0101]	bsl_inv_cog_global	0.00753306	0.0461456	0.163246	0.870411	0.926731	1.00756	0.920432	1.10294
LPOS	LPOS-0124.1	MG(18:1)_1	Lipids	Glycerolipid Metabolism		Glycerolipids [GL]	Monoradylglycerols [GL01]	Monoacylglycerols [GL0101]	bsl_inv_cog_global	0.0210766	0.0456783	0.461413	0.644763	0.818962	1.0213	0.933837	1.11695
LPOS	LPOS-0125.1	MG(18:1)_2	Lipids	Glycerolipid Metabolism		Glycerolipids [GL]	Monoradylglycerols [GL01]	Monoacylglycerols [GL0101]	bsl_inv_cog_global	0.0244457	0.0463793	0.527083	0.598439	0.779478	1.02475	0.935703	1.12227
LPOS	LPOS-0126.1	PC(14:0/18:2)	Lipids	Phospholipid Metabolism		Glycerophospholipids [GP]	Glycerophosphocholines [GP01]	Diacylglycerophosphocholines [GP0101]	bsl_inv_cog_global	-0.150927	0.0510841	-2.95447	0.0033245	0.0523248	0.859911	0.777982	0.950467
LPOS	LPOS-0127.1	PC(14:0/20:4)	Lipids	Phospholipid Metabolism		Glycerophospholipids [GP]	Glycerophosphocholines [GP01]	Diacylglycerophosphocholines [GP0101]	bsl_inv_cog_global	-0.108978	0.04854	-2.24512	0.0253275	0.144377	0.89675	0.815367	0.986256
LPOS	LPOS-0128.1	PC(16:0/16:0)	Lipids	Phospholipid Metabolism	LMGP01010564	Glycerophospholipids [GP]	Glycerophosphocholines [GP01]	Diacylglycerophosphocholines [GP0101]	bsl_inv_cog_global	-0.098468	0.045242	-2.17647	0.030127	0.153605	0.906225	0.829326	0.990254
LPOS	LPOS-0131.1	PC(16:0/18:1)_1	Lipids	Phospholipid Metabolism		Glycerophospholipids [GP]	Glycerophosphocholines [GP01]	Diacylglycerophosphocholines [GP0101]	bsl_inv_cog_global	-0.165817	0.0450242	-3.68285	0.000263617	0.00867539	0.847201	0.775642	0.925362
LPOS	LPOS-0132.1	PC(16:0/18:1)_2	Lipids	Phospholipid Metabolism		Glycerophospholipids [GP]	Glycerophosphocholines [GP01]	Diacylglycerophosphocholines [GP0101]	bsl_inv_cog_global	-0.12036	0.0448187	-2.68548	0.00755578	0.0759776	0.886601	0.812041	0.968008
LPOS	LPOS-0135.1	PC(36:2); PC(16:0/20:2); PC(18:1/18:1)	Lipids	Phospholipid Metabolism		Glycerophospholipids [GP]	Glycerophosphocholines [GP01]	Diacylglycerophosphocholines [GP0101]	bsl_inv_cog_global	-0.0629394	0.0461263	-1.3645	0.173206	0.373218	0.939	0.857832	1.02785
LPOS	LPOS-0136.1	PC(16:0/20:3)	Lipids	Phospholipid Metabolism		Glycerophospholipids [GP]	Glycerophosphocholines [GP01]	Diacylglycerophosphocholines [GP0101]	bsl_inv_cog_global	-0.106631	0.0475598	-2.24203	0.0255282	0.144377	0.898858	0.818855	0.986676
LPOS	LPOS-0137.1	PC(16:0/20:4)_1	Lipids	Phospholipid Metabolism		Glycerophospholipids [GP]	Glycerophosphocholines [GP01]	Diacylglycerophosphocholines [GP0101]	bsl_inv_cog_global	-0.152236	0.0461185	-3.30098	0.00105342	0.0289286	0.858785	0.784563	0.940029
LPOS	LPOS-0139.1	PC(16:0/20:4)_3	Lipids	Phospholipid Metabolism		Glycerophospholipids [GP]	Glycerophosphocholines [GP01]	Diacylglycerophosphocholines [GP0101]	bsl_inv_cog_global	0.0937082	0.050057	1.87203	0.0619603	0.227661	1.09824	0.995606	1.21145
LPOS	LPOS-0140.1	PC(16:0/20:5)	Lipids	Phospholipid Metabolism		Glycerophospholipids [GP]	Glycerophosphocholines [GP01]	Diacylglycerophosphocholines [GP0101]	bsl_inv_cog_global	-0.158639	0.0483128	-3.28357	0.00111879	0.0289286	0.853305	0.77621	0.938056
LPOS	LPOS-0141.1	PC(16:0/22:4)	Lipids	Phospholipid Metabolism		Glycerophospholipids [GP]	Glycerophosphocholines [GP01]	Diacylglycerophosphocholines [GP0101]	bsl_inv_cog_global	-0.0373874	0.0473284	-0.789958	0.430039	0.654093	0.963303	0.877963	1.05694
LPOS	LPOS-0142.1	PC(16:0/22:6)	Lipids	Phospholipid Metabolism		Glycerophospholipids [GP]	Glycerophosphocholines [GP01]	Diacylglycerophosphocholines [GP0101]	bsl_inv_cog_global	-0.150419	0.0475053	-3.16636	0.0016666	0.0335171	0.860348	0.783857	0.944303
LPOS	LPOS-0145.1	PC(18:0/18:0)	Lipids	Phospholipid Metabolism	LMGP01010006	Glycerophospholipids [GP]	Glycerophosphocholines [GP01]	Diacylglycerophosphocholines [GP0101]	bsl_inv_cog_global	-0.050747	0.0465304	-1.09062	0.276122	0.497294	0.950519	0.867668	1.04128
LPOS	LPOS-0146.1	PC(18:0/18:1)	Lipids	Phospholipid Metabolism		Glycerophospholipids [GP]	Glycerophosphocholines [GP01]	Diacylglycerophosphocholines [GP0101]	bsl_inv_cog_global	-0.122911	0.0460244	-2.67055	0.00789363	0.0766027	0.884343	0.80806	0.967826
LPOS	LPOS-0147.1	PC(18:0/18:2)	Lipids	Phospholipid Metabolism		Glycerophospholipids [GP]	Glycerophosphocholines [GP01]	Diacylglycerophosphocholines [GP0101]	bsl_inv_cog_global	-0.144856	0.0499578	-2.89957	0.0039509	0.057209	0.865147	0.784449	0.954146
LPOS	LPOS-0148.1	PC(18:0/20:3)	Lipids	Phospholipid Metabolism		Glycerophospholipids [GP]	Glycerophosphocholines [GP01]	Diacylglycerophosphocholines [GP0101]	bsl_inv_cog_global	-0.0190754	0.0496533	-0.384172	0.701063	0.854494	0.981105	0.890123	1.08139
LPOS	LPOS-0149.1	PC(18:0/20:4)	Lipids	Phospholipid Metabolism		Glycerophospholipids [GP]	Glycerophosphocholines [GP01]	Diacylglycerophosphocholines [GP0101]	bsl_inv_cog_global	0.147969	0.0488638	3.0282	0.00262585	0.0452647	1.15948	1.05358	1.27602
LPOS	LPOS-0150.1	PC(18:0/22:4)	Lipids	Phospholipid Metabolism		Glycerophospholipids [GP]	Glycerophosphocholines [GP01]	Diacylglycerophosphocholines [GP0101]	bsl_inv_cog_global	0.0630183	0.0473426	1.33111	0.18394	0.38713	1.06505	0.970666	1.1686
LPOS	LPOS-0151.1	PC(18:0/22:5)	Lipids	Phospholipid Metabolism		Glycerophospholipids [GP]	Glycerophosphocholines [GP01]	Diacylglycerophosphocholines [GP0101]	bsl_inv_cog_global	0.039965	0.0475413	0.840637	0.401073	0.641223	1.04077	0.948175	1.14242
LPOS	LPOS-0152.1	PC(18:0/22:6)	Lipids	Phospholipid Metabolism		Glycerophospholipids [GP]	Glycerophosphocholines [GP01]	Diacylglycerophosphocholines [GP0101]	bsl_inv_cog_global	-0.0376093	0.0480344	-0.782965	0.434129	0.654811	0.963089	0.876554	1.05817
LPOS	LPOS-0156.1	PC(18:2/18:2)	Lipids	Phospholipid Metabolism		Glycerophospholipids [GP]	Glycerophosphocholines [GP01]	Diacylglycerophosphocholines [GP0101]	bsl_inv_cog_global	-0.0931216	0.0487591	-1.90983	0.0568981	0.216458	0.911083	0.828044	1.00245
LPOS	LPOS-0157.1	PC(18:2/20:4)	Lipids	Phospholipid Metabolism		Glycerophospholipids [GP]	Glycerophosphocholines [GP01]	Diacylglycerophosphocholines [GP0101]	bsl_inv_cog_global	-0.0817351	0.0476034	-1.717	0.0867834	0.263997	0.921516	0.839425	1.01163
LPOS	LPOS-0158.1	PC(32:1); PC(14:0/18:1); PC(16:0/16:1)	Lipids	Phospholipid Metabolism		Glycerophospholipids [GP]	Glycerophosphocholines [GP01]	Diacylglycerophosphocholines [GP0101]	bsl_inv_cog_global	-0.115554	0.0462277	-2.49966	0.0128465	0.0963779	0.890873	0.813703	0.975361
LPOS	LPOS-0159.1	PC(34:0); (18:0/16:0); PC(16:0/18:0)	Lipids	Phospholipid Metabolism		Glycerophospholipids [GP]	Glycerophosphocholines [GP01]	Diacylglycerophosphocholines [GP0101]	bsl_inv_cog_global	-0.0902432	0.0461173	-1.95682	0.0510912	0.207286	0.913709	0.834742	1.00015
LPOS	LPOS-0161.1	PC(O-16:0/16:0)	Lipids	Phospholipid Metabolism	LMGP01020029	Glycerophospholipids [GP]	Glycerophosphocholines [GP01]	1-alkyl,2-acylglycerophosphocholines [GP0102]	bsl_inv_cog_global	-0.090556	0.0471468	-1.92072	0.0555049	0.214364	0.913423	0.832798	1.00185
LPOS	LPOS-0163.1	PC(O-16:0/18:2)	Lipids	Phospholipid Metabolism		Glycerophospholipids [GP]	Glycerophosphocholines [GP01]	1-alkyl,2-acylglycerophosphocholines [GP0102]	bsl_inv_cog_global	-0.0408662	0.0482615	-0.846767	0.397651	0.641223	0.959958	0.873315	1.0552
LPOS	LPOS-0164.1	PC(O-18:0/16:0)	Lipids	Phospholipid Metabolism	LMGP01020086	Glycerophospholipids [GP]	Glycerophosphocholines [GP01]	1-alkyl,2-acylglycerophosphocholines [GP0102]	bsl_inv_cog_global	-0.107696	0.0479472	-2.24614	0.0252617	0.144377	0.897901	0.817363	0.986374
LPOS	LPOS-0165.1	PC(O-18:1/18:1); PC(P-18:0/18:1)	Lipids	Phospholipid Metabolism		Glycerophospholipids [GP]	Glycerophosphocholines [GP01]		bsl_inv_cog_global	-0.054349	0.0495326	-1.09724	0.273223	0.497294	0.947101	0.859476	1.04366
LPOS	LPOS-0166.1	PE(16:0/18:2)	Lipids	Phospholipid Metabolism		Glycerophospholipids [GP]	Glycerophosphoethanolamines [GP02]	Diacylglycerophosphoethanolamines [GP0201]	bsl_inv_cog_global	-0.0233817	0.0458285	-0.510201	0.610203	0.788905	0.976889	0.892967	1.0687
LPOS	LPOS-0167.1	PE(16:0/20:4)	Lipids	Phospholipid Metabolism		Glycerophospholipids [GP]	Glycerophosphoethanolamines [GP02]	Diacylglycerophosphoethanolamines [GP0201]	bsl_inv_cog_global	0.0270368	0.045421	0.59525	0.552026	0.745647	1.02741	0.939894	1.12307
LPOS	LPOS-0168.1	PE(18:0/20:4)	Lipids	Phospholipid Metabolism		Glycerophospholipids [GP]	Glycerophosphoethanolamines [GP02]	Diacylglycerophosphoethanolamines [GP0201]	bsl_inv_cog_global	0.0348608	0.0464205	0.750979	0.453124	0.665836	1.03548	0.945422	1.13411
LPOS	LPOS-0169.1	PE(36:1); PE(18:0/18:1); PE(18:1/18:0)	Lipids	Phospholipid Metabolism		Glycerophospholipids [GP]	Glycerophosphoethanolamines [GP02]	Diacylglycerophosphoethanolamines [GP0201]	bsl_inv_cog_global	-0.093796	0.0455979	-2.05702	0.0403572	0.184928	0.910469	0.832628	0.995586
LPOS	LPOS-0170.1	PE(O-18:1/18:1); PE(P-18:0/18:1)	Lipids	Phospholipid Metabolism		Glycerophospholipids [GP]	Glycerophosphoethanolamines [GP02]		bsl_inv_cog_global	-0.048312	0.0470841	-1.02608	0.305498	0.534253	0.952836	0.86884	1.04495
LPOS	LPOS-0171.1	PE(O-18:1/20:4); PE(P-18:0/20:4)	Lipids	Phospholipid Metabolism		Glycerophospholipids [GP]	Glycerophosphoethanolamines [GP02]		bsl_inv_cog_global	0.101914	0.0458554	2.2225	0.0268298	0.144961	1.10729	1.01211	1.21142
LPOS	LPOS-0172.1	PE(O-18:1/22:6); PE(P-18:0/22:6)	Lipids	Phospholipid Metabolism		Glycerophospholipids [GP]	Glycerophosphoethanolamines [GP02]		bsl_inv_cog_global	-0.060863	0.0467653	-1.30146	0.193881	0.394296	0.940952	0.858539	1.03128
LPOS	LPOS-0173.1	SM(d16:1/20:0)	Lipids	Sphingolipid Metabolism	LMSP03010052	Sphingolipids [SP]	Phosphosphingolipids [SP03]	Ceramide phosphocholines (sphingomyelins) [SP0301]	bsl_inv_cog_global	-0.155247	0.0494437	-3.13988	0.00182062	0.0346876	0.856203	0.777123	0.943331
LPOS	LPOS-0174.1	SM(d16:1/22:0)	Lipids	Sphingolipid Metabolism	LMSP03010061	Sphingolipids [SP]	Phosphosphingolipids [SP03]	Ceramide phosphocholines (sphingomyelins) [SP0301]	bsl_inv_cog_global	-0.193359	0.0504049	-3.83612	0.000146018	0.00604696	0.824186	0.746654	0.909768
LPOS	LPOS-0175.1	SM(d16:1/24:0)	Lipids	Sphingolipid Metabolism	LMSP03010073	Sphingolipids [SP]	Phosphosphingolipids [SP03]	Ceramide phosphocholines (sphingomyelins) [SP0301]	bsl_inv_cog_global	-0.215276	0.0485277	-4.43615	1.19692e-05	0.00108321	0.806319	0.73316	0.886777
LPOS	LPOS-0176.1	SM(d16:1/24:1)	Lipids	Sphingolipid Metabolism		Sphingolipids [SP]	Phosphosphingolipids [SP03]	Ceramide phosphocholines (sphingomyelins) [SP0301]	bsl_inv_cog_global	-0.105956	0.0475136	-2.23001	0.0263228	0.144377	0.899464	0.819482	0.987253
LPOS	LPOS-0177.1	SM(d17:1/16:0)	Lipids	Sphingolipid Metabolism		Sphingolipids [SP]	Phosphosphingolipids [SP03]	Ceramide phosphocholines (sphingomyelins) [SP0301]	bsl_inv_cog_global	-0.123049	0.0491617	-2.50295	0.0127296	0.0963779	0.88422	0.802995	0.973661
LPOS	LPOS-0178.1	SM(d17:1/24:1)	Lipids	Sphingolipid Metabolism		Sphingolipids [SP]	Phosphosphingolipids [SP03]	Ceramide phosphocholines (sphingomyelins) [SP0301]	bsl_inv_cog_global	-0.0652807	0.0498091	-1.31062	0.190768	0.392374	0.936804	0.849671	1.03287
LPOS	LPOS-0179.1	SM(d18:0/16:0)	Lipids	Sphingolipid Metabolism	LMSP03010004	Sphingolipids [SP]	Phosphosphingolipids [SP03]	Ceramide phosphocholines (sphingomyelins) [SP0301]	bsl_inv_cog_global	-0.0486876	0.0473757	-1.02769	0.304741	0.534253	0.952479	0.868017	1.04516
LPOS	LPOS-0180.1	SM(d18:1/16:0)	Lipids	Sphingolipid Metabolism	LMSP03010003	Sphingolipids [SP]	Phosphosphingolipids [SP03]	Ceramide phosphocholines (sphingomyelins) [SP0301]	bsl_inv_cog_global	-0.0274616	0.0476273	-0.576593	0.564551	0.754124	0.972912	0.886201	1.06811
LPOS	LPOS-0181.1	SM(d18:1/18:0)	Lipids	Sphingolipid Metabolism	LMSP03010001	Sphingolipids [SP]	Phosphosphingolipids [SP03]	Ceramide phosphocholines (sphingomyelins) [SP0301]	bsl_inv_cog_global	0.0263869	0.047534	0.555117	0.579137	0.76794	1.02674	0.935401	1.12699
LPOS	LPOS-0183.1	SM(d18:1/20:0)	Lipids	Sphingolipid Metabolism	LMSP03010005	Sphingolipids [SP]	Phosphosphingolipids [SP03]	Ceramide phosphocholines (sphingomyelins) [SP0301]	bsl_inv_cog_global	0.00261599	0.048299	0.0541623	0.956834	0.975701	1.00262	0.912059	1.10217
LPOS	LPOS-0184.1	SM(d18:1/20:1)	Lipids	Sphingolipid Metabolism		Sphingolipids [SP]	Phosphosphingolipids [SP03]	Ceramide phosphocholines (sphingomyelins) [SP0301]	bsl_inv_cog_global	0.0538393	0.0515934	1.04353	0.297357	0.527663	1.05532	0.953817	1.16761
LPOS	LPOS-0185.1	SM(d18:1/22:0)	Lipids	Sphingolipid Metabolism	LMSP03010006	Sphingolipids [SP]	Phosphosphingolipids [SP03]	Ceramide phosphocholines (sphingomyelins) [SP0301]	bsl_inv_cog_global	-0.12576	0.0534013	-2.355	0.019024	0.125213	0.881827	0.794195	0.979128
LPOS	LPOS-0186.1	SM(d18:1/23:0)	Lipids	Sphingolipid Metabolism	LMSP03010078	Sphingolipids [SP]	Phosphosphingolipids [SP03]	Ceramide phosphocholines (sphingomyelins) [SP0301]	bsl_inv_cog_global	-0.127606	0.0511627	-2.49412	0.0130456	0.0963779	0.8802	0.796216	0.973043
LPOS	LPOS-0187.1	SM(d18:1/24:0)	Lipids	Sphingolipid Metabolism	LMSP03010008	Sphingolipids [SP]	Phosphosphingolipids [SP03]	Ceramide phosphocholines (sphingomyelins) [SP0301]	bsl_inv_cog_global	-0.0982432	0.0493303	-1.99154	0.0471277	0.199763	0.906428	0.822892	0.998445
LPOS	LPOS-0188.1	SM(d18:1/24:1)	Lipids	Sphingolipid Metabolism		Sphingolipids [SP]	Phosphosphingolipids [SP03]	Ceramide phosphocholines (sphingomyelins) [SP0301]	bsl_inv_cog_global	0.0474175	0.0467454	1.01438	0.31104	0.541329	1.04856	0.956759	1.14917
LPOS	LPOS-0189.1	SM(d18:2/14:0)	Lipids	Sphingolipid Metabolism		Sphingolipids [SP]	Phosphosphingolipids [SP03]	Ceramide phosphocholines (sphingomyelins) [SP0301]	bsl_inv_cog_global	-0.0483677	0.0568625	-0.850609	0.395515	0.641223	0.952783	0.852299	1.06511
LPOS	LPOS-0190.1	SM(d18:2/16:0)_1	Lipids	Sphingolipid Metabolism		Sphingolipids [SP]	Phosphosphingolipids [SP03]	Ceramide phosphocholines (sphingomyelins) [SP0301]	bsl_inv_cog_global	-0.0388986	0.0512592	-0.758861	0.4484	0.662902	0.961848	0.869909	1.0635
LPOS	LPOS-0191.1	SM(d18:2/16:0)_2	Lipids	Sphingolipid Metabolism		Sphingolipids [SP]	Phosphosphingolipids [SP03]	Ceramide phosphocholines (sphingomyelins) [SP0301]	bsl_inv_cog_global	-0.079658	0.0519413	-1.53362	0.125945	0.314199	0.923432	0.834049	1.02239
LPOS	LPOS-0192.1	SM(d18:2/18:0)	Lipids	Sphingolipid Metabolism		Sphingolipids [SP]	Phosphosphingolipids [SP03]	Ceramide phosphocholines (sphingomyelins) [SP0301]	bsl_inv_cog_global	0.110242	0.0492789	2.23711	0.0258512	0.144377	1.11655	1.01375	1.22977
LPOS	LPOS-0193.1	SM(d18:2/22:0)	Lipids	Sphingolipid Metabolism		Sphingolipids [SP]	Phosphosphingolipids [SP03]	Ceramide phosphocholines (sphingomyelins) [SP0301]	bsl_inv_cog_global	-0.063488	0.0534116	-1.18866	0.235308	0.453681	0.938485	0.845206	1.04206
LPOS	LPOS-0194.1	SM(d18:2/23:0)	Lipids	Sphingolipid Metabolism		Sphingolipids [SP]	Phosphosphingolipids [SP03]	Ceramide phosphocholines (sphingomyelins) [SP0301]	bsl_inv_cog_global	-0.0781206	0.0527027	-1.48229	0.139081	0.33565	0.924853	0.834087	1.0255
LPOS	LPOS-0195.1	SM(d18:2/24:0)	Lipids	Sphingolipid Metabolism		Sphingolipids [SP]	Phosphosphingolipids [SP03]	Ceramide phosphocholines (sphingomyelins) [SP0301]	bsl_inv_cog_global	-0.0581626	0.0509444	-1.14169	0.254293	0.475074	0.943497	0.853838	1.04257
LPOS	LPOS-0196.1	SM(d18:2/24:1)	Lipids	Sphingolipid Metabolism		Sphingolipids [SP]	Phosphosphingolipids [SP03]	Ceramide phosphocholines (sphingomyelins) [SP0301]	bsl_inv_cog_global	0.103965	0.0482361	2.15533	0.0317552	0.154852	1.10956	1.00947	1.21958
LPOS	LPOS-0197.1	SM(d19:1/16:0)	Lipids	Sphingolipid Metabolism	LMSP03010045	Sphingolipids [SP]	Phosphosphingolipids [SP03]	Ceramide phosphocholines (sphingomyelins) [SP0301]	bsl_inv_cog_global	-0.104067	0.0456881	-2.27777	0.023288	0.142886	0.901165	0.823975	0.985587
LPOS	LPOS-0199.1	Sphingosine-1-phosphate	Lipids	Sphingolipid Metabolism	LMSP01050001	Sphingolipids [SP]	Sphingoid bases [SP01]	Sphingoid base 1-phosphates [SP0105]	bsl_inv_cog_global	-0.011217	0.067509	-0.166156	0.868121	0.926731	0.988846	0.866291	1.12874
LPOS	LPOS-0200.1	TG(44:0)	Lipids	Glycerolipid Metabolism		Glycerolipids [GL]	Triradylglycerols [GL03]	Triacylglycerols [GL0301]	bsl_inv_cog_global	-0.0977994	0.0455514	-2.14701	0.0324164	0.154852	0.906831	0.829377	0.991518
LPOS	LPOS-0201.1	TG(44:1)	Lipids	Glycerolipid Metabolism		Glycerolipids [GL]	Triradylglycerols [GL03]	Triacylglycerols [GL0301]	bsl_inv_cog_global	-0.0959227	0.0455485	-2.10595	0.035856	0.16857	0.908534	0.83094	0.993374
LPOS	LPOS-0202.1	TG(44:2)	Lipids	Glycerolipid Metabolism		Glycerolipids [GL]	Triradylglycerols [GL03]	Triacylglycerols [GL0301]	bsl_inv_cog_global	-0.0853087	0.0451709	-1.88857	0.0597004	0.2228	0.918229	0.840428	1.00323
LPOS	LPOS-0203.1	TG(46:0)	Lipids	Glycerolipid Metabolism		Glycerolipids [GL]	Triradylglycerols [GL03]	Triacylglycerols [GL0301]	bsl_inv_cog_global	-0.110918	0.0452014	-2.45386	0.0145755	0.104188	0.895012	0.81913	0.977924
LPOS	LPOS-0204.1	TG(46:1)	Lipids	Glycerolipid Metabolism		Glycerolipids [GL]	Triradylglycerols [GL03]	Triacylglycerols [GL0301]	bsl_inv_cog_global	-0.100921	0.0459716	-2.1953	0.0287385	0.15299	0.904004	0.826111	0.989241
LPOS	LPOS-0205.1	TG(46:2)	Lipids	Glycerolipid Metabolism		Glycerolipids [GL]	Triradylglycerols [GL03]	Triacylglycerols [GL0301]	bsl_inv_cog_global	-0.0809594	0.0457081	-1.77123	0.0773138	0.245505	0.922231	0.843203	1.00867
LPOS	LPOS-0206.1	TG(48:0)	Lipids	Glycerolipid Metabolism		Glycerolipids [GL]	Triradylglycerols [GL03]	Triacylglycerols [GL0301]	bsl_inv_cog_global	-0.0614087	0.0446759	-1.37454	0.170074	0.373062	0.940439	0.861592	1.0265
LPOS	LPOS-0207.1	TG(48:1)	Lipids	Glycerolipid Metabolism		Glycerolipids [GL]	Triradylglycerols [GL03]	Triacylglycerols [GL0301]	bsl_inv_cog_global	-0.119081	0.0464982	-2.56097	0.0108184	0.0890062	0.887736	0.810408	0.972443
LPOS	LPOS-0208.1	TG(48:2)	Lipids	Glycerolipid Metabolism		Glycerolipids [GL]	Triradylglycerols [GL03]	Triacylglycerols [GL0301]	bsl_inv_cog_global	-0.0940775	0.0465974	-2.01894	0.0441856	0.195063	0.910212	0.830765	0.997257
LPOS	LPOS-0209.1	TG(48:3)	Lipids	Glycerolipid Metabolism		Glycerolipids [GL]	Triradylglycerols [GL03]	Triacylglycerols [GL0301]	bsl_inv_cog_global	-0.0651155	0.046267	-1.40738	0.16012	0.362272	0.936959	0.855731	1.0259
LPOS	LPOS-0210.1	TG(48:4)_1	Lipids	Glycerolipid Metabolism		Glycerolipids [GL]	Triradylglycerols [GL03]	Triacylglycerols [GL0301]	bsl_inv_cog_global	-0.0397964	0.0451355	-0.881709	0.378484	0.631388	0.960985	0.879623	1.04987
LPOS	LPOS-0213.1	TG(50:1)	Lipids	Glycerolipid Metabolism		Glycerolipids [GL]	Triradylglycerols [GL03]	Triacylglycerols [GL0301]	bsl_inv_cog_global	-0.100196	0.0465466	-2.15259	0.0319721	0.154852	0.904661	0.82578	0.991076
LPOS	LPOS-0214.1	TG(50:2)	Lipids	Glycerolipid Metabolism		Glycerolipids [GL]	Triradylglycerols [GL03]	Triacylglycerols [GL0301]	bsl_inv_cog_global	-0.0902149	0.0469999	-1.91947	0.0556637	0.214364	0.913735	0.833322	1.00191
LPOS	LPOS-0215.1	TG(50:3)	Lipids	Glycerolipid Metabolism		Glycerolipids [GL]	Triradylglycerols [GL03]	Triacylglycerols [GL0301]	bsl_inv_cog_global	-0.0565946	0.0479076	-1.18133	0.238202	0.456238	0.944977	0.860283	1.03801
LPOS	LPOS-0216.1	TG(50:4)	Lipids	Glycerolipid Metabolism		Glycerolipids [GL]	Triradylglycerols [GL03]	Triacylglycerols [GL0301]	bsl_inv_cog_global	-0.0156042	0.0475767	-0.327981	0.743104	0.879097	0.984517	0.896861	1.08074
LPOS	LPOS-0217.1	TG(52:1)	Lipids	Glycerolipid Metabolism		Glycerolipids [GL]	Triradylglycerols [GL03]	Triacylglycerols [GL0301]	bsl_inv_cog_global	-0.0919345	0.0468957	-1.96041	0.0506691	0.207286	0.912165	0.832061	0.999981
LPOS	LPOS-0218.1	TG(52:2)	Lipids	Glycerolipid Metabolism		Glycerolipids [GL]	Triradylglycerols [GL03]	Triacylglycerols [GL0301]	bsl_inv_cog_global	-0.0887546	0.047789	-1.85722	0.0640434	0.231837	0.91507	0.833251	1.00492
LPOS	LPOS-0219.1	TG(52:3)	Lipids	Glycerolipid Metabolism		Glycerolipids [GL]	Triradylglycerols [GL03]	Triacylglycerols [GL0301]	bsl_inv_cog_global	-0.0147762	0.0486385	-0.303795	0.761448	0.892052	0.985332	0.895738	1.08389
LPOS	LPOS-0220.1	TG(52:4)_1	Lipids	Glycerolipid Metabolism		Glycerolipids [GL]	Triradylglycerols [GL03]	Triacylglycerols [GL0301]	bsl_inv_cog_global	0.0303802	0.0480199	0.632658	0.527333	0.723085	1.03085	0.93825	1.13258
LPOS	LPOS-0223.1	TG(54:1)	Lipids	Glycerolipid Metabolism		Glycerolipids [GL]	Triradylglycerols [GL03]	Triacylglycerols [GL0301]	bsl_inv_cog_global	-0.078456	0.0471473	-1.66406	0.096914	0.284204	0.924543	0.842936	1.01405
LPOS	LPOS-0224.1	TG(54:2)	Lipids	Glycerolipid Metabolism		Glycerolipids [GL]	Triradylglycerols [GL03]	Triacylglycerols [GL0301]	bsl_inv_cog_global	-0.0718511	0.0475977	-1.50955	0.131978	0.324669	0.930669	0.847773	1.02167
LPOS	LPOS-0225.1	TG(54:3)	Lipids	Glycerolipid Metabolism		Glycerolipids [GL]	Triradylglycerols [GL03]	Triacylglycerols [GL0301]	bsl_inv_cog_global	-0.0193493	0.0473388	-0.408741	0.682957	0.848258	0.980837	0.893925	1.0762
LPOS	LPOS-0226.1	TG(54:4)	Lipids	Glycerolipid Metabolism		Glycerolipids [GL]	Triradylglycerols [GL03]	Triacylglycerols [GL0301]	bsl_inv_cog_global	0.0359926	0.0467924	0.769198	0.442247	0.658821	1.03665	0.945803	1.13622
LPOS	LPOS-0227.1	TG(54:6)_1	Lipids	Glycerolipid Metabolism		Glycerolipids [GL]	Triradylglycerols [GL03]	Triacylglycerols [GL0301]	bsl_inv_cog_global	0.0251141	0.0462598	0.542893	0.587518	0.773387	1.02543	0.936547	1.12275
LPOS	LPOS-0228.1	TG(54:6)_2	Lipids	Glycerolipid Metabolism		Glycerolipids [GL]	Triradylglycerols [GL03]	Triacylglycerols [GL0301]	bsl_inv_cog_global	0.00441216	0.0466298	0.0946211	0.924665	0.952321	1.00442	0.916693	1.10055
BI-LISA	H1A1	HDL-1_Apo-A1							bsl_inv_cog_ps	-0.00042937	0.0456664	-0.00940231	0.992503	0.992503	0.999571	0.91399	1.09316			mg/dL
BI-LISA	H1A2	HDL-1_Apo-A2							bsl_inv_cog_ps	-0.00933486	0.0446753	-0.208949	0.834601	0.904266	0.990709	0.907648	1.08137			mg/dL
BI-LISA	H1CH	HDL-1_Cholesterol							bsl_inv_cog_ps	-0.0101911	0.0450579	-0.226178	0.821186	0.900289	0.989861	0.906192	1.08126			mg/dL
BI-LISA	H1FC	HDL-1_Free Cholesterol							bsl_inv_cog_ps	-0.0383609	0.0451796	-0.849076	0.396378	0.600371	0.962366	0.88081	1.05147			mg/dL
BI-LISA	H1PL	HDL-1_Phospholipids							bsl_inv_cog_ps	-0.00405126	0.0449128	-0.0902027	0.928174	0.959997	0.995957	0.912032	1.0876			mg/dL
BI-LISA	H1TG	HDL-1_Triglycerides							bsl_inv_cog_ps	0.0503742	0.0438798	1.148	0.251695	0.466751	1.05166	0.964997	1.14612			mg/dL
BI-LISA	H2A1	HDL-2_Apo-A1							bsl_inv_cog_ps	-0.0789921	0.0467882	-1.68829	0.092182	0.258681	0.924047	0.843077	1.01279			mg/dL
BI-LISA	H2A2	HDL-2_Apo-A2							bsl_inv_cog_ps	-0.0486183	0.044796	-1.08533	0.27847	0.491738	0.952545	0.872477	1.03996			mg/dL
BI-LISA	H2CH	HDL-2_Cholesterol							bsl_inv_cog_ps	-0.052267	0.0486872	-1.07353	0.283722	0.497496	0.949075	0.862695	1.0441			mg/dL
BI-LISA	H2FC	HDL-2_Free Cholesterol							bsl_inv_cog_ps	-0.061511	0.0458322	-1.34209	0.180374	0.387842	0.940343	0.859554	1.02872			mg/dL
BI-LISA	H2PL	HDL-2_Phospholipids							bsl_inv_cog_ps	-0.0391133	0.0469604	-0.8329	0.405428	0.606467	0.961642	0.877081	1.05435			mg/dL
BI-LISA	H2TG	HDL-2_Triglycerides							bsl_inv_cog_ps	0.0305822	0.0440881	0.693662	0.488322	0.68783	1.03105	0.945699	1.12411			mg/dL
BI-LISA	H3A1	HDL-3_Apo-A1							bsl_inv_cog_ps	-0.136642	0.0442583	-3.08738	0.0021687	0.0341335	0.872282	0.799804	0.951328			mg/dL
BI-LISA	H3A2	HDL-3_Apo-A2							bsl_inv_cog_ps	-0.124858	0.0455975	-2.73827	0.00646931	0.0669111	0.882622	0.807163	0.965135			mg/dL
BI-LISA	H3CH	HDL-3_Cholesterol							bsl_inv_cog_ps	-0.140572	0.0474571	-2.96209	0.00324922	0.0425119	0.868861	0.791688	0.953557			mg/dL
BI-LISA	H3FC	HDL-3_Free Cholesterol							bsl_inv_cog_ps	-0.0809354	0.0470239	-1.72116	0.086043	0.253232	0.922253	0.841052	1.01129			mg/dL
BI-LISA	H3PL	HDL-3_Phospholipids							bsl_inv_cog_ps	-0.093349	0.0449682	-2.07589	0.0385816	0.156147	0.910876	0.834029	0.994802			mg/dL
BI-LISA	H3TG	HDL-3_Triglycerides							bsl_inv_cog_ps	-0.0207308	0.0441839	-0.469193	0.639203	0.815251	0.979483	0.898228	1.06809			mg/dL
BI-LISA	H4A1	HDL-4_Apo-A1							bsl_inv_cog_ps	-0.136868	0.0462652	-2.95833	0.00328821	0.0425119	0.872086	0.796485	0.954863			mg/dL
BI-LISA	H4A2	HDL-4_Apo-A2							bsl_inv_cog_ps	-0.147226	0.0444028	-3.3157	0.00100285	0.0295403	0.863099	0.791159	0.941579			mg/dL
BI-LISA	H4CH	HDL-4_Cholesterol							bsl_inv_cog_ps	-0.117643	0.0457256	-2.5728	0.0104698	0.0842233	0.889014	0.812804	0.972368			mg/dL
BI-LISA	H4FC	HDL-4_Free Cholesterol							bsl_inv_cog_ps	-0.0699266	0.0458376	-1.52553	0.127966	0.315126	0.932462	0.852341	1.02011			mg/dL
BI-LISA	H4PL	HDL-4_Phospholipids							bsl_inv_cog_ps	-0.133412	0.0441811	-3.01968	0.00270276	0.039136	0.875104	0.802513	0.954261			mg/dL
BI-LISA	H4TG	HDL-4_Triglycerides							bsl_inv_cog_ps	-0.0886687	0.046098	-1.92348	0.0551722	0.194976	0.915149	0.836088	1.00168			mg/dL
BI-LISA	HDA1	HDL_Apo-A1							bsl_inv_cog_ps	-0.079208	0.0467656	-1.69372	0.0911441	0.258681	0.923848	0.842932	1.01253			mg/dL
BI-LISA	HDA2	HDL_Apo-A2							bsl_inv_cog_ps	-0.162611	0.0570708	-2.84928	0.00462234	0.0522902	0.849922	0.759975	0.950515			mg/dL
BI-LISA	HDCH	HDL_Cholesterol							bsl_inv_cog_ps	-0.0590384	0.0470102	-1.25586	0.209943	0.415297	0.942671	0.859694	1.03366			mg/dL
BI-LISA	HDFC	HDL_Free Cholesterol							bsl_inv_cog_ps	-0.0734824	0.0455701	-1.61251	0.107687	0.287187	0.929153	0.849761	1.01596			mg/dL
BI-LISA	HDPL	HDL_Phospholipids							bsl_inv_cog_ps	-0.0618603	0.0467447	-1.32337	0.186516	0.387842	0.940014	0.857718	1.03021			mg/dL
BI-LISA	HDTG	HDL_Triglycerides							bsl_inv_cog_ps	-0.00179196	0.0437412	-0.0409673	0.967344	0.978152	0.99821	0.916196	1.08756			mg/dL
BI-LISA	IDAB	IDL_Apo-B							bsl_inv_cog_ps	-0.0537876	0.0434605	-1.23762	0.216627	0.425498	0.947633	0.870254	1.03189			mg/dL
BI-LISA	IDCH	IDL_Cholesterol							bsl_inv_cog_ps	-0.0663132	0.0441751	-1.50114	0.134155	0.325934	0.935838	0.858219	1.02048			mg/dL
BI-LISA	IDFC	IDL_Free Cholesterol							bsl_inv_cog_ps	-0.0670991	0.0448513	-1.49603	0.135482	0.326963	0.935103	0.856409	1.02103			mg/dL
BI-LISA	IDPL	IDL_Phospholipids							bsl_inv_cog_ps	-0.103928	0.046854	-2.21813	0.0271413	0.124369	0.90129	0.822208	0.987978			mg/dL
BI-LISA	IDTG	IDL_Triglycerides							bsl_inv_cog_ps	-0.106088	0.0462695	-2.29283	0.0224075	0.118382	0.899345	0.821374	0.984718			mg/dL
BI-LISA	L1AB	LDL-1_Apo-B							bsl_inv_cog_ps	0.0335001	0.0489665	0.684143	0.494305	0.690882	1.03407	0.939437	1.13823			mg/dL
BI-LISA	L1CH	LDL-1_Cholesterol							bsl_inv_cog_ps	0.0131997	0.0501128	0.2634	0.792387	0.893631	1.01329	0.918493	1.11787			mg/dL
BI-LISA	L1FC	LDL-1_Free Cholesterol							bsl_inv_cog_ps	0.0240494	0.0496852	0.484035	0.628642	0.80698	1.02434	0.929291	1.12911			mg/dL
BI-LISA	L1PL	LDL-1_Phospholipids							bsl_inv_cog_ps	0.0138234	0.0501307	0.275746	0.782894	0.892659	1.01392	0.919033	1.1186			mg/dL
BI-LISA	L1TG	LDL-1_Triglycerides							bsl_inv_cog_ps	0.0230022	0.0444359	0.517649	0.605006	0.787814	1.02327	0.937919	1.11639			mg/dL
BI-LISA	L2AB	LDL-2_Apo-B							bsl_inv_cog_ps	0.0166179	0.0472922	0.351387	0.725494	0.869672	1.01676	0.926747	1.11551			mg/dL
BI-LISA	L2CH	LDL-2_Cholesterol							bsl_inv_cog_ps	-0.00525201	0.0463853	-0.113226	0.909912	0.946517	0.994762	0.908312	1.08944			mg/dL
BI-LISA	L2FC	LDL-2_Free Cholesterol							bsl_inv_cog_ps	0.0131812	0.0486593	0.270889	0.786625	0.892659	1.01327	0.921096	1.11466			mg/dL
BI-LISA	L2PL	LDL-2_Phospholipids							bsl_inv_cog_ps	0.00932157	0.0470967	0.197924	0.843211	0.904266	1.00937	0.920362	1.10697			mg/dL
BI-LISA	L2TG	LDL-2_Triglycerides							bsl_inv_cog_ps	0.0566407	0.0439704	1.28815	0.198482	0.39917	1.05828	0.970891	1.15353			mg/dL
BI-LISA	L3AB	LDL-3_Apo-B							bsl_inv_cog_ps	-0.047611	0.0470127	-1.01273	0.31184	0.527505	0.953505	0.869571	1.04554			mg/dL
BI-LISA	L3CH	LDL-3_Cholesterol							bsl_inv_cog_ps	-0.0810763	0.0474909	-1.7072	0.088609	0.256612	0.922123	0.840164	1.01208			mg/dL
BI-LISA	L3FC	LDL-3_Free Cholesterol							bsl_inv_cog_ps	-0.0468239	0.0468543	-0.999352	0.318265	0.530931	0.954255	0.870525	1.04604			mg/dL
BI-LISA	L3PL	LDL-3_Phospholipids							bsl_inv_cog_ps	-0.0557035	0.0472455	-1.17902	0.239133	0.453226	0.94582	0.862168	1.03759			mg/dL
BI-LISA	L3TG	LDL-3_Triglycerides							bsl_inv_cog_ps	-0.0171196	0.0439185	-0.389805	0.696901	0.858804	0.983026	0.901947	1.07139			mg/dL
BI-LISA	L4AB	LDL-4_Apo-B							bsl_inv_cog_ps	-0.147263	0.0461767	-3.18912	0.00154642	0.0303582	0.863067	0.788384	0.944824			mg/dL
BI-LISA	L4CH	LDL-4_Cholesterol							bsl_inv_cog_ps	-0.158356	0.0483084	-3.27803	0.00114244	0.0295403	0.853546	0.776436	0.938313			mg/dL
BI-LISA	L4FC	LDL-4_Free Cholesterol							bsl_inv_cog_ps	-0.140061	0.0459398	-3.04879	0.00245979	0.0371019	0.869305	0.794452	0.951211			mg/dL
BI-LISA	L4PL	LDL-4_Phospholipids							bsl_inv_cog_ps	-0.153306	0.0463872	-3.30491	0.00104112	0.0295403	0.857867	0.783312	0.939519			mg/dL
BI-LISA	L4TG	LDL-4_Triglycerides							bsl_inv_cog_ps	-0.0119598	0.0419301	-0.285232	0.775623	0.891351	0.988111	0.910153	1.07275			mg/dL
BI-LISA	L5AB	LDL-5_Apo-B							bsl_inv_cog_ps	-0.0787923	0.0426621	-1.84689	0.0655466	0.217687	0.924232	0.850093	1.00484			mg/dL
BI-LISA	L5CH	LDL-5_Cholesterol							bsl_inv_cog_ps	-0.0974104	0.0428446	-2.27358	0.0235532	0.119887	0.907184	0.834114	0.986655			mg/dL
BI-LISA	L5FC	LDL-5_Free Cholesterol							bsl_inv_cog_ps	-0.0784275	0.0430244	-1.82286	0.0691162	0.219315	0.924569	0.849799	1.00592			mg/dL
BI-LISA	L5PL	LDL-5_Phospholipids							bsl_inv_cog_ps	-0.0932415	0.0423599	-2.20117	0.0283293	0.125493	0.910974	0.838394	0.989836			mg/dL
BI-LISA	L5TG	LDL-5_Triglycerides							bsl_inv_cog_ps	-0.0158566	0.0436639	-0.363151	0.716696	0.867705	0.984268	0.903537	1.07221			mg/dL
BI-LISA	L6AB	LDL-6_Apo-B							bsl_inv_cog_ps	-0.0118627	0.0434069	-0.273292	0.784779	0.892659	0.988207	0.90761	1.07596			mg/dL
BI-LISA	L6CH	LDL-6_Cholesterol							bsl_inv_cog_ps	-0.00684952	0.0458717	-0.149319	0.881382	0.929366	0.993174	0.907776	1.08661			mg/dL
BI-LISA	L6FC	LDL-6_Free Cholesterol							bsl_inv_cog_ps	0.0166261	0.0438805	0.378895	0.704979	0.862171	1.01677	0.932972	1.10808			mg/dL
BI-LISA	L6PL	LDL-6_Phospholipids							bsl_inv_cog_ps	-0.010463	0.0442846	-0.236266	0.813354	0.89901	0.989592	0.907319	1.07932			mg/dL
BI-LISA	L6TG	LDL-6_Triglycerides							bsl_inv_cog_ps	0.0297588	0.0422201	0.704849	0.48134	0.683314	1.03021	0.948387	1.11908			mg/dL
BI-LISA	LDAB	LDL_Apo-B							bsl_inv_cog_ps	-0.0369216	0.0437119	-0.844659	0.398837	0.601579	0.963752	0.88462	1.04996			mg/dL
BI-LISA	LDCH	LDL_Cholesterol							bsl_inv_cog_ps	-0.0542399	0.0487558	-1.11248	0.26664	0.482618	0.947205	0.860879	1.04219			mg/dL
BI-LISA	LDFC	LDL_Free Cholesterol							bsl_inv_cog_ps	-0.0351461	0.0482191	-0.728883	0.466526	0.670168	0.965464	0.878398	1.06116			mg/dL
BI-LISA	LDPL	LDL_Phospholipids							bsl_inv_cog_ps	-0.0463887	0.0445566	-1.04112	0.298487	0.514536	0.954671	0.874835	1.04179			mg/dL
BI-LISA	LDTG	LDL_Triglycerides							bsl_inv_cog_ps	0.0122704	0.0422986	0.290089	0.771907	0.889906	1.01235	0.931802	1.09985			mg/dL
BI-LISA	TPA1	Total Plasma_Apo-A1							bsl_inv_cog_ps	-0.0886264	0.0464741	-1.907	0.0572798	0.198853	0.915187	0.835508	1.00247			mg/dL
BI-LISA	TPA2	Total Plasma_Apo-A2							bsl_inv_cog_ps	-0.11616	0.0501348	-2.31696	0.0210411	0.117183	0.890333	0.807006	0.982263			mg/dL
BI-LISA	TPAB	Total Plasma_Apo-B							bsl_inv_cog_ps	-0.0461132	0.0465177	-0.991305	0.322173	0.532541	0.954934	0.871719	1.04609			mg/dL
BI-LISA	TPCH	Total Plasma_Cholesterol							bsl_inv_cog_ps	-0.0950598	0.0582989	-1.63056	0.103819	0.284715	0.909319	0.811131	1.01939			mg/dL
BI-LISA	TPFC	Total Plasma_Free Cholesterol							bsl_inv_cog_ps	-0.056471	0.0490054	-1.15234	0.249911	0.466328	0.945094	0.85854	1.04037			mg/dL
BI-LISA	TPTG	Total Plasma_Triglycerides							bsl_inv_cog_ps	-0.0732492	0.0463953	-1.57881	0.115219	0.293728	0.929369	0.848586	1.01784			mg/dL
BI-LISA	V1CH	VLDL-1_Cholesterol							bsl_inv_cog_ps	-0.1083	0.0460397	-2.35232	0.0191703	0.110321	0.897358	0.819929	0.9821			mg/dL
BI-LISA	V1FC	VLDL-1_Free Cholesterol							bsl_inv_cog_ps	-0.0771286	0.047427	-1.62626	0.10473	0.285055	0.925771	0.843593	1.01595			mg/dL
BI-LISA	V1PL	VLDL-1_Phospholipids							bsl_inv_cog_ps	-0.0959532	0.0465817	-2.05989	0.0400951	0.156933	0.908507	0.829234	0.995358			mg/dL
BI-LISA	V1TG	VLDL-1_Triglycerides							bsl_inv_cog_ps	-0.109217	0.0449676	-2.42879	0.0156159	0.104684	0.896536	0.8209	0.97914			mg/dL
BI-LISA	V2CH	VLDL-2_Cholesterol							bsl_inv_cog_ps	-0.0281105	0.0463662	-0.606272	0.544699	0.725293	0.972281	0.887818	1.06478			mg/dL
BI-LISA	V2FC	VLDL-2_Free Cholesterol							bsl_inv_cog_ps	-0.0325631	0.0471587	-0.6905	0.490305	0.687947	0.967961	0.882502	1.0617			mg/dL
BI-LISA	V2PL	VLDL-2_Phospholipids							bsl_inv_cog_ps	-0.00573316	0.0480576	-0.119298	0.905103	0.946517	0.994283	0.904904	1.09249			mg/dL
BI-LISA	V2TG	VLDL-2_Triglycerides							bsl_inv_cog_ps	-0.013951	0.0479745	-0.2908	0.771364	0.889906	0.986146	0.897645	1.08337			mg/dL
BI-LISA	V3CH	VLDL-3_Cholesterol							bsl_inv_cog_ps	-0.0220308	0.04512	-0.488271	0.625642	0.805987	0.97821	0.895417	1.06866			mg/dL
BI-LISA	V3FC	VLDL-3_Free Cholesterol							bsl_inv_cog_ps	-0.0167715	0.0461077	-0.363747	0.716251	0.867705	0.983368	0.898398	1.07638			mg/dL
BI-LISA	V3PL	VLDL-3_Phospholipids							bsl_inv_cog_ps	-0.0091516	0.0458281	-0.199694	0.841827	0.904266	0.99089	0.905766	1.08401			mg/dL
BI-LISA	V3TG	VLDL-3_Triglycerides							bsl_inv_cog_ps	-0.0101347	0.0459834	-0.2204	0.825679	0.900289	0.989916	0.9046	1.08328			mg/dL
BI-LISA	V4CH	VLDL-4_Cholesterol							bsl_inv_cog_ps	-0.0135739	0.0436942	-0.310658	0.756232	0.885942	0.986518	0.905548	1.07473			mg/dL
BI-LISA	V4FC	VLDL-4_Free Cholesterol							bsl_inv_cog_ps	-0.0485132	0.0439506	-1.10381	0.270378	0.484539	0.952645	0.874016	1.03835			mg/dL
BI-LISA	V4PL	VLDL-4_Phospholipids							bsl_inv_cog_ps	-0.0269548	0.0440981	-0.611246	0.541405	0.725293	0.973405	0.892805	1.06128			mg/dL
BI-LISA	V4TG	VLDL-4_Triglycerides							bsl_inv_cog_ps	-0.0107521	0.0438921	-0.244967	0.806615	0.89901	0.989305	0.907755	1.07818			mg/dL
BI-LISA	V5CH	VLDL-5_Cholesterol							bsl_inv_cog_ps	-0.0581127	0.044625	-1.30225	0.193627	0.39158	0.943544	0.864523	1.02979			mg/dL
BI-LISA	V5FC	VLDL-5_Free Cholesterol							bsl_inv_cog_ps	-0.0859643	0.0460907	-1.86511	0.0629423	0.212945	0.917627	0.838365	1.00438			mg/dL
BI-LISA	V5PL	VLDL-5_Phospholipids							bsl_inv_cog_ps	-0.0638574	0.04499	-1.41937	0.156618	0.35781	0.938139	0.858956	1.02462			mg/dL
BI-LISA	V5TG	VLDL-5_Triglycerides							bsl_inv_cog_ps	-0.0844718	0.0434168	-1.9456	0.0524452	0.187972	0.918998	0.844029	1.00063			mg/dL
BI-LISA	V6CH	VLDL-6_Cholesterol							bsl_inv_cog_ps	0.047353	0.0465034	1.01827	0.309203	0.5255	1.04849	0.957151	1.14855			mg/dL
BI-LISA	V6FC	VLDL-6_Free Cholesterol							bsl_inv_cog_ps	-0.0772024	0.0482293	-1.60073	0.110273	0.287187	0.925703	0.842205	1.01748			mg/dL
BI-LISA	V6PL	VLDL-6_Phospholipids							bsl_inv_cog_ps	-0.0775659	0.0482232	-1.60848	0.108568	0.287187	0.925366	0.841909	1.0171			mg/dL
BI-LISA	V6TG	VLDL-6_Triglycerides							bsl_inv_cog_ps	-0.0346817	0.0424066	-0.817838	0.413966	0.614163	0.965913	0.888875	1.04963			mg/dL
BI-LISA	VLAB	VLDL_Apo-B							bsl_inv_cog_ps	-0.045918	0.0457709	-1.00321	0.316401	0.530265	0.95512	0.873167	1.04477			mg/dL
BI-LISA	VLCH	VLDL_Cholesterol							bsl_inv_cog_ps	-0.0727066	0.0455896	-1.59481	0.111594	0.28855	0.929874	0.850388	1.01679			mg/dL
BI-LISA	VLFC	VLDL_Free Cholesterol							bsl_inv_cog_ps	-0.0740692	0.0466087	-1.58917	0.11286	0.289755	0.928607	0.847536	1.01743			mg/dL
BI-LISA	VLPL	VLDL_Phospholipids							bsl_inv_cog_ps	-0.0664674	0.0472292	-1.40734	0.160152	0.35787	0.935693	0.852965	1.02645			mg/dL
BI-LISA	VLTG	VLDL_Triglycerides							bsl_inv_cog_ps	-0.0667956	0.0468777	-1.42489	0.155016	0.35781	0.935386	0.853273	1.0254			mg/dL
BI-QUANT	Acetoacetic acid	Acetoacetic acid	Lipids	Ketone Bodies					bsl_inv_cog_ps	0.0200578	0.0684902	0.292856	0.769778	0.889906	1.02026	0.892095	1.16684	2.5	-	mmol/L	97.5	0.02	0.01	Other quantification	Other calibration method
BI-QUANT	Alanine	Alanine	Amino Acids	Aliphatic Amino Acids					bsl_inv_cog_ps	0.0174642	0.0419306	0.416503	0.677256	0.842498	1.01762	0.93733	1.10478	2.5	0.29	mmol/L	97.5	0.63	0.02	Other quantification	Other calibration method
BI-QUANT	Creatine	Creatine	Amino Acids	Creatine Metabolism					bsl_inv_cog_ps	0.0989628	0.0376708	2.62704	0.00893123	0.0734797	1.10403	1.02545	1.18863	2.5	-	mmol/L	97.5	0.07	0.01	Other quantification	Other calibration method
BI-QUANT	Creatinine	Creatinine	Amino Acids	Creatine Metabolism					bsl_inv_cog_ps	0.0255323	0.0511668	0.499001	0.618042	0.79904	1.02586	0.927971	1.13408	2.5	0.06	mmol/L	97.5	0.14	0.01	Other quantification	Other calibration method
BI-QUANT	Glucose	Glucose	Carbohydrates	Glycolysis, Gluconeogenesis, and Pyruvate Metabolism					bsl_inv_cog_ps	0.0767506	0.0454471	1.68879	0.0920095	0.258681	1.07977	0.98775	1.18037	2.5	1.52	mmol/L	97.5	5.34	0.47	Other quantification	Other calibration method
BI-QUANT	Glutamine	Glutamine	Amino Acids	Alpha Amino Acids					bsl_inv_cog_ps	0.0192929	0.0428609	0.450128	0.652853	0.826338	1.01948	0.937335	1.10882	2.5	0.29	mmol/L	97.5	0.82	0.02	Other quantification	Other calibration method
BI-QUANT	Histidine	Histidine	Amino Acids	Proteinogenic Amino Acids					bsl_inv_cog_ps	-0.0476964	0.0418701	-1.13915	0.255295	0.466751	0.953423	0.878305	1.03497	2.5	0.07	mmol/L	97.5	0.17	0.02	Other quantification	Other calibration method
BI-QUANT	Isoleucine	Isoleucine	Amino Acids	Branched-Chain Amino Acid Metabolism					bsl_inv_cog_ps	0.0194351	0.0420678	0.461994	0.644327	0.818409	1.01963	0.938927	1.10726	2.5	0.03	mmol/L	97.5	0.11	0.03	Other quantification	Other calibration method
BI-QUANT	Lactic acid	Lactic acid	Carbohydrates	Glycolysis, Gluconeogenesis, and Pyruvate Metabolism					bsl_inv_cog_ps	-0.0335779	0.0445253	-0.754131	0.451197	0.65073	0.96698	0.886169	1.05516	2.5	2.23	mmol/L	97.5	7.14	0.03	Other quantification	Other calibration method
BI-QUANT	Tyrosine	Tyrosine	Amino Acids	Aromatic Amino Acids					bsl_inv_cog_ps	-0.0726627	0.0406047	-1.78952	0.074259	0.229759	0.929914	0.858775	1.00695	2.5	-	mmol/L	97.5	0.08	0.03	Other quantification	Other calibration method
BI-QUANT	Valine	Valine	Amino Acids	Branched-Chain Amino Acid Metabolism					bsl_inv_cog_ps	-0.0974334	0.0439358	-2.21763	0.0271195	0.124369	0.907163	0.832312	0.988745	2.5	0.15	mmol/L	97.5	0.36	0.03	Other quantification	Other calibration method
HPOS	HPOS-01.1	Hydroxyisovaleroyl Carnitine	Amino Acids	Branched-Chain Amino Acid Metabolism					bsl_inv_cog_ps	0.042738	0.0511989	0.834744	0.404498	0.606467	1.04366	0.944016	1.15383
HPOS	HPOS-02.1	Octenoylcarnitine (C8:1)	Lipids	Carnitine Metabolism	LMFA07070014	Fatty Acyls [FA]	Fatty esters [FA07]	Fatty acyl carnitines [FA0707]	bsl_inv_cog_ps	0.0327035	0.0532785	0.613821	0.53978	0.725293	1.03324	0.930789	1.14698
HPOS	HPOS-06.1	Symmetric/Asymmetric Dimethylarginine	Amino Acids	Urea cycle; Arginine and Proline Metabolism					bsl_inv_cog_ps	0.0553693	0.0507479	1.09107	0.276083	0.490761	1.05693	0.956861	1.16747
HPOS	HPOS-08.1	Carnitine	Lipids	Carnitine Metabolism		Fatty Acyls [FA]	Fatty esters [FA07]	Fatty acyl carnitines [FA0707]	bsl_inv_cog_ps	-0.0211652	0.0490807	-0.431234	0.666595	0.835049	0.979057	0.889262	1.07792
HPOS	HPOS-15.1	N1-Acetylspermidine	Amino Acids	Polyamine Metabolism					bsl_inv_cog_ps	0.0790934	0.0516276	1.532	0.126533	0.315126	1.08231	0.978146	1.19756
HPOS	HPOS-20.2	Proline Betaine	Amino Acids	Urea cycle; Arginine and Proline Metabolism					bsl_inv_cog_ps	-0.00609772	0.0487611	-0.125053	0.900562	0.944937	0.993921	0.903328	1.0936
HPOS	HPOS-24.1	Paraxanthine	Xenobiotics	Xanthine Metabolism					bsl_inv_cog_ps	-0.143406	0.045886	-3.12527	0.00194291	0.0341335	0.866402	0.791882	0.947935
HPOS	HPOS-27.1	Betaine	Amino Acids	Glycine, Serine and Threonine Metabolism					bsl_inv_cog_ps	0.123058	0.0522803	2.35382	0.0191995	0.110321	1.13095	1.0208	1.25298
HPOS	HPOS-28.1	N-Acetylputrescine	Amino Acids	Polyamine Metabolism					bsl_inv_cog_ps	0.0168513	0.0542218	0.310784	0.756172	0.885942	1.01699	0.914458	1.13103
HPOS	HPOS-31.1	Warfarin	Xenobiotics	Drugs					bsl_inv_cog_ps	-0.0492247	0.0475881	-1.03439	0.301752	0.517698	0.951967	0.86719	1.04503
HPOS	HPOS-32.1	Biliverdin	Cofactors and Vitamins	Hemoglobin and Porphyrin Metabolism					bsl_inv_cog_ps	-0.052913	0.0531684	-0.995196	0.32041	0.532056	0.948463	0.854599	1.05264
HPOS	HPOS-33.1	Caffeine	Xenobiotics	Xanthine Metabolism					bsl_inv_cog_ps	-0.15045	0.047237	-3.18499	0.00159338	0.0303582	0.860321	0.784245	0.943777
HPOS	HPOS-34.1	Niacinamide	Cofactors and Vitamins	Nicotinate and Nicotinamide Metabolism					bsl_inv_cog_ps	0.0148294	0.0563008	0.263396	0.792419	0.893631	1.01494	0.9089	1.13335
HPOS	HPOS-35.1	Cotinine	Xenobiotics	Tobacco Metabolites					bsl_inv_cog_ps	0.0158348	0.048202	0.32851	0.742746	0.878673	1.01596	0.924372	1.11663
HPOS	HPOS-38.1	Metformin	Xenobiotics	Drugs					bsl_inv_cog_ps	0.0413072	0.0497745	0.829888	0.407235	0.606662	1.04217	0.945302	1.14897
HPOS	HPOS-43.1	Proline	Amino Acids	Urea cycle; Arginine and Proline Metabolism					bsl_inv_cog_ps	-0.000709708	0.0557129	-0.0127387	0.989844	0.992503	0.999291	0.895917	1.11459
HPOS	HPOS-53.1	N-acetyl-D-mannosamine	Carbohydrates	Aminosugar Metabolism					bsl_inv_cog_ps	-0.0398343	0.0517746	-0.769379	0.442249	0.640376	0.960949	0.868218	1.06358
HPOS	HPOS-54.1	1,2-Dimyristoyl-sn-glycero-3-phosphocholine	Lipids	Glycerolipid Metabolism	LMGP01010477	Glycerophospholipids [GP]	Glycerophosphocholines [GP01]	Diacylglycerophosphocholines [GP0101]	bsl_inv_cog_ps	-0.142508	0.0496099	-2.87256	0.00434965	0.0507927	0.867181	0.78683	0.955737
HPOS	HPOS-55.1	Hypoxanthine	Nucleotides	Purine Metabolism					bsl_inv_cog_ps	-0.0472267	0.0524336	-0.900694	0.368443	0.582137	0.953871	0.860711	1.05711
HPOS	HPOS-57.1	Urocanate	Amino Acids	Histidine Metabolism					bsl_inv_cog_ps	0.0315674	0.0503474	0.626993	0.531121	0.720097	1.03207	0.935089	1.13911
HPOS	HPOS-58.1	5'-Methylthioadenosine	Nucleotides	Purine Metabolism					bsl_inv_cog_ps	0.0173725	0.0486103	0.357383	0.721046	0.869672	1.01752	0.925053	1.11924
HPOS	HPOS-59.1	Cytosine	Nucleotides	Pyrimidine Metabolism					bsl_inv_cog_ps	-0.0554684	0.0508895	-1.08998	0.276561	0.490761	0.946042	0.856234	1.04527
HPOS	HPOS-61.1	Pipecolate; N-methyl proline	Amino Acids	Lysine Metabolism					bsl_inv_cog_ps	-0.00807494	0.0484176	-0.166777	0.867653	0.921086	0.991958	0.902151	1.0907
HPOS	HPOS-71.1	Hydroxybutyrylcarnitine	Lipids	Fatty Acid Metabolism	LMFA07070037	Fatty Acyls [FA]	Fatty esters [FA07]	Fatty acyl carnitines [FA0707]	bsl_inv_cog_ps	0.0896962	0.0512953	1.74862	0.0813363	0.247426	1.09384	0.989216	1.20953
HPOS	HPOS-72.1	2-Hydroxyhippuric acid	Xenobiotics	Benzoate Metabolism					bsl_inv_cog_ps	0.0601406	0.0532099	1.13025	0.259236	0.471574	1.06199	0.95681	1.17872
LNEG	LNEG-0001.1	Bilirubin	Cofactors and Vitamins	Hemoglobin and Porphyrin Metabolism					bsl_inv_cog_ps	-0.14876	0.0436398	-3.40881	0.000722547	0.0261562	0.861776	0.791129	0.938732
LNEG	LNEG-0002.1	FA(12:0)	Lipids	Fatty Acids	LMFA01010012	Fatty Acyls [FA]	Fatty Acids and Conjugates [FA01]	Straight chain fatty acids [FA0101]	bsl_inv_cog_ps	-0.0515394	0.0434662	-1.18573	0.23647	0.450538	0.949766	0.872203	1.03423
LNEG	LNEG-0003.1	FA(14:0)	Lipids	Fatty Acids	LMFA01010014	Fatty Acyls [FA]	Fatty Acids and Conjugates [FA01]	Straight chain fatty acids [FA0101]	bsl_inv_cog_ps	-0.0815746	0.0440123	-1.85345	0.0645947	0.216512	0.921664	0.84549	1.0047
LNEG	LNEG-0004.1	FA(16:0)	Lipids	Fatty Acids	LMFA01010001	Fatty Acyls [FA]	Fatty Acids and Conjugates [FA01]	Straight chain fatty acids [FA0101]	bsl_inv_cog_ps	-0.0732834	0.0448122	-1.63534	0.102807	0.284093	0.929337	0.851194	1.01465
LNEG	LNEG-0005.1	FA(16:1)	Lipids	Fatty Acids		Fatty Acyls [FA]	Fatty Acids and Conjugates [FA01]	Unsaturated fatty acids [FA0103]	bsl_inv_cog_ps	-0.0532243	0.0458729	-1.16026	0.246675	0.462675	0.948167	0.866637	1.03737
LNEG	LNEG-0006.1	FA(17:1)	Lipids	Fatty Acids		Fatty Acyls [FA]	Fatty Acids and Conjugates [FA01]	Unsaturated fatty acids [FA0103]	bsl_inv_cog_ps	-0.043558	0.0447324	-0.973747	0.330803	0.541859	0.957377	0.877013	1.04511
LNEG	LNEG-0008.1	FA(18:1(OH))	Lipids	Fatty Acids		Fatty Acyls [FA]	Fatty Acids and Conjugates [FA01]	Hydroxy fatty acids [FA0105]	bsl_inv_cog_ps	-0.0401187	0.0422606	-0.949316	0.343065	0.554418	0.960675	0.884308	1.04364
LNEG	LNEG-0009.1	FA(18:1)	Lipids	Fatty Acids		Fatty Acyls [FA]	Fatty Acids and Conjugates [FA01]	Unsaturated fatty acids [FA0103]	bsl_inv_cog_ps	-0.0728618	0.0444512	-1.63914	0.102014	0.28407	0.929729	0.852156	1.01436
LNEG	LNEG-0010.1	FA(18:2(OH))	Lipids	Fatty Acids		Fatty Acyls [FA]	Fatty Acids and Conjugates [FA01]	Hydroxy fatty acids [FA0105]	bsl_inv_cog_ps	0.105153	0.0507182	2.07328	0.0388211	0.156147	1.11088	1.00576	1.22699
LNEG	LNEG-0011.1	FA(18:2)	Lipids	Fatty Acids		Fatty Acyls [FA]	Fatty Acids and Conjugates [FA01]	Unsaturated fatty acids [FA0103]	bsl_inv_cog_ps	0.00129718	0.0456034	0.0284447	0.977322	0.985489	1.0013	0.915683	1.09492
LNEG	LNEG-0012.1	FA(18:3)_1	Lipids	Fatty Acids		Fatty Acyls [FA]	Fatty Acids and Conjugates [FA01]	Unsaturated fatty acids [FA0103]	bsl_inv_cog_ps	-0.0419827	0.0443776	-0.946034	0.344734	0.554639	0.958886	0.879007	1.04603
LNEG	LNEG-0013.1	FA(18:3)_2	Lipids	Fatty Acids		Fatty Acyls [FA]	Fatty Acids and Conjugates [FA01]	Unsaturated fatty acids [FA0103]	bsl_inv_cog_ps	-0.0146793	0.0455245	-0.322447	0.747292	0.881171	0.985428	0.901309	1.0774
LNEG	LNEG-0014.1	FA(18:4)	Lipids	Fatty Acids		Fatty Acyls [FA]	Fatty Acids and Conjugates [FA01]	Unsaturated fatty acids [FA0103]	bsl_inv_cog_ps	-0.0632127	0.0445946	-1.4175	0.15716	0.35781	0.938744	0.860176	1.02449
LNEG	LNEG-0016.1	FA(20:1)	Lipids	Fatty Acids		Fatty Acyls [FA]	Fatty Acids and Conjugates [FA01]	Unsaturated fatty acids [FA0103]	bsl_inv_cog_ps	-0.0634566	0.0446791	-1.42027	0.156351	0.35781	0.938515	0.859824	1.02441
LNEG	LNEG-0017.1	FA(20:2)	Lipids	Fatty Acids		Fatty Acyls [FA]	Fatty Acids and Conjugates [FA01]	Unsaturated fatty acids [FA0103]	bsl_inv_cog_ps	0.0113652	0.0471088	0.241255	0.809488	0.89901	1.01143	0.922223	1.10927
LNEG	LNEG-0018.1	FA(20:3)	Lipids	Fatty Acids		Fatty Acyls [FA]	Fatty Acids and Conjugates [FA01]	Unsaturated fatty acids [FA0103]	bsl_inv_cog_ps	-0.0395564	0.0437739	-0.903652	0.366754	0.582137	0.961216	0.882185	1.04733
LNEG	LNEG-0019.1	FA(20:4)	Lipids	Fatty Acids		Fatty Acyls [FA]	Fatty Acids and Conjugates [FA01]	Unsaturated fatty acids [FA0103]	bsl_inv_cog_ps	-0.0088372	0.045767	-0.193091	0.846991	0.904457	0.991202	0.906159	1.08423
LNEG	LNEG-0020.1	FA(20:5)	Lipids	Fatty Acids		Fatty Acyls [FA]	Fatty Acids and Conjugates [FA01]	Unsaturated fatty acids [FA0103]	bsl_inv_cog_ps	-0.120646	0.0498571	-2.41984	0.0159969	0.105289	0.886347	0.803831	0.977334
LNEG	LNEG-0021.1	FA(22:4)	Lipids	Fatty Acids		Fatty Acyls [FA]	Fatty Acids and Conjugates [FA01]	Unsaturated fatty acids [FA0103]	bsl_inv_cog_ps	-0.00361419	0.0470199	-0.0768651	0.938771	0.965441	0.996392	0.90867	1.09258
LNEG	LNEG-0022.1	FA(22:5)_1	Lipids	Fatty Acids		Fatty Acyls [FA]	Fatty Acids and Conjugates [FA01]	Unsaturated fatty acids [FA0103]	bsl_inv_cog_ps	-0.0584195	0.0439554	-1.32906	0.184626	0.387842	0.943254	0.865393	1.02812
LNEG	LNEG-0023.1	FA(22:5)_2	Lipids	Fatty Acids		Fatty Acyls [FA]	Fatty Acids and Conjugates [FA01]	Unsaturated fatty acids [FA0103]	bsl_inv_cog_ps	0.0187183	0.0457659	0.409	0.682771	0.846449	1.01889	0.931478	1.11452
LNEG	LNEG-0024.1	FA(22:6)	Lipids	Fatty Acids		Fatty Acyls [FA]	Fatty Acids and Conjugates [FA01]	Unsaturated fatty acids [FA0103]	bsl_inv_cog_ps	-0.0616723	0.043809	-1.40776	0.160023	0.35787	0.940191	0.86283	1.02449
LNEG	LNEG-0025.1	LPA(16:0/0:0)	Lipids	Phospholipid Metabolism	LMGP10050006	Glycerophospholipids [GP]	Glycerophosphates [GP10]	Monoacylglycerophosphates [GP1005]	bsl_inv_cog_ps	-0.147754	0.0769135	-1.92104	0.0554766	0.194976	0.862643	0.741927	1.003
LNEG	LNEG-0026.1	LPA(18:1/0:0)	Lipids	Phospholipid Metabolism		Glycerophospholipids [GP]	Glycerophosphates [GP10]	Monoacylglycerophosphates [GP1005]	bsl_inv_cog_ps	-0.145957	0.0637339	-2.2901	0.0225645	0.118382	0.864195	0.762712	0.979182
LNEG	LNEG-0027.1	LPA(18:2/0:0)	Lipids	Phospholipid Metabolism		Glycerophospholipids [GP]	Glycerophosphates [GP10]	Monoacylglycerophosphates [GP1005]	bsl_inv_cog_ps	-0.176931	0.0887082	-1.99453	0.0468104	0.176514	0.837838	0.704125	0.996942
LNEG	LNEG-0028.1	LPA(20:4/0:0)	Lipids	Phospholipid Metabolism		Glycerophospholipids [GP]	Glycerophosphates [GP10]	Monoacylglycerophosphates [GP1005]	bsl_inv_cog_ps	-0.101191	0.0451939	-2.23904	0.0257328	0.120978	0.90376	0.827149	0.987468
LNEG	LNEG-0037.2	LPC(18:1/0:0)	Lipids	Phospholipid Metabolism		Glycerophospholipids [GP]	Glycerophosphocholines [GP01]	Monoacylglycerophosphocholines [GP0105]	bsl_inv_cog_ps	-0.09306	0.0447981	-2.07732	0.0384449	0.156147	0.911139	0.834549	0.994758
LNEG	LNEG-0040.1	LPC(20:3/0:0)	Lipids	Phospholipid Metabolism		Glycerophospholipids [GP]	Glycerophosphocholines [GP01]	Monoacylglycerophosphocholines [GP0105]	bsl_inv_cog_ps	-0.0363853	0.0423532	-0.859092	0.390833	0.596968	0.964269	0.887455	1.04773
LNEG	LNEG-0043.1	LPE(18:0/0:0)	Lipids	Phospholipid Metabolism	LMGP02050001	Glycerophospholipids [GP]	Glycerophosphoethanolamines [GP02]	Monoacylglycerophosphoethanolamines [GP0205]	bsl_inv_cog_ps	-0.0297984	0.0442512	-0.673393	0.501108	0.69499	0.970641	0.890003	1.05859
LNEG	LNEG-0044.1	LPE(18:1/0:0)	Lipids	Phospholipid Metabolism		Glycerophospholipids [GP]	Glycerophosphoethanolamines [GP02]	Monoacylglycerophosphoethanolamines [GP0205]	bsl_inv_cog_ps	-0.0590487	0.0449674	-1.31315	0.189928	0.387842	0.942661	0.863134	1.02951
LNEG	LNEG-0045.1	LPE(18:2/0:0)	Lipids	Phospholipid Metabolism		Glycerophospholipids [GP]	Glycerophosphoethanolamines [GP02]	Monoacylglycerophosphoethanolamines [GP0205]	bsl_inv_cog_ps	-0.037696	0.0434186	-0.868198	0.385835	0.591832	0.963006	0.884444	1.04855
LPOS	LPOS-0001.1	CAR(8:0)	Lipids	Carnitine Metabolism	LMFA07070095	Fatty Acyls [FA]	Fatty esters [FA07]	Fatty acyl carnitines [FA0707]	bsl_inv_cog_ps	0.0631449	0.0461161	1.36926	0.171721	0.374475	1.06518	0.973125	1.16595
LPOS	LPOS-0002.1	CAR(10:0)	Lipids	Carnitine Metabolism	LMFA07070059	Fatty Acyls [FA]	Fatty esters [FA07]	Fatty acyl carnitines [FA0707]	bsl_inv_cog_ps	0.0323887	0.0464575	0.697169	0.48612	0.687404	1.03292	0.94302	1.13139
LPOS	LPOS-0003.1	CAR(10:0-OH)	Lipids	Carnitine Metabolism		Fatty Acyls [FA]	Fatty esters [FA07]	Fatty acyl carnitines [FA0707]	bsl_inv_cog_ps	-0.073267	0.0470675	-1.55664	0.120382	0.304744	0.929353	0.847454	1.01917
LPOS	LPOS-0004.1	CAR(10:1)	Lipids	Carnitine Metabolism		Fatty Acyls [FA]	Fatty esters [FA07]	Fatty acyl carnitines [FA0707]	bsl_inv_cog_ps	0.0451498	0.0505688	0.892838	0.372504	0.583751	1.04618	0.947465	1.15519
LPOS	LPOS-0006.1	CAR(12:0)	Lipids	Carnitine Metabolism	LMFA07070062	Fatty Acyls [FA]	Fatty esters [FA07]	Fatty acyl carnitines [FA0707]	bsl_inv_cog_ps	0.00762553	0.0452436	0.168544	0.866245	0.921086	1.00765	0.922146	1.10109
LPOS	LPOS-0007.1	CAR(12:0-OH)	Lipids	Carnitine Metabolism		Fatty Acyls [FA]	Fatty esters [FA07]	Fatty acyl carnitines [FA0707]	bsl_inv_cog_ps	-0.0449654	0.0468096	-0.960603	0.337358	0.550106	0.956031	0.872221	1.04789
LPOS	LPOS-0010.1	CAR(12:1-OH)	Lipids	Carnitine Metabolism		Fatty Acyls [FA]	Fatty esters [FA07]	Fatty acyl carnitines [FA0707]	bsl_inv_cog_ps	-0.0419542	0.0491509	-0.85358	0.393871	0.599082	0.958914	0.870846	1.05589
LPOS	LPOS-0012.1	CAR(14:0)	Lipids	Carnitine Metabolism	LMFA07070107	Fatty Acyls [FA]	Fatty esters [FA07]	Fatty acyl carnitines [FA0707]	bsl_inv_cog_ps	0.00924928	0.0455026	0.203269	0.839033	0.904266	1.00929	0.923176	1.10344
LPOS	LPOS-0013.1	CAR(14:0-OH)	Lipids	Carnitine Metabolism		Fatty Acyls [FA]	Fatty esters [FA07]	Fatty acyl carnitines [FA0707]	bsl_inv_cog_ps	-0.00323311	0.0471181	-0.0686171	0.94533	0.968898	0.996772	0.908841	1.09321
LPOS	LPOS-0014.1	CAR(14:1)	Lipids	Carnitine Metabolism		Fatty Acyls [FA]	Fatty esters [FA07]	Fatty acyl carnitines [FA0707]	bsl_inv_cog_ps	0.0324267	0.0451139	0.718773	0.472719	0.673718	1.03296	0.945542	1.12846
LPOS	LPOS-0015.1	CAR(14:2)	Lipids	Carnitine Metabolism		Fatty Acyls [FA]	Fatty esters [FA07]	Fatty acyl carnitines [FA0707]	bsl_inv_cog_ps	0.0724844	0.0473038	1.53232	0.12627	0.315126	1.07518	0.979972	1.17963
LPOS	LPOS-0016.1	CAR(16:0)	Lipids	Carnitine Metabolism	LMFA07070004	Fatty Acyls [FA]	Fatty esters [FA07]	Fatty acyl carnitines [FA0707]	bsl_inv_cog_ps	-0.0514887	0.0484178	-1.06343	0.288259	0.501681	0.949814	0.863823	1.04437
LPOS	LPOS-0018.1	CAR(16:1)_2	Lipids	Carnitine Metabolism		Fatty Acyls [FA]	Fatty esters [FA07]	Fatty acyl carnitines [FA0707]	bsl_inv_cog_ps	0.0540246	0.0441376	1.224	0.221704	0.429181	1.05551	0.968037	1.15089
LPOS	LPOS-0019.1	CAR(18:0)	Lipids	Carnitine Metabolism	LMFA07070051	Fatty Acyls [FA]	Fatty esters [FA07]	Fatty acyl carnitines [FA0707]	bsl_inv_cog_ps	-0.120551	0.0510813	-2.35999	0.0187764	0.110321	0.886432	0.801981	0.979775
LPOS	LPOS-0020.1	CAR(18:0-DC)	Lipids	Carnitine Metabolism		Fatty Acyls [FA]	Fatty esters [FA07]	Fatty acyl carnitines [FA0707]	bsl_inv_cog_ps	0.0123607	0.0448128	0.27583	0.782827	0.892659	1.01244	0.927305	1.10539
LPOS	LPOS-0021.1	CAR(18:1)	Lipids	Carnitine Metabolism		Fatty Acyls [FA]	Fatty esters [FA07]	Fatty acyl carnitines [FA0707]	bsl_inv_cog_ps	-0.050267	0.0474538	-1.05928	0.290138	0.502536	0.950975	0.866515	1.04367
LPOS	LPOS-0023.1	CAR(18:2)	Lipids	Carnitine Metabolism		Fatty Acyls [FA]	Fatty esters [FA07]	Fatty acyl carnitines [FA0707]	bsl_inv_cog_ps	0.0489543	0.0497937	0.983143	0.326158	0.536678	1.05017	0.952523	1.15783
LPOS	LPOS-0024.1	CAR(18:3)	Lipids	Carnitine Metabolism		Fatty Acyls [FA]	Fatty esters [FA07]	Fatty acyl carnitines [FA0707]	bsl_inv_cog_ps	-0.00265324	0.0448323	-0.0591815	0.952838	0.968898	0.99735	0.913452	1.08895
LPOS	LPOS-0025.1	CAR(20:1)	Lipids	Carnitine Metabolism		Fatty Acyls [FA]	Fatty esters [FA07]	Fatty acyl carnitines [FA0707]	bsl_inv_cog_ps	-0.0161865	0.048712	-0.33229	0.739852	0.87812	0.983944	0.894346	1.08252
LPOS	LPOS-0026.1	CAR(20:2)	Lipids	Carnitine Metabolism		Fatty Acyls [FA]	Fatty esters [FA07]	Fatty acyl carnitines [FA0707]	bsl_inv_cog_ps	0.0466314	0.0526678	0.885387	0.376504	0.587475	1.04774	0.944974	1.16167
LPOS	LPOS-0027.1	CAR(20:3)	Lipids	Carnitine Metabolism		Fatty Acyls [FA]	Fatty esters [FA07]	Fatty acyl carnitines [FA0707]	bsl_inv_cog_ps	-0.0190222	0.0515167	-0.369244	0.71215	0.867705	0.981158	0.886925	1.0854
LPOS	LPOS-0028.1	CAR(20:4)	Lipids	Carnitine Metabolism		Fatty Acyls [FA]	Fatty esters [FA07]	Fatty acyl carnitines [FA0707]	bsl_inv_cog_ps	0.00224307	0.0500978	0.0447738	0.964311	0.977817	1.00225	0.908511	1.10565
LPOS	LPOS-0029.1	CAR(24:0)	Lipids	Carnitine Metabolism		Fatty Acyls [FA]	Fatty esters [FA07]	Fatty acyl carnitines [FA0707]	bsl_inv_cog_ps	-0.146107	0.0457302	-3.19497	0.00151434	0.0303582	0.864066	0.789988	0.94509
LPOS	LPOS-0030.1	CAR(26:0)	Lipids	Carnitine Metabolism	LMFA07070069	Fatty Acyls [FA]	Fatty esters [FA07]	Fatty acyl carnitines [FA0707]	bsl_inv_cog_ps	-0.11659	0.0465502	-2.50461	0.0126732	0.0917538	0.88995	0.812346	0.974967
LPOS	LPOS-0031.1	CAR(26:1)	Lipids	Carnitine Metabolism		Fatty Acyls [FA]	Fatty esters [FA07]	Fatty acyl carnitines [FA0707]	bsl_inv_cog_ps	-0.0653046	0.0458016	-1.42581	0.154737	0.35781	0.936782	0.85635	1.02477
LPOS	LPOS-0032.1	CE(18:1)	Lipids	Sterols		Sterol Lipids [ST]	Sterols [ST01]	Steryl esters [ST0102]	bsl_inv_cog_ps	0.0374543	0.0428555	0.873966	0.382685	0.591832	1.03816	0.954524	1.12913
LPOS	LPOS-0033.1	CE(18:2)	Lipids	Sterols		Sterol Lipids [ST]	Sterols [ST01]	Steryl esters [ST0102]	bsl_inv_cog_ps	-0.00482315	0.0449442	-0.107314	0.914596	0.948664	0.995188	0.911272	1.08683
LPOS	LPOS-0034.1	CE(20:4)	Lipids	Sterols		Sterol Lipids [ST]	Sterols [ST01]	Steryl esters [ST0102]	bsl_inv_cog_ps	0.0269431	0.0444714	0.605852	0.544972	0.725293	1.02731	0.941557	1.12087
LPOS	LPOS-0035.1	CE(20:5)	Lipids	Sterols		Sterol Lipids [ST]	Sterols [ST01]	Steryl esters [ST0102]	bsl_inv_cog_ps	-0.0982917	0.0471192	-2.08602	0.0376379	0.156147	0.906384	0.826426	0.99408
LPOS	LPOS-0036.1	CE(22:6)	Lipids	Sterols		Sterol Lipids [ST]	Sterols [ST01]	Steryl esters [ST0102]	bsl_inv_cog_ps	-0.0668878	0.0471385	-1.41896	0.156723	0.35781	0.9353	0.852758	1.02583
LPOS	LPOS-0038.1	Cer(d16:1/22:0)	Lipids	Sphingolipid Metabolism	LMSP02010016	Sphingolipids [SP]	Ceramides [SP02]	N-acylsphingosines (ceramides) [SP0201]	bsl_inv_cog_ps	-0.180587	0.0468761	-3.85242	0.000137077	0.00708886	0.83478	0.761501	0.915112
LPOS	LPOS-0039.1	Cer(d16:1/24:0)	Lipids	Sphingolipid Metabolism	LMSP02010050	Sphingolipids [SP]	Ceramides [SP02]	N-acylsphingosines (ceramides) [SP0201]	bsl_inv_cog_ps	-0.22426	0.0448673	-4.99829	8.81761e-07	0.000319197	0.799108	0.731836	0.872564
LPOS	LPOS-0040.1	Cer(d16:1/24:1)	Lipids	Sphingolipid Metabolism		Sphingolipids [SP]	Ceramides [SP02]	N-acylsphingosines (ceramides) [SP0201]	bsl_inv_cog_ps	-0.121911	0.045105	-2.70283	0.00718114	0.0702587	0.885227	0.810327	0.96705
LPOS	LPOS-0041.1	Cer(d18:1/16:0)	Lipids	Sphingolipid Metabolism	LMSP02010004	Sphingolipids [SP]	Ceramides [SP02]	N-acylsphingosines (ceramides) [SP0201]	bsl_inv_cog_ps	0.000951169	0.0463404	0.0205257	0.983635	0.989099	1.00095	0.914044	1.09612
LPOS	LPOS-0042.1	Cer(d18:1/18:0)	Lipids	Sphingolipid Metabolism	LMSP02010006	Sphingolipids [SP]	Ceramides [SP02]	N-acylsphingosines (ceramides) [SP0201]	bsl_inv_cog_ps	0.0829844	0.0453549	1.82967	0.0680766	0.219315	1.08652	0.994106	1.18754
LPOS	LPOS-0043.1	Cer(d18:1/20:0)	Lipids	Sphingolipid Metabolism	LMSP02010007	Sphingolipids [SP]	Ceramides [SP02]	N-acylsphingosines (ceramides) [SP0201]	bsl_inv_cog_ps	-0.00891061	0.0453443	-0.19651	0.844315	0.904266	0.991129	0.906844	1.08325
LPOS	LPOS-0044.1	Cer(d18:1/22:0)	Lipids	Sphingolipid Metabolism	LMSP02010008	Sphingolipids [SP]	Ceramides [SP02]	N-acylsphingosines (ceramides) [SP0201]	bsl_inv_cog_ps	-0.147129	0.0473779	-3.10542	0.0020415	0.0341335	0.863183	0.786636	0.947178
LPOS	LPOS-0045.1	Cer(d18:1/24:0)	Lipids	Sphingolipid Metabolism	LMSP02010012	Sphingolipids [SP]	Ceramides [SP02]	N-acylsphingosines (ceramides) [SP0201]	bsl_inv_cog_ps	-0.178618	0.0438898	-4.06968	5.72017e-05	0.0041414	0.836426	0.767481	0.911564
LPOS	LPOS-0046.1	Cer(d18:1/24:1)	Lipids	Sphingolipid Metabolism		Sphingolipids [SP]	Ceramides [SP02]	N-acylsphingosines (ceramides) [SP0201]	bsl_inv_cog_ps	-0.0201687	0.0430359	-0.468647	0.639589	0.815251	0.980033	0.900758	1.06629
LPOS	LPOS-0047.1	Cer(d18:1/25:0)	Lipids	Sphingolipid Metabolism	LMSP02010013	Sphingolipids [SP]	Ceramides [SP02]	N-acylsphingosines (ceramides) [SP0201]	bsl_inv_cog_ps	-0.123746	0.0454419	-2.72317	0.00676176	0.0679932	0.883604	0.808308	0.965915
LPOS	LPOS-0048.1	Cer(d18:1/26:1)	Lipids	Sphingolipid Metabolism		Sphingolipids [SP]	Ceramides [SP02]	N-acylsphingosines (ceramides) [SP0201]	bsl_inv_cog_ps	-0.0811343	0.046225	-1.7552	0.0800239	0.245497	0.92207	0.842202	1.00951
LPOS	LPOS-0049.1	Cer(d18:2/22:0)	Lipids	Sphingolipid Metabolism		Sphingolipids [SP]	Ceramides [SP02]	N-acylsphingosines (ceramides) [SP0201]	bsl_inv_cog_ps	-0.116736	0.047517	-2.45672	0.014464	0.100546	0.88982	0.81069	0.976674
LPOS	LPOS-0050.1	Cer(d18:2/24:0)	Lipids	Sphingolipid Metabolism		Sphingolipids [SP]	Ceramides [SP02]	N-acylsphingosines (ceramides) [SP0201]	bsl_inv_cog_ps	-0.146225	0.0443566	-3.29658	0.00107012	0.0295403	0.863963	0.792024	0.942437
LPOS	LPOS-0053.1	Cer(d19:1/24:0)	Lipids	Sphingolipid Metabolism		Sphingolipids [SP]	Ceramides [SP02]	N-acylsphingosines (ceramides) [SP0201]	bsl_inv_cog_ps	-0.201285	0.0428774	-4.69443	3.72937e-06	0.000675016	0.817679	0.75177	0.889367
LPOS	LPOS-0054.1	Cer(d41:1); Cer(d18:1/23:0); Cer(d17:1/24:0)	Lipids	Sphingolipid Metabolism		Sphingolipids [SP]	Ceramides [SP02]	N-acylsphingosines (ceramides) [SP0201]	bsl_inv_cog_ps	-0.188889	0.0436542	-4.32694	1.93178e-05	0.00174826	0.827878	0.759989	0.901832
LPOS	LPOS-0055.1	Cholesterol	Lipids	Sterols	LMST01010001	Sterol Lipids [ST]	Sterols [ST01]	Cholesterol and derivatives [ST0101]	bsl_inv_cog_ps	-0.102363	0.0453331	-2.25801	0.0245074	0.119887	0.902702	0.825955	0.986581
LPOS	LPOS-0056.1	DG(16:0/16:0)	Lipids	Glycerolipid Metabolism	LMGL02010009	Glycerolipids [GL]	Diradylglycerols [GL02]	Diacylglycerols [GL0201]	bsl_inv_cog_ps	-0.101202	0.0444906	-2.27468	0.0234772	0.119887	0.90375	0.82828	0.986097
LPOS	LPOS-0057.1	DG(16:0/18:1)	Lipids	Glycerolipid Metabolism		Glycerolipids [GL]	Diradylglycerols [GL02]	Diacylglycerols [GL0201]	bsl_inv_cog_ps	-0.0825916	0.0454016	-1.81913	0.0696719	0.219315	0.920727	0.842334	1.00642
LPOS	LPOS-0058.1	DG(18:0/16:0)	Lipids	Glycerolipid Metabolism	LMGL02010003	Glycerolipids [GL]	Diradylglycerols [GL02]	Diacylglycerols [GL0201]	bsl_inv_cog_ps	-0.0911086	0.0443521	-2.05421	0.0406336	0.156933	0.912919	0.83691	0.99583
LPOS	LPOS-0059.1	DG(18:0/18:1)	Lipids	Glycerolipid Metabolism		Glycerolipids [GL]	Diradylglycerols [GL02]	Diacylglycerols [GL0201]	bsl_inv_cog_ps	-0.0619325	0.0448419	-1.38113	0.168044	0.369457	0.939946	0.860861	1.0263
LPOS	LPOS-0060.1	DG(18:2/18:1)	Lipids	Glycerolipid Metabolism		Glycerolipids [GL]	Diradylglycerols [GL02]	Diacylglycerols [GL0201]	bsl_inv_cog_ps	-0.00663893	0.0451415	-0.147069	0.883155	0.929366	0.993383	0.909267	1.08528
LPOS	LPOS-0061.1	DG(32:1)	Lipids	Glycerolipid Metabolism		Glycerolipids [GL]	Diradylglycerols [GL02]	Diacylglycerols [GL0201]	bsl_inv_cog_ps	-0.0887314	0.0445983	-1.98957	0.0473489	0.176704	0.915091	0.838497	0.998682
LPOS	LPOS-0062.1	DG(34:2)	Lipids	Glycerolipid Metabolism		Glycerolipids [GL]	Diradylglycerols [GL02]	Diacylglycerols [GL0201]	bsl_inv_cog_ps	-0.024707	0.0453786	-0.544464	0.586439	0.771967	0.975596	0.892571	1.06634
LPOS	LPOS-0063.1	DG(36:2); DG(18:1/18:1); DG(18:0/18:2)	Lipids	Glycerolipid Metabolism		Glycerolipids [GL]	Diradylglycerols [GL02]	Diacylglycerols [GL0201]	bsl_inv_cog_ps	-0.0634122	0.0450266	-1.40833	0.159846	0.35787	0.938557	0.859277	1.02515
LPOS	LPOS-0064.1	DG(36:4)_1; DG(18:2/18:2); DG(18:1/18:3)	Lipids	Glycerolipid Metabolism		Glycerolipids [GL]	Diradylglycerols [GL02]	Diacylglycerols [GL0201]	bsl_inv_cog_ps	0.023743	0.0446314	0.53198	0.595048	0.780462	1.02403	0.938254	1.11764
LPOS	LPOS-0066.1	HexCer(d16:1/24:0)	Lipids	Sphingolipid Metabolism		Sphingolipids [SP]	Neutral glycosphingolipids [SP05]	Simple Glc series [SP0501]	bsl_inv_cog_ps	-0.168326	0.0451999	-3.72403	0.000225526	0.0102051	0.845079	0.773432	0.923362
LPOS	LPOS-0067.1	HexCer(d18:1/22:0)	Lipids	Sphingolipid Metabolism		Sphingolipids [SP]	Neutral glycosphingolipids [SP05]	Simple Glc series [SP0501]	bsl_inv_cog_ps	-0.0778225	0.0447446	-1.73926	0.0827925	0.249622	0.925129	0.847451	1.00993
LPOS	LPOS-0068.1	HexCer(d18:1/16:0)	Lipids	Sphingolipid Metabolism		Sphingolipids [SP]	Neutral glycosphingolipids [SP05]	Simple Glc series [SP0501]	bsl_inv_cog_ps	0.0034758	0.0444515	0.0781931	0.937715	0.965441	1.00348	0.919754	1.09483
LPOS	LPOS-0069.1	HexCer(d18:1/20:0)	Lipids	Sphingolipid Metabolism		Sphingolipids [SP]	Neutral glycosphingolipids [SP05]	Simple Glc series [SP0501]	bsl_inv_cog_ps	-0.0600709	0.0450319	-1.33396	0.183009	0.387842	0.941698	0.862144	1.02859
LPOS	LPOS-0070.1	HexCer(d18:1/24:0)	Lipids	Sphingolipid Metabolism		Sphingolipids [SP]	Neutral glycosphingolipids [SP05]	Simple Glc series [SP0501]	bsl_inv_cog_ps	-0.0573323	0.0449965	-1.27415	0.203383	0.404531	0.94428	0.864568	1.03134
LPOS	LPOS-0071.1	LacCer(d18:1/16:0)	Lipids	Sphingolipid Metabolism	LMSP0501AB03	Sphingolipids [SP]	Neutral glycosphingolipids [SP05]	Simple Glc series [SP0501]	bsl_inv_cog_ps	-0.00516892	0.0455348	-0.113516	0.909681	0.946517	0.994844	0.909903	1.08772
LPOS	LPOS-0076.1	LPC(0:0/14:0)	Lipids	Phospholipid Metabolism	LMGP01050073	Glycerophospholipids [GP]	Glycerophosphocholines [GP01]	Monoacylglycerophosphocholines [GP0105]	bsl_inv_cog_ps	-0.139141	0.0436505	-3.18762	0.00155235	0.0303582	0.870105	0.798759	0.947824
LPOS	LPOS-0078.1	LPC(0:0/16:0)	Lipids	Phospholipid Metabolism	LMGP01050074	Glycerophospholipids [GP]	Glycerophosphocholines [GP01]	Monoacylglycerophosphocholines [GP0105]	bsl_inv_cog_ps	-0.118957	0.0502715	-2.36628	0.0184648	0.110321	0.887846	0.804537	0.979783
LPOS	LPOS-0079.1	LPC(0:0/16:1)	Lipids	Phospholipid Metabolism		Glycerophospholipids [GP]	Glycerophosphocholines [GP01]	Monoacylglycerophosphocholines [GP0105]	bsl_inv_cog_ps	-0.0568127	0.0433063	-1.31188	0.190346	0.387842	0.944771	0.867888	1.02847
LPOS	LPOS-0080.1	LPC(0:0/18:0)	Lipids	Phospholipid Metabolism	LMGP01050076	Glycerophospholipids [GP]	Glycerophosphocholines [GP01]	Monoacylglycerophosphocholines [GP0105]	bsl_inv_cog_ps	-0.0368036	0.0465144	-0.791231	0.429299	0.629175	0.963865	0.879878	1.05587
LPOS	LPOS-0081.1	LPC(0:0/18:1)	Lipids	Phospholipid Metabolism		Glycerophospholipids [GP]	Glycerophosphocholines [GP01]	Monoacylglycerophosphocholines [GP0105]	bsl_inv_cog_ps	-0.0729025	0.0451074	-1.6162	0.106875	0.287187	0.929691	0.851026	1.01563
LPOS	LPOS-0082.1	LPC(0:0/18:2)	Lipids	Phospholipid Metabolism		Glycerophospholipids [GP]	Glycerophosphocholines [GP01]	Monoacylglycerophosphocholines [GP0105]	bsl_inv_cog_ps	-0.051891	0.0446037	-1.16338	0.2454	0.462675	0.949432	0.869955	1.03617
LPOS	LPOS-0083.1	LPC(0:0/18:3)	Lipids	Phospholipid Metabolism		Glycerophospholipids [GP]	Glycerophosphocholines [GP01]	Monoacylglycerophosphocholines [GP0105]	bsl_inv_cog_ps	-0.0862802	0.0439025	-1.96527	0.0501055	0.181482	0.917337	0.841702	0.999769
LPOS	LPOS-0084.1	LPC(0:0/20:3)	Lipids	Phospholipid Metabolism		Glycerophospholipids [GP]	Glycerophosphocholines [GP01]	Monoacylglycerophosphocholines [GP0105]	bsl_inv_cog_ps	-0.0288122	0.0429773	-0.670405	0.503004	0.69499	0.971599	0.893108	1.05699
LPOS	LPOS-0085.1	LPC(0:0/20:4)	Lipids	Phospholipid Metabolism		Glycerophospholipids [GP]	Glycerophosphocholines [GP01]	Monoacylglycerophosphocholines [GP0105]	bsl_inv_cog_ps	0.0133834	0.0455653	0.293718	0.769132	0.889906	1.01347	0.926886	1.10815
LPOS	LPOS-0086.1	LPC(0:0/20:5)	Lipids	Phospholipid Metabolism		Glycerophospholipids [GP]	Glycerophosphocholines [GP01]	Monoacylglycerophosphocholines [GP0105]	bsl_inv_cog_ps	-0.0985057	0.0477034	-2.06496	0.0395991	0.156933	0.906191	0.825303	0.995005
LPOS	LPOS-0087.1	LPC(0:0/22:6)	Lipids	Phospholipid Metabolism		Glycerophospholipids [GP]	Glycerophosphocholines [GP01]	Monoacylglycerophosphocholines [GP0105]	bsl_inv_cog_ps	-0.0657188	0.0462753	-1.42017	0.156372	0.35781	0.936394	0.855201	1.0253
LPOS	LPOS-0088.1	LPC(14:0/0:0)	Lipids	Phospholipid Metabolism	LMGP01050012	Glycerophospholipids [GP]	Glycerophosphocholines [GP01]	Monoacylglycerophosphocholines [GP0105]	bsl_inv_cog_ps	-0.138953	0.0435811	-3.18839	0.00154834	0.0303582	0.870269	0.799018	0.947873
LPOS	LPOS-0089.1	LPC(15:0/0:0)	Lipids	Phospholipid Metabolism	LMGP01050016	Glycerophospholipids [GP]	Glycerophosphocholines [GP01]	Monoacylglycerophosphocholines [GP0105]	bsl_inv_cog_ps	-0.0633738	0.0459238	-1.37998	0.168399	0.369457	0.938593	0.8578	1.02699
LPOS	LPOS-0090.1	LPC(16:0/0:0)	Lipids	Phospholipid Metabolism	LMGP01050018	Glycerophospholipids [GP]	Glycerophosphocholines [GP01]	Monoacylglycerophosphocholines [GP0105]	bsl_inv_cog_ps	-0.114806	0.0499054	-2.30047	0.0219584	0.118382	0.891539	0.808463	0.983152
LPOS	LPOS-0091.1	LPC(16:1/0:0)	Lipids	Phospholipid Metabolism		Glycerophospholipids [GP]	Glycerophosphocholines [GP01]	Monoacylglycerophosphocholines [GP0105]	bsl_inv_cog_ps	-0.0569494	0.0434459	-1.31081	0.190707	0.387842	0.944642	0.867532	1.02861
LPOS	LPOS-0092.1	LPC(17:0/0:0)	Lipids	Phospholipid Metabolism	LMGP01050024	Glycerophospholipids [GP]	Glycerophosphocholines [GP01]	Monoacylglycerophosphocholines [GP0105]	bsl_inv_cog_ps	0.0384408	0.0484886	0.792781	0.428396	0.629175	1.03919	0.944975	1.1428
LPOS	LPOS-0093.1	LPC(17:1/0:0)	Lipids	Phospholipid Metabolism		Glycerophospholipids [GP]	Glycerophosphocholines [GP01]	Monoacylglycerophosphocholines [GP0105]	bsl_inv_cog_ps	-0.0190249	0.0454663	-0.418439	0.675861	0.842498	0.981155	0.897503	1.0726
LPOS	LPOS-0094.1	LPC(18:0/0:0)	Lipids	Phospholipid Metabolism	LMGP01050026	Glycerophospholipids [GP]	Glycerophosphocholines [GP01]	Monoacylglycerophosphocholines [GP0105]	bsl_inv_cog_ps	-0.0406126	0.0463662	-0.875908	0.381629	0.591832	0.960201	0.876788	1.05155
LPOS	LPOS-0096.1	LPC(18:1/0:0)_2	Lipids	Phospholipid Metabolism		Glycerophospholipids [GP]	Glycerophosphocholines [GP01]	Monoacylglycerophosphocholines [GP0105]	bsl_inv_cog_ps	-0.0786	0.0452867	-1.73561	0.0834373	0.249622	0.92441	0.845893	1.01021
LPOS	LPOS-0097.1	LPC(18:2/0:0)	Lipids	Phospholipid Metabolism		Glycerophospholipids [GP]	Glycerophosphocholines [GP01]	Monoacylglycerophosphocholines [GP0105]	bsl_inv_cog_ps	-0.0509436	0.0445317	-1.14398	0.253345	0.466751	0.950332	0.870902	1.03701
LPOS	LPOS-0098.1	LPC(18:3/0:0)_1	Lipids	Phospholipid Metabolism		Glycerophospholipids [GP]	Glycerophosphocholines [GP01]	Monoacylglycerophosphocholines [GP0105]	bsl_inv_cog_ps	-0.0795174	0.043591	-1.82417	0.068905	0.219315	0.923562	0.847931	1.00594
LPOS	LPOS-0100.1	LPC(19:0/0:0)	Lipids	Phospholipid Metabolism	LMGP01050041	Glycerophospholipids [GP]	Glycerophosphocholines [GP01]	Monoacylglycerophosphocholines [GP0105]	bsl_inv_cog_ps	-0.0231626	0.0452671	-0.511687	0.609165	0.790386	0.977104	0.894146	1.06776
LPOS	LPOS-0101.1	LPC(20:0/0:0)	Lipids	Phospholipid Metabolism	LMGP01050045	Glycerophospholipids [GP]	Glycerophosphocholines [GP01]	Monoacylglycerophosphocholines [GP0105]	bsl_inv_cog_ps	-0.0656846	0.0434175	-1.51286	0.13114	0.320761	0.936426	0.860034	1.0196
LPOS	LPOS-0102.1	LPC(20:1/0:0)	Lipids	Phospholipid Metabolism		Glycerophospholipids [GP]	Glycerophosphocholines [GP01]	Monoacylglycerophosphocholines [GP0105]	bsl_inv_cog_ps	0.0427195	0.0490682	0.870614	0.384511	0.591832	1.04365	0.947949	1.149
LPOS	LPOS-0103.1	LPC(20:2/0:0)	Lipids	Phospholipid Metabolism		Glycerophospholipids [GP]	Glycerophosphocholines [GP01]	Monoacylglycerophosphocholines [GP0105]	bsl_inv_cog_ps	0.0330205	0.0428515	0.77058	0.441431	0.640376	1.03357	0.950309	1.12413
LPOS	LPOS-0104.1	LPC(20:3/0:0)_1	Lipids	Phospholipid Metabolism		Glycerophospholipids [GP]	Glycerophosphocholines [GP01]	Monoacylglycerophosphocholines [GP0105]	bsl_inv_cog_ps	-0.0310761	0.0429483	-0.723571	0.469771	0.672162	0.969402	0.891139	1.05454
LPOS	LPOS-0105.1	LPC(20:3/0:0)_2	Lipids	Phospholipid Metabolism		Glycerophospholipids [GP]	Glycerophosphocholines [GP01]	Monoacylglycerophosphocholines [GP0105]	bsl_inv_cog_ps	-0.0564343	0.0429679	-1.3134	0.189833	0.387842	0.945129	0.868792	1.02817
LPOS	LPOS-0106.1	LPC(20:4/0:0)	Lipids	Phospholipid Metabolism		Glycerophospholipids [GP]	Glycerophosphocholines [GP01]	Monoacylglycerophosphocholines [GP0105]	bsl_inv_cog_ps	0.0473141	0.0463098	1.02169	0.307574	0.525197	1.04845	0.957477	1.14807
LPOS	LPOS-0107.1	LPC(20:5/0:0)	Lipids	Phospholipid Metabolism		Glycerophospholipids [GP]	Glycerophosphocholines [GP01]	Monoacylglycerophosphocholines [GP0105]	bsl_inv_cog_ps	-0.0980251	0.0477471	-2.05301	0.0407506	0.156933	0.906626	0.825629	0.995569
LPOS	LPOS-0108.1	LPC(22:0/0:0)	Lipids	Phospholipid Metabolism	LMGP01050053	Glycerophospholipids [GP]	Glycerophosphocholines [GP01]	Monoacylglycerophosphocholines [GP0105]	bsl_inv_cog_ps	-0.0692397	0.0431233	-1.60562	0.109181	0.287187	0.933103	0.857477	1.0154
LPOS	LPOS-0109.1	LPC(22:4/0:0)	Lipids	Phospholipid Metabolism		Glycerophospholipids [GP]	Glycerophosphocholines [GP01]	Monoacylglycerophosphocholines [GP0105]	bsl_inv_cog_ps	0.0406782	0.044759	0.908827	0.364013	0.580496	1.04152	0.95404	1.13701
LPOS	LPOS-0110.1	LPC(22:6/0:0)	Lipids	Phospholipid Metabolism		Glycerophospholipids [GP]	Glycerophosphocholines [GP01]	Monoacylglycerophosphocholines [GP0105]	bsl_inv_cog_ps	-0.0643745	0.0465587	-1.38265	0.167578	0.369457	0.937654	0.855876	1.02725
LPOS	LPOS-0111.1	LPC(24:0/0:0)	Lipids	Phospholipid Metabolism	LMGP01050057	Glycerophospholipids [GP]	Glycerophosphocholines [GP01]	Monoacylglycerophosphocholines [GP0105]	bsl_inv_cog_ps	-0.0788249	0.0430106	-1.83268	0.0676258	0.219315	0.924202	0.849484	1.00549
LPOS	LPOS-0112.1	LPC(O-16:0/0:0)	Lipids	Phospholipid Metabolism	LMGP01060010	Glycerophospholipids [GP]	Glycerophosphocholines [GP01]	Monoalkylglycerophosphocholines [GP0106]	bsl_inv_cog_ps	0.00968339	0.0435046	0.222583	0.823978	0.900289	1.00973	0.9272	1.09961
LPOS	LPOS-0113.1	LPC(O-18:0/0:0)	Lipids	Phospholipid Metabolism	LMGP01060014	Glycerophospholipids [GP]	Glycerophosphocholines [GP01]	Monoalkylglycerophosphocholines [GP0106]	bsl_inv_cog_ps	0.00278673	0.0436854	0.063791	0.94917	0.968898	1.00279	0.920502	1.09244
LPOS	LPOS-0114.1	LPC(O-18:1/0:0)_1	Lipids	Phospholipid Metabolism		Glycerophospholipids [GP]	Glycerophosphocholines [GP01]	Monoalkylglycerophosphocholines [GP0106]	bsl_inv_cog_ps	0.062302	0.0464407	1.34154	0.180541	0.387842	1.06428	0.971687	1.1657
LPOS	LPOS-0116.1	LPC(O-20:0/0:0)	Lipids	Phospholipid Metabolism	LMGP01060041	Glycerophospholipids [GP]	Glycerophosphocholines [GP01]	Monoalkylglycerophosphocholines [GP0106]	bsl_inv_cog_ps	-0.0931405	0.0434336	-2.14443	0.0326269	0.138952	0.911065	0.836716	0.992021
LPOS	LPOS-0117.1	LPC(P-16:0/0:0)	Lipids	Phospholipid Metabolism	LMGP01070006	Glycerophospholipids [GP]	Glycerophosphocholines [GP01]	1Z-alkenylglycerophosphocholines [GP0107]	bsl_inv_cog_ps	0.0533733	0.043796	1.21868	0.223716	0.430772	1.05482	0.968055	1.14937
LPOS	LPOS-0118.1	LPC(P-18:0/0:0)	Lipids	Phospholipid Metabolism	LMGP01070009	Glycerophospholipids [GP]	Glycerophosphocholines [GP01]	1Z-alkenylglycerophosphocholines [GP0107]	bsl_inv_cog_ps	0.0732752	0.0424515	1.72609	0.0851369	0.252619	1.07603	0.990119	1.16939
LPOS	LPOS-0119.1	LPE(16:0/0:0)	Lipids	Phospholipid Metabolism	LMGP02050002	Glycerophospholipids [GP]	Glycerophosphoethanolamines [GP02]	Monoacylglycerophosphoethanolamines [GP0205]	bsl_inv_cog_ps	0.00967777	0.0452866	0.2137	0.830894	0.903255	1.00972	0.923962	1.10345
LPOS	LPOS-0122.1	LPE(P-18:0/0:0)	Lipids	Phospholipid Metabolism		Glycerophospholipids [GP]	Glycerophosphoethanolamines [GP02]	1Z-alkenylglycerophosphoethanolamines [GP0207]	bsl_inv_cog_ps	0.0864578	0.045412	1.90385	0.0576784	0.198853	1.09031	0.997454	1.1918
LPOS	LPOS-0123.1	MG(16:0)	Lipids	Glycerolipid Metabolism		Glycerolipids [GL]	Monoradylglycerols [GL01]	Monoacylglycerols [GL0101]	bsl_inv_cog_ps	-0.0151397	0.0442878	-0.341848	0.732653	0.872435	0.984974	0.90308	1.07429
LPOS	LPOS-0124.1	MG(18:1)_1	Lipids	Glycerolipid Metabolism		Glycerolipids [GL]	Monoradylglycerols [GL01]	Monoacylglycerols [GL0101]	bsl_inv_cog_ps	0.0169278	0.043726	0.387133	0.698873	0.858804	1.01707	0.933537	1.10808
LPOS	LPOS-0125.1	MG(18:1)_2	Lipids	Glycerolipid Metabolism		Glycerolipids [GL]	Monoradylglycerols [GL01]	Monoacylglycerols [GL0101]	bsl_inv_cog_ps	0.0154693	0.0444347	0.348135	0.72793	0.869672	1.01559	0.930882	1.10801
LPOS	LPOS-0126.1	PC(14:0/18:2)	Lipids	Phospholipid Metabolism		Glycerophospholipids [GP]	Glycerophosphocholines [GP01]	Diacylglycerophosphocholines [GP0101]	bsl_inv_cog_ps	-0.145681	0.0488914	-2.97968	0.00306941	0.0425119	0.864434	0.785443	0.951369
LPOS	LPOS-0127.1	PC(14:0/20:4)	Lipids	Phospholipid Metabolism		Glycerophospholipids [GP]	Glycerophosphocholines [GP01]	Diacylglycerophosphocholines [GP0101]	bsl_inv_cog_ps	-0.122251	0.0464112	-2.63408	0.0087787	0.0734797	0.884927	0.807981	0.9692
LPOS	LPOS-0128.1	PC(16:0/16:0)	Lipids	Phospholipid Metabolism	LMGP01010564	Glycerophospholipids [GP]	Glycerophosphocholines [GP01]	Diacylglycerophosphocholines [GP0101]	bsl_inv_cog_ps	-0.0979282	0.0435802	-2.24708	0.0252037	0.120049	0.906714	0.83248	0.987567
LPOS	LPOS-0131.1	PC(16:0/18:1)_1	Lipids	Phospholipid Metabolism		Glycerophospholipids [GP]	Glycerophosphocholines [GP01]	Diacylglycerophosphocholines [GP0101]	bsl_inv_cog_ps	-0.154374	0.0432511	-3.56925	0.000403494	0.0162294	0.856952	0.7873	0.932765
LPOS	LPOS-0132.1	PC(16:0/18:1)_2	Lipids	Phospholipid Metabolism		Glycerophospholipids [GP]	Glycerophosphocholines [GP01]	Diacylglycerophosphocholines [GP0101]	bsl_inv_cog_ps	-0.0992455	0.0431685	-2.29903	0.022041	0.118382	0.90552	0.832056	0.985471
LPOS	LPOS-0135.1	PC(36:2); PC(16:0/20:2); PC(18:1/18:1)	Lipids	Phospholipid Metabolism		Glycerophospholipids [GP]	Glycerophosphocholines [GP01]	Diacylglycerophosphocholines [GP0101]	bsl_inv_cog_ps	-0.0508657	0.0445485	-1.1418	0.254249	0.466751	0.950406	0.870941	1.03712
LPOS	LPOS-0136.1	PC(16:0/20:3)	Lipids	Phospholipid Metabolism		Glycerophospholipids [GP]	Glycerophosphocholines [GP01]	Diacylglycerophosphocholines [GP0101]	bsl_inv_cog_ps	-0.107092	0.0454572	-2.3559	0.0189813	0.110321	0.898443	0.821857	0.982165
LPOS	LPOS-0137.1	PC(16:0/20:4)_1	Lipids	Phospholipid Metabolism		Glycerophospholipids [GP]	Glycerophosphocholines [GP01]	Diacylglycerophosphocholines [GP0101]	bsl_inv_cog_ps	-0.13686	0.044323	-3.08779	0.00216345	0.0341335	0.872092	0.799528	0.951242
LPOS	LPOS-0139.1	PC(16:0/20:4)_3	Lipids	Phospholipid Metabolism		Glycerophospholipids [GP]	Glycerophosphocholines [GP01]	Diacylglycerophosphocholines [GP0101]	bsl_inv_cog_ps	0.0638674	0.0480539	1.32908	0.184613	0.387842	1.06595	0.970137	1.17123
LPOS	LPOS-0140.1	PC(16:0/20:5)	Lipids	Phospholipid Metabolism		Glycerophospholipids [GP]	Glycerophosphocholines [GP01]	Diacylglycerophosphocholines [GP0101]	bsl_inv_cog_ps	-0.128333	0.0464062	-2.76542	0.00596001	0.0634566	0.879561	0.80309	0.963313
LPOS	LPOS-0141.1	PC(16:0/22:4)	Lipids	Phospholipid Metabolism		Glycerophospholipids [GP]	Glycerophosphocholines [GP01]	Diacylglycerophosphocholines [GP0101]	bsl_inv_cog_ps	-0.0539373	0.0453413	-1.18958	0.234947	0.450005	0.947492	0.866922	1.03555
LPOS	LPOS-0142.1	PC(16:0/22:6)	Lipids	Phospholipid Metabolism		Glycerophospholipids [GP]	Glycerophosphocholines [GP01]	Diacylglycerophosphocholines [GP0101]	bsl_inv_cog_ps	-0.120105	0.0456199	-2.63274	0.00881271	0.0734797	0.886827	0.810973	0.969776
LPOS	LPOS-0145.1	PC(18:0/18:0)	Lipids	Phospholipid Metabolism	LMGP01010006	Glycerophospholipids [GP]	Glycerophosphocholines [GP01]	Diacylglycerophosphocholines [GP0101]	bsl_inv_cog_ps	-0.0297635	0.0450995	-0.659951	0.509682	0.698882	0.970675	0.888555	1.06038
LPOS	LPOS-0146.1	PC(18:0/18:1)	Lipids	Phospholipid Metabolism		Glycerophospholipids [GP]	Glycerophosphocholines [GP01]	Diacylglycerophosphocholines [GP0101]	bsl_inv_cog_ps	-0.0983688	0.0444568	-2.21268	0.0275088	0.124477	0.906315	0.830685	0.988829
LPOS	LPOS-0147.1	PC(18:0/18:2)	Lipids	Phospholipid Metabolism		Glycerophospholipids [GP]	Glycerophosphocholines [GP01]	Diacylglycerophosphocholines [GP0101]	bsl_inv_cog_ps	-0.123048	0.0479776	-2.56469	0.0107071	0.0842599	0.884222	0.804863	0.971405
LPOS	LPOS-0148.1	PC(18:0/20:3)	Lipids	Phospholipid Metabolism		Glycerophospholipids [GP]	Glycerophosphocholines [GP01]	Diacylglycerophosphocholines [GP0101]	bsl_inv_cog_ps	-0.0321794	0.0474924	-0.677571	0.498453	0.694	0.968333	0.882263	1.0628
LPOS	LPOS-0149.1	PC(18:0/20:4)	Lipids	Phospholipid Metabolism		Glycerophospholipids [GP]	Glycerophosphocholines [GP01]	Diacylglycerophosphocholines [GP0101]	bsl_inv_cog_ps	0.115755	0.0470179	2.46193	0.0142587	0.100546	1.12272	1.02388	1.2311
LPOS	LPOS-0150.1	PC(18:0/22:4)	Lipids	Phospholipid Metabolism		Glycerophospholipids [GP]	Glycerophosphocholines [GP01]	Diacylglycerophosphocholines [GP0101]	bsl_inv_cog_ps	0.0269836	0.0454002	0.594349	0.552629	0.732791	1.02735	0.939882	1.12296
LPOS	LPOS-0151.1	PC(18:0/22:5)	Lipids	Phospholipid Metabolism		Glycerophospholipids [GP]	Glycerophosphocholines [GP01]	Diacylglycerophosphocholines [GP0101]	bsl_inv_cog_ps	0.0133283	0.0455294	0.292741	0.769878	0.889906	1.01342	0.9269	1.10801
LPOS	LPOS-0152.1	PC(18:0/22:6)	Lipids	Phospholipid Metabolism		Glycerophospholipids [GP]	Glycerophosphocholines [GP01]	Diacylglycerophosphocholines [GP0101]	bsl_inv_cog_ps	-0.0201805	0.0459696	-0.438997	0.660911	0.833624	0.980022	0.895583	1.07242
LPOS	LPOS-0156.1	PC(18:2/18:2)	Lipids	Phospholipid Metabolism		Glycerophospholipids [GP]	Glycerophosphocholines [GP01]	Diacylglycerophosphocholines [GP0101]	bsl_inv_cog_ps	-0.0979681	0.0469373	-2.08721	0.0375293	0.156147	0.906678	0.826988	0.994047
LPOS	LPOS-0157.1	PC(18:2/20:4)	Lipids	Phospholipid Metabolism		Glycerophospholipids [GP]	Glycerophosphocholines [GP01]	Diacylglycerophosphocholines [GP0101]	bsl_inv_cog_ps	-0.0848549	0.046069	-1.84191	0.0662616	0.218061	0.918646	0.839331	1.00546
LPOS	LPOS-0158.1	PC(32:1); PC(14:0/18:1); PC(16:0/16:1)	Lipids	Phospholipid Metabolism		Glycerophospholipids [GP]	Glycerophosphocholines [GP01]	Diacylglycerophosphocholines [GP0101]	bsl_inv_cog_ps	-0.103348	0.0444272	-2.32624	0.020527	0.116106	0.901813	0.826607	0.983861
LPOS	LPOS-0159.1	PC(34:0); (18:0/16:0); PC(16:0/18:0)	Lipids	Phospholipid Metabolism		Glycerophospholipids [GP]	Glycerophosphocholines [GP01]	Diacylglycerophosphocholines [GP0101]	bsl_inv_cog_ps	-0.0756756	0.0446755	-1.6939	0.0910982	0.258681	0.927117	0.849388	1.01196
LPOS	LPOS-0161.1	PC(O-16:0/16:0)	Lipids	Phospholipid Metabolism	LMGP01020029	Glycerophospholipids [GP]	Glycerophosphocholines [GP01]	1-alkyl,2-acylglycerophosphocholines [GP0102]	bsl_inv_cog_ps	-0.0602595	0.0454609	-1.32552	0.185788	0.387842	0.94152	0.861257	1.02926
LPOS	LPOS-0163.1	PC(O-16:0/18:2)	Lipids	Phospholipid Metabolism		Glycerophospholipids [GP]	Glycerophosphocholines [GP01]	1-alkyl,2-acylglycerophosphocholines [GP0102]	bsl_inv_cog_ps	-0.0513589	0.0463531	-1.10799	0.26856	0.483674	0.949938	0.867438	1.04028
LPOS	LPOS-0164.1	PC(O-18:0/16:0)	Lipids	Phospholipid Metabolism	LMGP01020086	Glycerophospholipids [GP]	Glycerophosphocholines [GP01]	1-alkyl,2-acylglycerophosphocholines [GP0102]	bsl_inv_cog_ps	-0.0593808	0.0463993	-1.27978	0.201398	0.402796	0.942348	0.86043	1.03207
LPOS	LPOS-0165.1	PC(O-18:1/18:1); PC(P-18:0/18:1)	Lipids	Phospholipid Metabolism		Glycerophospholipids [GP]	Glycerophosphocholines [GP01]		bsl_inv_cog_ps	-0.0113046	0.0477832	-0.23658	0.813109	0.89901	0.988759	0.900361	1.08584
LPOS	LPOS-0166.1	PE(16:0/18:2)	Lipids	Phospholipid Metabolism		Glycerophospholipids [GP]	Glycerophosphoethanolamines [GP02]	Diacylglycerophosphoethanolamines [GP0201]	bsl_inv_cog_ps	-0.0267686	0.0438191	-0.610889	0.541635	0.725293	0.973587	0.89346	1.0609
LPOS	LPOS-0167.1	PE(16:0/20:4)	Lipids	Phospholipid Metabolism		Glycerophospholipids [GP]	Glycerophosphoethanolamines [GP02]	Diacylglycerophosphoethanolamines [GP0201]	bsl_inv_cog_ps	0.0106993	0.0434858	0.246041	0.805782	0.89901	1.01076	0.928177	1.10068
LPOS	LPOS-0168.1	PE(18:0/20:4)	Lipids	Phospholipid Metabolism		Glycerophospholipids [GP]	Glycerophosphoethanolamines [GP02]	Diacylglycerophosphoethanolamines [GP0201]	bsl_inv_cog_ps	0.0114886	0.0444737	0.258324	0.796295	0.895214	1.01155	0.927113	1.10369
LPOS	LPOS-0169.1	PE(36:1); PE(18:0/18:1); PE(18:1/18:0)	Lipids	Phospholipid Metabolism		Glycerophospholipids [GP]	Glycerophosphoethanolamines [GP02]	Diacylglycerophosphoethanolamines [GP0201]	bsl_inv_cog_ps	-0.10269	0.0435689	-2.35695	0.0189283	0.110321	0.902407	0.828545	0.982854
LPOS	LPOS-0170.1	PE(O-18:1/18:1); PE(P-18:0/18:1)	Lipids	Phospholipid Metabolism		Glycerophospholipids [GP]	Glycerophosphoethanolamines [GP02]		bsl_inv_cog_ps	-0.0104285	0.0451423	-0.231014	0.817427	0.899419	0.989626	0.905827	1.08118
LPOS	LPOS-0171.1	PE(O-18:1/20:4); PE(P-18:0/20:4)	Lipids	Phospholipid Metabolism		Glycerophospholipids [GP]	Glycerophosphoethanolamines [GP02]		bsl_inv_cog_ps	0.116011	0.0440013	2.63652	0.00871675	0.0734797	1.12301	1.03022	1.22416
LPOS	LPOS-0172.1	PE(O-18:1/22:6); PE(P-18:0/22:6)	Lipids	Phospholipid Metabolism		Glycerophospholipids [GP]	Glycerophosphoethanolamines [GP02]		bsl_inv_cog_ps	-0.0234071	0.0448016	-0.522461	0.601652	0.786274	0.976865	0.894743	1.06652
LPOS	LPOS-0173.1	SM(d16:1/20:0)	Lipids	Sphingolipid Metabolism	LMSP03010052	Sphingolipids [SP]	Phosphosphingolipids [SP03]	Ceramide phosphocholines (sphingomyelins) [SP0301]	bsl_inv_cog_ps	-0.136622	0.0475144	-2.87538	0.00426085	0.0507927	0.8723	0.794732	0.957439
LPOS	LPOS-0174.1	SM(d16:1/22:0)	Lipids	Sphingolipid Metabolism	LMSP03010061	Sphingolipids [SP]	Phosphosphingolipids [SP03]	Ceramide phosphocholines (sphingomyelins) [SP0301]	bsl_inv_cog_ps	-0.189524	0.0482057	-3.93157	0.000100157	0.00604282	0.827353	0.752762	0.909336
LPOS	LPOS-0175.1	SM(d16:1/24:0)	Lipids	Sphingolipid Metabolism	LMSP03010073	Sphingolipids [SP]	Phosphosphingolipids [SP03]	Ceramide phosphocholines (sphingomyelins) [SP0301]	bsl_inv_cog_ps	-0.213509	0.0464139	-4.60011	5.74797e-06	0.000693589	0.807745	0.737507	0.884672
LPOS	LPOS-0176.1	SM(d16:1/24:1)	Lipids	Sphingolipid Metabolism		Sphingolipids [SP]	Phosphosphingolipids [SP03]	Ceramide phosphocholines (sphingomyelins) [SP0301]	bsl_inv_cog_ps	-0.0863554	0.0455662	-1.89516	0.0588238	0.200889	0.917268	0.838899	1.00296
LPOS	LPOS-0177.1	SM(d17:1/16:0)	Lipids	Sphingolipid Metabolism		Sphingolipids [SP]	Phosphosphingolipids [SP03]	Ceramide phosphocholines (sphingomyelins) [SP0301]	bsl_inv_cog_ps	-0.0944349	0.047592	-1.98426	0.0479402	0.177085	0.909887	0.828851	0.998846
LPOS	LPOS-0178.1	SM(d17:1/24:1)	Lipids	Sphingolipid Metabolism		Sphingolipids [SP]	Phosphosphingolipids [SP03]	Ceramide phosphocholines (sphingomyelins) [SP0301]	bsl_inv_cog_ps	-0.0458681	0.0479852	-0.95588	0.339736	0.551499	0.955168	0.869429	1.04936
LPOS	LPOS-0179.1	SM(d18:0/16:0)	Lipids	Sphingolipid Metabolism	LMSP03010004	Sphingolipids [SP]	Phosphosphingolipids [SP03]	Ceramide phosphocholines (sphingomyelins) [SP0301]	bsl_inv_cog_ps	-0.036562	0.0454787	-0.803936	0.421933	0.623427	0.964098	0.881879	1.05398
LPOS	LPOS-0180.1	SM(d18:1/16:0)	Lipids	Sphingolipid Metabolism	LMSP03010003	Sphingolipids [SP]	Phosphosphingolipids [SP03]	Ceramide phosphocholines (sphingomyelins) [SP0301]	bsl_inv_cog_ps	-0.0107342	0.0457371	-0.234693	0.814573	0.89901	0.989323	0.904495	1.08211
LPOS	LPOS-0181.1	SM(d18:1/18:0)	Lipids	Sphingolipid Metabolism	LMSP03010001	Sphingolipids [SP]	Phosphosphingolipids [SP03]	Ceramide phosphocholines (sphingomyelins) [SP0301]	bsl_inv_cog_ps	0.0408356	0.045485	0.897781	0.369866	0.582137	1.04168	0.952834	1.13881
LPOS	LPOS-0183.1	SM(d18:1/20:0)	Lipids	Sphingolipid Metabolism	LMSP03010005	Sphingolipids [SP]	Phosphosphingolipids [SP03]	Ceramide phosphocholines (sphingomyelins) [SP0301]	bsl_inv_cog_ps	0.00739288	0.0462679	0.159784	0.873135	0.924196	1.00742	0.920082	1.10305
LPOS	LPOS-0184.1	SM(d18:1/20:1)	Lipids	Sphingolipid Metabolism		Sphingolipids [SP]	Phosphosphingolipids [SP03]	Ceramide phosphocholines (sphingomyelins) [SP0301]	bsl_inv_cog_ps	0.0497188	0.0493886	1.00669	0.314722	0.529903	1.05098	0.954008	1.1578
LPOS	LPOS-0185.1	SM(d18:1/22:0)	Lipids	Sphingolipid Metabolism	LMSP03010006	Sphingolipids [SP]	Phosphosphingolipids [SP03]	Ceramide phosphocholines (sphingomyelins) [SP0301]	bsl_inv_cog_ps	-0.136591	0.0509533	-2.68071	0.00766412	0.0716946	0.872327	0.789418	0.963944
LPOS	LPOS-0186.1	SM(d18:1/23:0)	Lipids	Sphingolipid Metabolism	LMSP03010078	Sphingolipids [SP]	Phosphosphingolipids [SP03]	Ceramide phosphocholines (sphingomyelins) [SP0301]	bsl_inv_cog_ps	-0.129154	0.0489896	-2.63636	0.00872082	0.0734797	0.878838	0.798377	0.967408
LPOS	LPOS-0187.1	SM(d18:1/24:0)	Lipids	Sphingolipid Metabolism	LMSP03010008	Sphingolipids [SP]	Phosphosphingolipids [SP03]	Ceramide phosphocholines (sphingomyelins) [SP0301]	bsl_inv_cog_ps	-0.11191	0.0471409	-2.37396	0.018091	0.110321	0.894124	0.815212	0.980675
LPOS	LPOS-0188.1	SM(d18:1/24:1)	Lipids	Sphingolipid Metabolism		Sphingolipids [SP]	Phosphosphingolipids [SP03]	Ceramide phosphocholines (sphingomyelins) [SP0301]	bsl_inv_cog_ps	0.0552323	0.0447091	1.23537	0.21745	0.425498	1.05679	0.968122	1.15357
LPOS	LPOS-0189.1	SM(d18:2/14:0)	Lipids	Sphingolipid Metabolism		Sphingolipids [SP]	Phosphosphingolipids [SP03]	Ceramide phosphocholines (sphingomyelins) [SP0301]	bsl_inv_cog_ps	-0.0428501	0.054804	-0.781879	0.434769	0.634622	0.958055	0.860479	1.0667
LPOS	LPOS-0190.1	SM(d18:2/16:0)_1	Lipids	Sphingolipid Metabolism		Sphingolipids [SP]	Phosphosphingolipids [SP03]	Ceramide phosphocholines (sphingomyelins) [SP0301]	bsl_inv_cog_ps	-0.0308724	0.0491658	-0.627925	0.530428	0.720097	0.969599	0.880525	1.06768
LPOS	LPOS-0191.1	SM(d18:2/16:0)_2	Lipids	Sphingolipid Metabolism		Sphingolipids [SP]	Phosphosphingolipids [SP03]	Ceramide phosphocholines (sphingomyelins) [SP0301]	bsl_inv_cog_ps	-0.0613151	0.050037	-1.2254	0.221179	0.429181	0.940527	0.852666	1.03744
LPOS	LPOS-0192.1	SM(d18:2/18:0)	Lipids	Sphingolipid Metabolism		Sphingolipids [SP]	Phosphosphingolipids [SP03]	Ceramide phosphocholines (sphingomyelins) [SP0301]	bsl_inv_cog_ps	0.10368	0.0472165	2.19584	0.0287025	0.125493	1.10925	1.0112	1.2168
LPOS	LPOS-0193.1	SM(d18:2/22:0)	Lipids	Sphingolipid Metabolism		Sphingolipids [SP]	Phosphosphingolipids [SP03]	Ceramide phosphocholines (sphingomyelins) [SP0301]	bsl_inv_cog_ps	-0.0755614	0.0510533	-1.48005	0.139682	0.334867	0.927223	0.838932	1.02481
LPOS	LPOS-0194.1	SM(d18:2/23:0)	Lipids	Sphingolipid Metabolism		Sphingolipids [SP]	Phosphosphingolipids [SP03]	Ceramide phosphocholines (sphingomyelins) [SP0301]	bsl_inv_cog_ps	-0.0772197	0.0505342	-1.52807	0.127321	0.315126	0.925686	0.838394	1.02207
LPOS	LPOS-0195.1	SM(d18:2/24:0)	Lipids	Sphingolipid Metabolism		Sphingolipids [SP]	Phosphosphingolipids [SP03]	Ceramide phosphocholines (sphingomyelins) [SP0301]	bsl_inv_cog_ps	-0.0707552	0.0487525	-1.45132	0.14751	0.351308	0.93169	0.846784	1.02511
LPOS	LPOS-0196.1	SM(d18:2/24:1)	Lipids	Sphingolipid Metabolism		Sphingolipids [SP]	Phosphosphingolipids [SP03]	Ceramide phosphocholines (sphingomyelins) [SP0301]	bsl_inv_cog_ps	0.104445	0.0461732	2.26203	0.0242553	0.119887	1.11009	1.01404	1.21524
LPOS	LPOS-0197.1	SM(d19:1/16:0)	Lipids	Sphingolipid Metabolism	LMSP03010045	Sphingolipids [SP]	Phosphosphingolipids [SP03]	Ceramide phosphocholines (sphingomyelins) [SP0301]	bsl_inv_cog_ps	-0.0773178	0.0450278	-1.71711	0.0867674	0.253305	0.925596	0.847409	1.011
LPOS	LPOS-0199.1	Sphingosine-1-phosphate	Lipids	Sphingolipid Metabolism	LMSP01050001	Sphingolipids [SP]	Sphingoid bases [SP01]	Sphingoid base 1-phosphates [SP0105]	bsl_inv_cog_ps	-0.0594056	0.0645582	-0.920187	0.358054	0.573521	0.942324	0.830324	1.06943
LPOS	LPOS-0200.1	TG(44:0)	Lipids	Glycerolipid Metabolism		Glycerolipids [GL]	Triradylglycerols [GL03]	Triacylglycerols [GL0301]	bsl_inv_cog_ps	-0.110189	0.0436231	-2.52594	0.0119414	0.089965	0.895665	0.822267	0.975614
LPOS	LPOS-0201.1	TG(44:1)	Lipids	Glycerolipid Metabolism		Glycerolipids [GL]	Triradylglycerols [GL03]	Triacylglycerols [GL0301]	bsl_inv_cog_ps	-0.106902	0.0436282	-2.45029	0.0147209	0.100546	0.898614	0.824966	0.978837
LPOS	LPOS-0202.1	TG(44:2)	Lipids	Glycerolipid Metabolism		Glycerolipids [GL]	Triradylglycerols [GL03]	Triacylglycerols [GL0301]	bsl_inv_cog_ps	-0.0951167	0.0433361	-2.19486	0.0287734	0.125493	0.909267	0.835224	0.989874
LPOS	LPOS-0203.1	TG(46:0)	Lipids	Glycerolipid Metabolism		Glycerolipids [GL]	Triradylglycerols [GL03]	Triacylglycerols [GL0301]	bsl_inv_cog_ps	-0.121633	0.0432262	-2.81387	0.00514743	0.0564657	0.885473	0.813543	0.963763
LPOS	LPOS-0204.1	TG(46:1)	Lipids	Glycerolipid Metabolism		Glycerolipids [GL]	Triradylglycerols [GL03]	Triacylglycerols [GL0301]	bsl_inv_cog_ps	-0.111896	0.0440262	-2.54157	0.0114289	0.088027	0.894137	0.820216	0.974721
LPOS	LPOS-0205.1	TG(46:2)	Lipids	Glycerolipid Metabolism		Glycerolipids [GL]	Triradylglycerols [GL03]	Triacylglycerols [GL0301]	bsl_inv_cog_ps	-0.0878215	0.0438346	-2.00347	0.0458307	0.174639	0.915924	0.840518	0.998096
LPOS	LPOS-0206.1	TG(48:0)	Lipids	Glycerolipid Metabolism		Glycerolipids [GL]	Triradylglycerols [GL03]	Triacylglycerols [GL0301]	bsl_inv_cog_ps	-0.0838606	0.0426765	-1.96503	0.0501331	0.181482	0.919559	0.845771	0.999785
LPOS	LPOS-0207.1	TG(48:1)	Lipids	Glycerolipid Metabolism		Glycerolipids [GL]	Triradylglycerols [GL03]	Triacylglycerols [GL0301]	bsl_inv_cog_ps	-0.128711	0.0444627	-2.8948	0.00401129	0.0500719	0.879228	0.80585	0.959288
LPOS	LPOS-0208.1	TG(48:2)	Lipids	Glycerolipid Metabolism		Glycerolipids [GL]	Triradylglycerols [GL03]	Triacylglycerols [GL0301]	bsl_inv_cog_ps	-0.100783	0.0446312	-2.25813	0.0244997	0.119887	0.904129	0.828399	0.986782
LPOS	LPOS-0209.1	TG(48:3)	Lipids	Glycerolipid Metabolism		Glycerolipids [GL]	Triradylglycerols [GL03]	Triacylglycerols [GL0301]	bsl_inv_cog_ps	-0.0710523	0.0443448	-1.60227	0.109921	0.287187	0.931413	0.853877	1.01599
LPOS	LPOS-0210.1	TG(48:4)_1	Lipids	Glycerolipid Metabolism		Glycerolipids [GL]	Triradylglycerols [GL03]	Triacylglycerols [GL0301]	bsl_inv_cog_ps	-0.0463778	0.0432705	-1.07181	0.284479	0.497496	0.954681	0.877053	1.03918
LPOS	LPOS-0213.1	TG(50:1)	Lipids	Glycerolipid Metabolism		Glycerolipids [GL]	Triradylglycerols [GL03]	Triacylglycerols [GL0301]	bsl_inv_cog_ps	-0.119103	0.0444739	-2.67805	0.007724	0.0716946	0.887716	0.813612	0.96857
LPOS	LPOS-0214.1	TG(50:2)	Lipids	Glycerolipid Metabolism		Glycerolipids [GL]	Triradylglycerols [GL03]	Triacylglycerols [GL0301]	bsl_inv_cog_ps	-0.101214	0.0449986	-2.24927	0.0250626	0.120049	0.903739	0.827446	0.987067
LPOS	LPOS-0215.1	TG(50:3)	Lipids	Glycerolipid Metabolism		Glycerolipids [GL]	Triradylglycerols [GL03]	Triacylglycerols [GL0301]	bsl_inv_cog_ps	-0.0609961	0.0459417	-1.32768	0.185073	0.387842	0.940827	0.859812	1.02948
LPOS	LPOS-0216.1	TG(50:4)	Lipids	Glycerolipid Metabolism		Glycerolipids [GL]	Triradylglycerols [GL03]	Triacylglycerols [GL0301]	bsl_inv_cog_ps	-0.0176105	0.045646	-0.385807	0.699854	0.858804	0.982544	0.898457	1.0745
LPOS	LPOS-0217.1	TG(52:1)	Lipids	Glycerolipid Metabolism		Glycerolipids [GL]	Triradylglycerols [GL03]	Triacylglycerols [GL0301]	bsl_inv_cog_ps	-0.112845	0.0447989	-2.51893	0.0121776	0.089965	0.893289	0.818198	0.975271
LPOS	LPOS-0218.1	TG(52:2)	Lipids	Glycerolipid Metabolism		Glycerolipids [GL]	Triradylglycerols [GL03]	Triacylglycerols [GL0301]	bsl_inv_cog_ps	-0.0988082	0.0457963	-2.15756	0.0315833	0.136109	0.905916	0.828143	0.990993
LPOS	LPOS-0219.1	TG(52:3)	Lipids	Glycerolipid Metabolism		Glycerolipids [GL]	Triradylglycerols [GL03]	Triacylglycerols [GL0301]	bsl_inv_cog_ps	-0.0299727	0.0468572	-0.639661	0.522775	0.714131	0.970472	0.885314	1.06382
LPOS	LPOS-0220.1	TG(52:4)_1	Lipids	Glycerolipid Metabolism		Glycerolipids [GL]	Triradylglycerols [GL03]	Triacylglycerols [GL0301]	bsl_inv_cog_ps	0.016244	0.046284	0.350964	0.725808	0.869672	1.01638	0.928233	1.11289
LPOS	LPOS-0223.1	TG(54:1)	Lipids	Glycerolipid Metabolism		Glycerolipids [GL]	Triradylglycerols [GL03]	Triacylglycerols [GL0301]	bsl_inv_cog_ps	-0.107258	0.0449827	-2.38442	0.0175922	0.110321	0.898294	0.822486	0.98109
LPOS	LPOS-0224.1	TG(54:2)	Lipids	Glycerolipid Metabolism		Glycerolipids [GL]	Triradylglycerols [GL03]	Triacylglycerols [GL0301]	bsl_inv_cog_ps	-0.0818226	0.0455654	-1.79572	0.0733275	0.228832	0.921435	0.842711	1.00751
LPOS	LPOS-0225.1	TG(54:3)	Lipids	Glycerolipid Metabolism		Glycerolipids [GL]	Triradylglycerols [GL03]	Triacylglycerols [GL0301]	bsl_inv_cog_ps	-0.0195534	0.0453594	-0.431076	0.666656	0.835049	0.980637	0.897217	1.07181
LPOS	LPOS-0226.1	TG(54:4)	Lipids	Glycerolipid Metabolism		Glycerolipids [GL]	Triradylglycerols [GL03]	Triacylglycerols [GL0301]	bsl_inv_cog_ps	0.0298507	0.0448585	0.66544	0.506169	0.696705	1.0303	0.943582	1.12499
LPOS	LPOS-0227.1	TG(54:6)_1	Lipids	Glycerolipid Metabolism		Glycerolipids [GL]	Triradylglycerols [GL03]	Triacylglycerols [GL0301]	bsl_inv_cog_ps	0.0251069	0.0443759	0.565776	0.571877	0.755546	1.02542	0.940005	1.11861
LPOS	LPOS-0228.1	TG(54:6)_2	Lipids	Glycerolipid Metabolism		Glycerolipids [GL]	Triradylglycerols [GL03]	Triacylglycerols [GL0301]	bsl_inv_cog_ps	-0.00277879	0.0446539	-0.0622296	0.950412	0.968898	0.997225	0.913657	1.08844
BI-LISA	H1A1	HDL-1_Apo-A1							bsl_inv_mdnph	-0.013401	0.0340549	-0.393511	0.694102	0.837549	0.986688	0.922979	1.0548			mg/dL
BI-LISA	H1A2	HDL-1_Apo-A2							bsl_inv_mdnph	0.00375551	0.0336346	0.111656	0.911139	0.958815	1.00376	0.939725	1.07216			mg/dL
BI-LISA	H1CH	HDL-1_Cholesterol							bsl_inv_mdnph	-0.0145147	0.0337603	-0.429933	0.667421	0.832443	0.98559	0.922484	1.05301			mg/dL
BI-LISA	H1FC	HDL-1_Free Cholesterol							bsl_inv_mdnph	-0.0284986	0.0336507	-0.846897	0.397439	0.601978	0.971904	0.90987	1.03817			mg/dL
BI-LISA	H1PL	HDL-1_Phospholipids							bsl_inv_mdnph	0.00444497	0.0341269	0.130248	0.89642	0.951625	1.00445	0.939466	1.07394			mg/dL
BI-LISA	H1TG	HDL-1_Triglycerides							bsl_inv_mdnph	0.0010689	0.0337239	0.0316956	0.974727	0.987103	1.00107	0.937039	1.06947			mg/dL
BI-LISA	H2A1	HDL-2_Apo-A1							bsl_inv_mdnph	0.015463	0.0344435	0.448936	0.653663	0.818775	1.01558	0.949285	1.08651			mg/dL
BI-LISA	H2A2	HDL-2_Apo-A2							bsl_inv_mdnph	0.0178654	0.0329146	0.54278	0.587511	0.759498	1.01803	0.954424	1.08587			mg/dL
BI-LISA	H2CH	HDL-2_Cholesterol							bsl_inv_mdnph	-0.000276739	0.0352887	-0.00784215	0.993746	0.996215	0.999723	0.932914	1.07132			mg/dL
BI-LISA	H2FC	HDL-2_Free Cholesterol							bsl_inv_mdnph	0.00969674	0.0345562	0.280608	0.779122	0.878636	1.00974	0.943618	1.0805			mg/dL
BI-LISA	H2PL	HDL-2_Phospholipids							bsl_inv_mdnph	0.026344	0.0354658	0.7428	0.457935	0.650165	1.02669	0.95775	1.1006			mg/dL
BI-LISA	H2TG	HDL-2_Triglycerides							bsl_inv_mdnph	0.0293031	0.0331166	0.884845	0.376645	0.588939	1.02974	0.965021	1.09879			mg/dL
BI-LISA	H3A1	HDL-3_Apo-A1							bsl_inv_mdnph	0.0204179	0.0340208	0.60016	0.548658	0.732894	1.02063	0.954791	1.091			mg/dL
BI-LISA	H3A2	HDL-3_Apo-A2							bsl_inv_mdnph	0.0181715	0.0325533	0.558208	0.57694	0.754068	1.01834	0.955393	1.08543			mg/dL
BI-LISA	H3CH	HDL-3_Cholesterol							bsl_inv_mdnph	0.020933	0.0347696	0.602049	0.547401	0.732894	1.02115	0.953882	1.09317			mg/dL
BI-LISA	H3FC	HDL-3_Free Cholesterol							bsl_inv_mdnph	0.00178235	0.0336393	0.0529841	0.957765	0.979409	1.00178	0.937864	1.07006			mg/dL
BI-LISA	H3PL	HDL-3_Phospholipids							bsl_inv_mdnph	0.0290364	0.0337803	0.859566	0.390421	0.596339	1.02946	0.963509	1.09993			mg/dL
BI-LISA	H3TG	HDL-3_Triglycerides							bsl_inv_mdnph	0.0313057	0.0321895	0.972546	0.331227	0.537687	1.0318	0.968714	1.099			mg/dL
BI-LISA	H4A1	HDL-4_Apo-A1							bsl_inv_mdnph	-0.0472264	0.034268	-1.37815	0.168745	0.367986	0.953871	0.891908	1.02014			mg/dL
BI-LISA	H4A2	HDL-4_Apo-A2							bsl_inv_mdnph	-0.0358218	0.0336333	-1.06507	0.287335	0.490373	0.964812	0.903262	1.03056			mg/dL
BI-LISA	H4CH	HDL-4_Cholesterol							bsl_inv_mdnph	-0.0352102	0.0331415	-1.06242	0.288535	0.490373	0.965403	0.904686	1.03019			mg/dL
BI-LISA	H4FC	HDL-4_Free Cholesterol							bsl_inv_mdnph	-0.024854	0.0329597	-0.754074	0.451143	0.648071	0.975452	0.914429	1.04055			mg/dL
BI-LISA	H4PL	HDL-4_Phospholipids							bsl_inv_mdnph	-0.0284914	0.0338473	-0.841763	0.400304	0.603791	0.971911	0.909526	1.03857			mg/dL
BI-LISA	H4TG	HDL-4_Triglycerides							bsl_inv_mdnph	-0.0314622	0.0352492	-0.892566	0.372498	0.58628	0.969028	0.904339	1.03834			mg/dL
BI-LISA	HDA1	HDL_Apo-A1							bsl_inv_mdnph	-0.0258111	0.0338773	-0.761901	0.446461	0.6439	0.974519	0.911913	1.04142			mg/dL
BI-LISA	HDA2	HDL_Apo-A2							bsl_inv_mdnph	-0.00574981	0.0320886	-0.179185	0.857861	0.927002	0.994267	0.933659	1.05881			mg/dL
BI-LISA	HDCH	HDL_Cholesterol							bsl_inv_mdnph	-0.0238208	0.0338346	-0.704038	0.481721	0.668135	0.976461	0.913806	1.04341			mg/dL
BI-LISA	HDFC	HDL_Free Cholesterol							bsl_inv_mdnph	-0.0212161	0.0339723	-0.624511	0.532563	0.719358	0.979007	0.915942	1.04641			mg/dL
BI-LISA	HDPL	HDL_Phospholipids							bsl_inv_mdnph	0.00242294	0.0346997	0.069826	0.944359	0.971187	1.00243	0.936516	1.07297			mg/dL
BI-LISA	HDTG	HDL_Triglycerides							bsl_inv_mdnph	0.00591633	0.0327766	0.180504	0.856826	0.927002	1.00593	0.943342	1.07268			mg/dL
BI-LISA	IDAB	IDL_Apo-B							bsl_inv_mdnph	-0.0403387	0.0328142	-1.22931	0.219508	0.422669	0.960464	0.900636	1.02427			mg/dL
BI-LISA	IDCH	IDL_Cholesterol							bsl_inv_mdnph	-0.0568429	0.034291	-1.65767	0.0979824	0.308432	0.944742	0.883333	1.01042			mg/dL
BI-LISA	IDFC	IDL_Free Cholesterol							bsl_inv_mdnph	-0.0611038	0.034353	-1.7787	0.0758667	0.286081	0.940726	0.87947	1.00625			mg/dL
BI-LISA	IDPL	IDL_Phospholipids							bsl_inv_mdnph	-0.0592808	0.0360923	-1.64248	0.10109	0.310123	0.942442	0.878076	1.01153			mg/dL
BI-LISA	IDTG	IDL_Triglycerides							bsl_inv_mdnph	-0.0443621	0.0352036	-1.26016	0.208172	0.411794	0.956608	0.892828	1.02494			mg/dL
BI-LISA	L1AB	LDL-1_Apo-B							bsl_inv_mdnph	-0.0422241	0.0363752	-1.16079	0.246254	0.454812	0.958655	0.892687	1.0295			mg/dL
BI-LISA	L1CH	LDL-1_Cholesterol							bsl_inv_mdnph	-0.0547836	0.036993	-1.48092	0.139228	0.352377	0.94669	0.880478	1.01788			mg/dL
BI-LISA	L1FC	LDL-1_Free Cholesterol							bsl_inv_mdnph	-0.0546805	0.0358433	-1.52554	0.127726	0.339977	0.946788	0.882556	1.01569			mg/dL
BI-LISA	L1PL	LDL-1_Phospholipids							bsl_inv_mdnph	-0.0512504	0.0369077	-1.38861	0.16554	0.36764	0.950041	0.883743	1.02131			mg/dL
BI-LISA	L1TG	LDL-1_Triglycerides							bsl_inv_mdnph	-0.0126833	0.0344439	-0.36823	0.71285	0.848854	0.987397	0.922938	1.05636			mg/dL
BI-LISA	L2AB	LDL-2_Apo-B							bsl_inv_mdnph	-0.0595716	0.0347072	-1.71641	0.0866776	0.301705	0.942168	0.880207	1.00849			mg/dL
BI-LISA	L2CH	LDL-2_Cholesterol							bsl_inv_mdnph	-0.0608831	0.0347253	-1.75328	0.0801382	0.291734	0.940933	0.879023	1.0072			mg/dL
BI-LISA	L2FC	LDL-2_Free Cholesterol							bsl_inv_mdnph	-0.0626624	0.0334187	-1.87507	0.061338	0.249487	0.93926	0.87971	1.00284			mg/dL
BI-LISA	L2PL	LDL-2_Phospholipids							bsl_inv_mdnph	-0.056462	0.0343637	-1.64307	0.100967	0.310123	0.945102	0.883543	1.01095			mg/dL
BI-LISA	L2TG	LDL-2_Triglycerides							bsl_inv_mdnph	-0.00865075	0.0339143	-0.255077	0.798764	0.895209	0.991387	0.92763	1.05953			mg/dL
BI-LISA	L3AB	LDL-3_Apo-B							bsl_inv_mdnph	-0.0522599	0.0358727	-1.45682	0.145765	0.354139	0.949082	0.884644	1.01821			mg/dL
BI-LISA	L3CH	LDL-3_Cholesterol							bsl_inv_mdnph	-0.0606883	0.0362781	-1.67286	0.0949499	0.306892	0.941117	0.876522	1.01047			mg/dL
BI-LISA	L3FC	LDL-3_Free Cholesterol							bsl_inv_mdnph	-0.0400244	0.0336616	-1.18902	0.234968	0.443012	0.960766	0.899424	1.02629			mg/dL
BI-LISA	L3PL	LDL-3_Phospholipids							bsl_inv_mdnph	-0.0462807	0.0356019	-1.29995	0.194188	0.394921	0.954774	0.890421	1.02378			mg/dL
BI-LISA	L3TG	LDL-3_Triglycerides							bsl_inv_mdnph	-0.0189332	0.0329482	-0.574636	0.565784	0.747495	0.981245	0.91988	1.0467			mg/dL
BI-LISA	L4AB	LDL-4_Apo-B							bsl_inv_mdnph	-0.0775891	0.0364005	-2.13154	0.0335086	0.161735	0.925345	0.861626	0.993775			mg/dL
BI-LISA	L4CH	LDL-4_Cholesterol							bsl_inv_mdnph	-0.0524717	0.0367921	-1.42617	0.154414	0.362254	0.948881	0.882864	1.01983			mg/dL
BI-LISA	L4FC	LDL-4_Free Cholesterol							bsl_inv_mdnph	-0.0573429	0.0344637	-1.66387	0.096736	0.308432	0.94427	0.882592	1.01026			mg/dL
BI-LISA	L4PL	LDL-4_Phospholipids							bsl_inv_mdnph	-0.0582252	0.036046	-1.6153	0.106846	0.317036	0.943438	0.879084	1.0125			mg/dL
BI-LISA	L4TG	LDL-4_Triglycerides							bsl_inv_mdnph	-0.00126345	0.0317192	-0.0398322	0.968242	0.984561	0.998737	0.938537	1.0628			mg/dL
BI-LISA	L5AB	LDL-5_Apo-B							bsl_inv_mdnph	-0.0266552	0.0325385	-0.819189	0.41305	0.615326	0.973697	0.913538	1.03782			mg/dL
BI-LISA	L5CH	LDL-5_Cholesterol							bsl_inv_mdnph	-0.0317967	0.0330394	-0.962388	0.336298	0.540453	0.968704	0.907961	1.03351			mg/dL
BI-LISA	L5FC	LDL-5_Free Cholesterol							bsl_inv_mdnph	-0.0362634	0.0318136	-1.13987	0.25486	0.463615	0.964386	0.906089	1.02643			mg/dL
BI-LISA	L5PL	LDL-5_Phospholipids							bsl_inv_mdnph	-0.0332895	0.0325623	-1.02233	0.307094	0.515331	0.967258	0.907455	1.031			mg/dL
BI-LISA	L5TG	LDL-5_Triglycerides							bsl_inv_mdnph	0.00455489	0.0317754	0.143347	0.886071	0.946188	1.00457	0.94391	1.06912			mg/dL
BI-LISA	L6AB	LDL-6_Apo-B							bsl_inv_mdnph	0.00716153	0.0315129	0.227257	0.820312	0.902593	1.00719	0.94686	1.07136			mg/dL
BI-LISA	L6CH	LDL-6_Cholesterol							bsl_inv_mdnph	0.0157335	0.0315033	0.499425	0.617689	0.787337	1.01586	0.95503	1.08056			mg/dL
BI-LISA	L6FC	LDL-6_Free Cholesterol							bsl_inv_mdnph	0.00854314	0.0317163	0.269362	0.787757	0.885615	1.00858	0.947791	1.07327			mg/dL
BI-LISA	L6PL	LDL-6_Phospholipids							bsl_inv_mdnph	0.00887648	0.0315039	0.281758	0.77824	0.878636	1.00892	0.948502	1.07318			mg/dL
BI-LISA	L6TG	LDL-6_Triglycerides							bsl_inv_mdnph	0.0314045	0.0315621	0.995009	0.32019	0.526858	1.0319	0.970002	1.09775			mg/dL
BI-LISA	LDAB	LDL_Apo-B							bsl_inv_mdnph	-0.0548818	0.0336022	-1.63328	0.10301	0.310746	0.946597	0.886263	1.01104			mg/dL
BI-LISA	LDCH	LDL_Cholesterol							bsl_inv_mdnph	-0.0576145	0.033891	-1.69999	0.0897246	0.306418	0.944014	0.883344	1.00885			mg/dL
BI-LISA	LDFC	LDL_Free Cholesterol							bsl_inv_mdnph	-0.0565757	0.033818	-1.67294	0.094934	0.306892	0.944995	0.884388	1.00975			mg/dL
BI-LISA	LDPL	LDL_Phospholipids							bsl_inv_mdnph	-0.0648602	0.0340388	-1.90548	0.0572638	0.23827	0.937198	0.876712	1.00186			mg/dL
BI-LISA	LDTG	LDL_Triglycerides							bsl_inv_mdnph	-0.00918584	0.0321352	-0.28585	0.775106	0.878636	0.990856	0.930372	1.05527			mg/dL
BI-LISA	TPA1	Total Plasma_Apo-A1							bsl_inv_mdnph	-0.0258983	0.0338602	-0.76486	0.444699	0.6439	0.974434	0.911864	1.0413			mg/dL
BI-LISA	TPA2	Total Plasma_Apo-A2							bsl_inv_mdnph	-0.0109726	0.0320413	-0.342451	0.732148	0.860044	0.989087	0.928882	1.05319			mg/dL
BI-LISA	TPAB	Total Plasma_Apo-B							bsl_inv_mdnph	-0.0685548	0.0349924	-1.95913	0.0506262	0.217553	0.933742	0.871848	1.00003			mg/dL
BI-LISA	TPCH	Total Plasma_Cholesterol							bsl_inv_mdnph	-0.0495445	0.0333117	-1.4873	0.137536	0.352377	0.951663	0.891513	1.01587			mg/dL
BI-LISA	TPFC	Total Plasma_Free Cholesterol							bsl_inv_mdnph	-0.0503829	0.0326544	-1.54291	0.123455	0.337512	0.950865	0.891914	1.01371			mg/dL
BI-LISA	TPTG	Total Plasma_Triglycerides							bsl_inv_mdnph	-0.0374935	0.0341556	-1.09773	0.272827	0.479434	0.963201	0.90083	1.02989			mg/dL
BI-LISA	V1CH	VLDL-1_Cholesterol							bsl_inv_mdnph	-0.0507111	0.0343936	-1.47444	0.140964	0.352377	0.950553	0.888587	1.01684			mg/dL
BI-LISA	V1FC	VLDL-1_Free Cholesterol							bsl_inv_mdnph	-0.033885	0.0345517	-0.980704	0.32719	0.534408	0.966683	0.903385	1.03442			mg/dL
BI-LISA	V1PL	VLDL-1_Phospholipids							bsl_inv_mdnph	-0.0259107	0.0351671	-0.736786	0.461582	0.650165	0.974422	0.90952	1.04396			mg/dL
BI-LISA	V1TG	VLDL-1_Triglycerides							bsl_inv_mdnph	-0.0333115	0.0346932	-0.960174	0.33741	0.540453	0.967237	0.903653	1.0353			mg/dL
BI-LISA	V2CH	VLDL-2_Cholesterol							bsl_inv_mdnph	-0.0383693	0.0345342	-1.11105	0.267056	0.474601	0.962358	0.899374	1.02975			mg/dL
BI-LISA	V2FC	VLDL-2_Free Cholesterol							bsl_inv_mdnph	-0.0378398	0.0340862	-1.11012	0.267455	0.474601	0.962867	0.900641	1.02939			mg/dL
BI-LISA	V2PL	VLDL-2_Phospholipids							bsl_inv_mdnph	-0.0230371	0.0357905	-0.643666	0.520073	0.705118	0.977226	0.911024	1.04824			mg/dL
BI-LISA	V2TG	VLDL-2_Triglycerides							bsl_inv_mdnph	-0.0245234	0.036621	-0.669653	0.503373	0.690231	0.975775	0.908191	1.04839			mg/dL
BI-LISA	V3CH	VLDL-3_Cholesterol							bsl_inv_mdnph	-0.0524116	0.034188	-1.53304	0.125868	0.337512	0.948938	0.887435	1.0147			mg/dL
BI-LISA	V3FC	VLDL-3_Free Cholesterol							bsl_inv_mdnph	-0.0460181	0.0338321	-1.36019	0.174354	0.372083	0.955025	0.89375	1.0205			mg/dL
BI-LISA	V3PL	VLDL-3_Phospholipids							bsl_inv_mdnph	-0.0410295	0.0341162	-1.20264	0.229657	0.435267	0.959801	0.89772	1.02617			mg/dL
BI-LISA	V3TG	VLDL-3_Triglycerides							bsl_inv_mdnph	-0.0455469	0.0346953	-1.31277	0.189834	0.388248	0.955475	0.89266	1.02271			mg/dL
BI-LISA	V4CH	VLDL-4_Cholesterol							bsl_inv_mdnph	-0.0446354	0.0328447	-1.35898	0.174735	0.372083	0.956346	0.896721	1.01994			mg/dL
BI-LISA	V4FC	VLDL-4_Free Cholesterol							bsl_inv_mdnph	-0.0510981	0.0328986	-1.5532	0.120978	0.337512	0.950185	0.89085	1.01347			mg/dL
BI-LISA	V4PL	VLDL-4_Phospholipids							bsl_inv_mdnph	-0.0472447	0.0327818	-1.44119	0.150128	0.357542	0.953854	0.894494	1.01715			mg/dL
BI-LISA	V4TG	VLDL-4_Triglycerides							bsl_inv_mdnph	-0.0491342	0.0327131	-1.50197	0.133706	0.348213	0.952053	0.892926	1.0151			mg/dL
BI-LISA	V5CH	VLDL-5_Cholesterol							bsl_inv_mdnph	-0.0636442	0.0322799	-1.97164	0.0491756	0.214477	0.938339	0.880811	0.999624			mg/dL
BI-LISA	V5FC	VLDL-5_Free Cholesterol							bsl_inv_mdnph	-0.0725026	0.0339571	-2.13513	0.033213	0.161735	0.930063	0.870177	0.994071			mg/dL
BI-LISA	V5PL	VLDL-5_Phospholipids							bsl_inv_mdnph	-0.0590337	0.0326924	-1.80573	0.0715331	0.275479	0.942675	0.884166	1.00506			mg/dL
BI-LISA	V5TG	VLDL-5_Triglycerides							bsl_inv_mdnph	-0.0256893	0.0315839	-0.813366	0.416377	0.616638	0.974638	0.916133	1.03688			mg/dL
BI-LISA	V6CH	VLDL-6_Cholesterol							bsl_inv_mdnph	0.041108	0.0341213	1.20476	0.228838	0.435267	1.04196	0.97456	1.11403			mg/dL
BI-LISA	V6FC	VLDL-6_Free Cholesterol							bsl_inv_mdnph	-0.0419342	0.0337741	-1.24161	0.214936	0.418316	0.958933	0.89751	1.02456			mg/dL
BI-LISA	V6PL	VLDL-6_Phospholipids							bsl_inv_mdnph	-0.0424227	0.0337955	-1.25528	0.209936	0.413027	0.958465	0.897034	1.0241			mg/dL
BI-LISA	V6TG	VLDL-6_Triglycerides							bsl_inv_mdnph	-0.0484526	0.0314979	-1.53828	0.124582	0.337512	0.952702	0.895665	1.01337			mg/dL
BI-LISA	VLAB	VLDL_Apo-B							bsl_inv_mdnph	-0.0476718	0.0342372	-1.3924	0.164391	0.36764	0.953447	0.891565	1.01962			mg/dL
BI-LISA	VLCH	VLDL_Cholesterol							bsl_inv_mdnph	-0.0467857	0.0341973	-1.36811	0.171862	0.372083	0.954292	0.892425	1.02045			mg/dL
BI-LISA	VLFC	VLDL_Free Cholesterol							bsl_inv_mdnph	-0.0648853	0.0352628	-1.84005	0.0663254	0.263844	0.937175	0.87459	1.00424			mg/dL
BI-LISA	VLPL	VLDL_Phospholipids							bsl_inv_mdnph	-0.0557199	0.0356199	-1.56429	0.118352	0.337512	0.945804	0.882025	1.01419			mg/dL
BI-LISA	VLTG	VLDL_Triglycerides							bsl_inv_mdnph	-0.0360455	0.03375	-1.06801	0.286005	0.490373	0.964596	0.902853	1.03056			mg/dL
BI-QUANT	Acetoacetic acid	Acetoacetic acid	Lipids	Ketone Bodies					bsl_inv_mdnph	0.048992	0.0299166	1.63762	0.102042	0.310412	1.05021	0.990402	1.11363	2.5	-	mmol/L	97.5	0.02	0.01	Other quantification	Other calibration method
BI-QUANT	Alanine	Alanine	Amino Acids	Aliphatic Amino Acids					bsl_inv_mdnph	0.0352854	0.0305631	1.15451	0.248765	0.454812	1.03592	0.975682	1.09987	2.5	0.29	mmol/L	97.5	0.63	0.02	Other quantification	Other calibration method
BI-QUANT	Creatine	Creatine	Amino Acids	Creatine Metabolism					bsl_inv_mdnph	0.0692312	0.0444357	1.55801	0.119775	0.337512	1.07168	0.982296	1.16921	2.5	-	mmol/L	97.5	0.07	0.01	Other quantification	Other calibration method
BI-QUANT	Creatinine	Creatinine	Amino Acids	Creatine Metabolism					bsl_inv_mdnph	0.0691061	0.0320793	2.15423	0.0316322	0.161735	1.07155	1.00625	1.14109	2.5	0.06	mmol/L	97.5	0.14	0.01	Other quantification	Other calibration method
BI-QUANT	Glucose	Glucose	Carbohydrates	Glycolysis, Gluconeogenesis, and Pyruvate Metabolism					bsl_inv_mdnph	0.0453073	0.0307764	1.47214	0.141523	0.352377	1.04635	0.985098	1.11141	2.5	1.52	mmol/L	97.5	5.34	0.47	Other quantification	Other calibration method
BI-QUANT	Glutamine	Glutamine	Amino Acids	Alpha Amino Acids					bsl_inv_mdnph	-0.0173469	0.032137	-0.53978	0.589555	0.759498	0.982803	0.922807	1.0467	2.5	0.29	mmol/L	97.5	0.82	0.02	Other quantification	Other calibration method
BI-QUANT	Histidine	Histidine	Amino Acids	Proteinogenic Amino Acids					bsl_inv_mdnph	-0.0263733	0.02996	-0.880284	0.379069	0.588939	0.973971	0.918425	1.03288	2.5	0.07	mmol/L	97.5	0.17	0.02	Other quantification	Other calibration method
BI-QUANT	Isoleucine	Isoleucine	Amino Acids	Branched-Chain Amino Acid Metabolism					bsl_inv_mdnph	0.0134172	0.0317151	0.423052	0.672413	0.832443	1.01351	0.952424	1.07851	2.5	0.03	mmol/L	97.5	0.11	0.03	Other quantification	Other calibration method
BI-QUANT	Lactic acid	Lactic acid	Carbohydrates	Glycolysis, Gluconeogenesis, and Pyruvate Metabolism					bsl_inv_mdnph	-0.0109272	0.0320338	-0.341114	0.733141	0.860044	0.989132	0.928938	1.05323	2.5	2.23	mmol/L	97.5	7.14	0.03	Other quantification	Other calibration method
BI-QUANT	Tyrosine	Tyrosine	Amino Acids	Aromatic Amino Acids					bsl_inv_mdnph	-0.0194107	0.0300121	-0.646765	0.518039	0.705001	0.980776	0.924748	1.0402	2.5	-	mmol/L	97.5	0.08	0.03	Other quantification	Other calibration method
BI-QUANT	Valine	Valine	Amino Acids	Branched-Chain Amino Acid Metabolism					bsl_inv_mdnph	0.0103481	0.0317069	0.326367	0.744264	0.860044	1.0104	0.949521	1.07519	2.5	0.15	mmol/L	97.5	0.36	0.03	Other quantification	Other calibration method
HPOS	HPOS-01.1	Hydroxyisovaleroyl Carnitine	Amino Acids	Branched-Chain Amino Acid Metabolism					bsl_inv_mdnph	0.00415901	0.0356055	0.116808	0.907066	0.958815	1.00417	0.936479	1.07675
HPOS	HPOS-02.1	Octenoylcarnitine (C8:1)	Lipids	Carnitine Metabolism	LMFA07070014	Fatty Acyls [FA]	Fatty esters [FA07]	Fatty acyl carnitines [FA0707]	bsl_inv_mdnph	0.0527807	0.0362061	1.45779	0.145618	0.354139	1.0542	0.981981	1.13173
HPOS	HPOS-06.1	Symmetric/Asymmetric Dimethylarginine	Amino Acids	Urea cycle; Arginine and Proline Metabolism					bsl_inv_mdnph	0.0622061	0.0371605	1.67398	0.0948494	0.306892	1.06418	0.989428	1.14458
HPOS	HPOS-08.1	Carnitine	Lipids	Carnitine Metabolism		Fatty Acyls [FA]	Fatty esters [FA07]	Fatty acyl carnitines [FA0707]	bsl_inv_mdnph	-0.00340935	0.0355979	-0.095774	0.923744	0.961182	0.996596	0.929432	1.06861
HPOS	HPOS-15.1	N1-Acetylspermidine	Amino Acids	Polyamine Metabolism					bsl_inv_mdnph	0.121612	0.0362278	3.35688	0.000857204	0.0141049	1.12932	1.05191	1.21242
HPOS	HPOS-20.2	Proline Betaine	Amino Acids	Urea cycle; Arginine and Proline Metabolism					bsl_inv_mdnph	0.0273206	0.0356502	0.76635	0.443882	0.6439	1.0277	0.958339	1.10208
HPOS	HPOS-24.1	Paraxanthine	Xenobiotics	Xanthine Metabolism					bsl_inv_mdnph	0.00877393	0.0357978	0.245097	0.806497	0.89666	1.00881	0.940457	1.08214
HPOS	HPOS-27.1	Betaine	Amino Acids	Glycine, Serine and Threonine Metabolism					bsl_inv_mdnph	-0.000173423	0.0365361	-0.00474661	0.996215	0.996215	0.999827	0.930732	1.07405
HPOS	HPOS-28.1	N-Acetylputrescine	Amino Acids	Polyamine Metabolism					bsl_inv_mdnph	0.120471	0.0369991	3.25605	0.00121767	0.0158427	1.12803	1.04912	1.21287
HPOS	HPOS-31.1	Warfarin	Xenobiotics	Drugs					bsl_inv_mdnph	-0.0136068	0.0359774	-0.378204	0.705463	0.84283	0.986485	0.919319	1.05856
HPOS	HPOS-32.1	Biliverdin	Cofactors and Vitamins	Hemoglobin and Porphyrin Metabolism					bsl_inv_mdnph	0.000591196	0.0348791	0.0169499	0.986484	0.994728	1.00059	0.934474	1.07139
HPOS	HPOS-33.1	Caffeine	Xenobiotics	Xanthine Metabolism					bsl_inv_mdnph	0.0290423	0.0364206	0.797414	0.425644	0.623818	1.02947	0.958542	1.10564
HPOS	HPOS-34.1	Niacinamide	Cofactors and Vitamins	Nicotinate and Nicotinamide Metabolism					bsl_inv_mdnph	-0.143413	0.0384268	-3.73212	0.000214946	0.00555788	0.866396	0.803539	0.93417
HPOS	HPOS-35.1	Cotinine	Xenobiotics	Tobacco Metabolites					bsl_inv_mdnph	-0.00143892	0.0360731	-0.0398889	0.9682	0.984561	0.998562	0.930399	1.07172
HPOS	HPOS-38.1	Metformin	Xenobiotics	Drugs					bsl_inv_mdnph	0.069428	0.035492	1.95616	0.0510828	0.217553	1.07189	0.999864	1.14912
HPOS	HPOS-43.1	Proline	Amino Acids	Urea cycle; Arginine and Proline Metabolism					bsl_inv_mdnph	0.0456398	0.0387426	1.17803	0.239427	0.44908	1.0467	0.970159	1.12927
HPOS	HPOS-53.1	N-acetyl-D-mannosamine	Carbohydrates	Aminosugar Metabolism					bsl_inv_mdnph	0.0276792	0.0368852	0.750415	0.453409	0.648751	1.02807	0.956365	1.10514
HPOS	HPOS-54.1	1,2-Dimyristoyl-sn-glycero-3-phosphocholine	Lipids	Glycerolipid Metabolism	LMGP01010477	Glycerophospholipids [GP]	Glycerophosphocholines [GP01]	Diacylglycerophosphocholines [GP0101]	bsl_inv_mdnph	-0.0869619	0.0360877	-2.40974	0.0163762	0.109781	0.916712	0.854111	0.983901
HPOS	HPOS-55.1	Hypoxanthine	Nucleotides	Purine Metabolism					bsl_inv_mdnph	-0.0416503	0.0407659	-1.0217	0.30749	0.515331	0.959205	0.885545	1.03899
HPOS	HPOS-57.1	Urocanate	Amino Acids	Histidine Metabolism					bsl_inv_mdnph	0.0255487	0.0362017	0.705734	0.48073	0.668135	1.02588	0.955609	1.10131
HPOS	HPOS-58.1	5'-Methylthioadenosine	Nucleotides	Purine Metabolism					bsl_inv_mdnph	0.129363	0.0378182	3.42066	0.000683422	0.0123699	1.1381	1.05679	1.22567
HPOS	HPOS-59.1	Cytosine	Nucleotides	Pyrimidine Metabolism					bsl_inv_mdnph	0.0492886	0.0364383	1.35266	0.176864	0.372236	1.05052	0.978113	1.12829
HPOS	HPOS-61.1	Pipecolate; N-methyl proline	Amino Acids	Lysine Metabolism					bsl_inv_mdnph	0.0390985	0.0355629	1.09942	0.272191	0.479434	1.03987	0.969859	1.11494
HPOS	HPOS-71.1	Hydroxybutyrylcarnitine	Lipids	Fatty Acid Metabolism	LMFA07070037	Fatty Acyls [FA]	Fatty esters [FA07]	Fatty acyl carnitines [FA0707]	bsl_inv_mdnph	0.112491	0.0366197	3.07187	0.00226016	0.0255681	1.11906	1.04156	1.20233
HPOS	HPOS-72.1	2-Hydroxyhippuric acid	Xenobiotics	Benzoate Metabolism					bsl_inv_mdnph	0.0719289	0.0375225	1.91695	0.0558959	0.235283	1.07458	0.998386	1.15659
LNEG	LNEG-0001.1	Bilirubin	Cofactors and Vitamins	Hemoglobin and Porphyrin Metabolism					bsl_inv_mdnph	-0.0467189	0.0326627	-1.43034	0.153216	0.362254	0.954356	0.895173	1.01745
LNEG	LNEG-0002.1	FA(12:0)	Lipids	Fatty Acids	LMFA01010012	Fatty Acyls [FA]	Fatty Acids and Conjugates [FA01]	Straight chain fatty acids [FA0101]	bsl_inv_mdnph	-0.0488687	0.0327601	-1.49171	0.136377	0.352377	0.952306	0.89308	1.01546
LNEG	LNEG-0003.1	FA(14:0)	Lipids	Fatty Acids	LMFA01010014	Fatty Acyls [FA]	Fatty Acids and Conjugates [FA01]	Straight chain fatty acids [FA0101]	bsl_inv_mdnph	-0.0458419	0.0326235	-1.40518	0.160562	0.363271	0.955193	0.896028	1.01826
LNEG	LNEG-0004.1	FA(16:0)	Lipids	Fatty Acids	LMFA01010001	Fatty Acyls [FA]	Fatty Acids and Conjugates [FA01]	Straight chain fatty acids [FA0101]	bsl_inv_mdnph	-0.0124774	0.032357	-0.385617	0.699937	0.839982	0.9876	0.926912	1.05226
LNEG	LNEG-0005.1	FA(16:1)	Lipids	Fatty Acids		Fatty Acyls [FA]	Fatty Acids and Conjugates [FA01]	Unsaturated fatty acids [FA0103]	bsl_inv_mdnph	-0.0143381	0.0340806	-0.420712	0.674138	0.832443	0.985764	0.922068	1.05386
LNEG	LNEG-0006.1	FA(17:1)	Lipids	Fatty Acids		Fatty Acyls [FA]	Fatty Acids and Conjugates [FA01]	Unsaturated fatty acids [FA0103]	bsl_inv_mdnph	-0.0243876	0.033053	-0.737833	0.460947	0.650165	0.975907	0.914689	1.04122
LNEG	LNEG-0008.1	FA(18:1(OH))	Lipids	Fatty Acids		Fatty Acyls [FA]	Fatty Acids and Conjugates [FA01]	Hydroxy fatty acids [FA0105]	bsl_inv_mdnph	-0.0134328	0.032131	-0.418063	0.676073	0.832443	0.986657	0.926437	1.05079
LNEG	LNEG-0009.1	FA(18:1)	Lipids	Fatty Acids		Fatty Acyls [FA]	Fatty Acids and Conjugates [FA01]	Unsaturated fatty acids [FA0103]	bsl_inv_mdnph	-0.0106991	0.0324809	-0.329395	0.741989	0.860044	0.989358	0.928336	1.05439
LNEG	LNEG-0010.1	FA(18:2(OH))	Lipids	Fatty Acids		Fatty Acyls [FA]	Fatty Acids and Conjugates [FA01]	Hydroxy fatty acids [FA0105]	bsl_inv_mdnph	0.120045	0.0365034	3.28859	0.00107466	0.0153432	1.12755	1.04969	1.21118
LNEG	LNEG-0011.1	FA(18:2)	Lipids	Fatty Acids		Fatty Acyls [FA]	Fatty Acids and Conjugates [FA01]	Unsaturated fatty acids [FA0103]	bsl_inv_mdnph	0.0153886	0.0322366	0.477365	0.633301	0.804151	1.01551	0.953329	1.08174
LNEG	LNEG-0012.1	FA(18:3)_1	Lipids	Fatty Acids		Fatty Acyls [FA]	Fatty Acids and Conjugates [FA01]	Unsaturated fatty acids [FA0103]	bsl_inv_mdnph	0.00365686	0.0322949	0.113233	0.909889	0.958815	1.00366	0.942102	1.06925
LNEG	LNEG-0013.1	FA(18:3)_2	Lipids	Fatty Acids		Fatty Acyls [FA]	Fatty Acids and Conjugates [FA01]	Unsaturated fatty acids [FA0103]	bsl_inv_mdnph	-0.0128062	0.0324698	-0.394405	0.693443	0.837549	0.987275	0.926402	1.05215
LNEG	LNEG-0014.1	FA(18:4)	Lipids	Fatty Acids		Fatty Acyls [FA]	Fatty Acids and Conjugates [FA01]	Unsaturated fatty acids [FA0103]	bsl_inv_mdnph	0.00645491	0.0324649	0.198827	0.842475	0.915844	1.00648	0.944428	1.0726
LNEG	LNEG-0016.1	FA(20:1)	Lipids	Fatty Acids		Fatty Acyls [FA]	Fatty Acids and Conjugates [FA01]	Unsaturated fatty acids [FA0103]	bsl_inv_mdnph	0.0400255	0.0321552	1.24476	0.213778	0.418311	1.04084	0.977264	1.10855
LNEG	LNEG-0017.1	FA(20:2)	Lipids	Fatty Acids		Fatty Acyls [FA]	Fatty Acids and Conjugates [FA01]	Unsaturated fatty acids [FA0103]	bsl_inv_mdnph	0.0480879	0.033857	1.42032	0.156109	0.362254	1.04926	0.981894	1.12125
LNEG	LNEG-0018.1	FA(20:3)	Lipids	Fatty Acids		Fatty Acyls [FA]	Fatty Acids and Conjugates [FA01]	Unsaturated fatty acids [FA0103]	bsl_inv_mdnph	-0.00737461	0.0317094	-0.232568	0.816188	0.900792	0.992653	0.932837	1.0563
LNEG	LNEG-0019.1	FA(20:4)	Lipids	Fatty Acids		Fatty Acyls [FA]	Fatty Acids and Conjugates [FA01]	Unsaturated fatty acids [FA0103]	bsl_inv_mdnph	-0.0345735	0.0320726	-1.07798	0.281541	0.485323	0.966017	0.907161	1.02869
LNEG	LNEG-0020.1	FA(20:5)	Lipids	Fatty Acids		Fatty Acyls [FA]	Fatty Acids and Conjugates [FA01]	Unsaturated fatty acids [FA0103]	bsl_inv_mdnph	-0.020086	0.0361871	-0.55506	0.579091	0.754068	0.980114	0.913006	1.05216
LNEG	LNEG-0021.1	FA(22:4)	Lipids	Fatty Acids		Fatty Acyls [FA]	Fatty Acids and Conjugates [FA01]	Unsaturated fatty acids [FA0103]	bsl_inv_mdnph	0.0379171	0.0338874	1.11891	0.26369	0.472938	1.03865	0.9719	1.10997
LNEG	LNEG-0022.1	FA(22:5)_1	Lipids	Fatty Acids		Fatty Acyls [FA]	Fatty Acids and Conjugates [FA01]	Unsaturated fatty acids [FA0103]	bsl_inv_mdnph	-0.00193592	0.0317495	-0.0609749	0.951403	0.975659	0.998066	0.93785	1.06215
LNEG	LNEG-0023.1	FA(22:5)_2	Lipids	Fatty Acids		Fatty Acyls [FA]	Fatty Acids and Conjugates [FA01]	Unsaturated fatty acids [FA0103]	bsl_inv_mdnph	0.00315025	0.0339445	0.0928059	0.926093	0.961182	1.00316	0.938586	1.07217
LNEG	LNEG-0024.1	FA(22:6)	Lipids	Fatty Acids		Fatty Acyls [FA]	Fatty Acids and Conjugates [FA01]	Unsaturated fatty acids [FA0103]	bsl_inv_mdnph	0.0100919	0.0318927	0.316432	0.751801	0.86124	1.01014	0.948932	1.0753
LNEG	LNEG-0025.1	LPA(16:0/0:0)	Lipids	Phospholipid Metabolism	LMGP10050006	Glycerophospholipids [GP]	Glycerophosphates [GP10]	Monoacylglycerophosphates [GP1005]	bsl_inv_mdnph	-0.0619244	0.0574367	-1.07813	0.281471	0.485323	0.939954	0.839877	1.05196
LNEG	LNEG-0026.1	LPA(18:1/0:0)	Lipids	Phospholipid Metabolism		Glycerophospholipids [GP]	Glycerophosphates [GP10]	Monoacylglycerophosphates [GP1005]	bsl_inv_mdnph	-0.032794	0.0470803	-0.696556	0.48639	0.66948	0.967738	0.882434	1.06129
LNEG	LNEG-0027.1	LPA(18:2/0:0)	Lipids	Phospholipid Metabolism		Glycerophospholipids [GP]	Glycerophosphates [GP10]	Monoacylglycerophosphates [GP1005]	bsl_inv_mdnph	-0.0884179	0.0636014	-1.39019	0.165064	0.36764	0.915378	0.808094	1.03691
LNEG	LNEG-0028.1	LPA(20:4/0:0)	Lipids	Phospholipid Metabolism		Glycerophospholipids [GP]	Glycerophosphates [GP10]	Monoacylglycerophosphates [GP1005]	bsl_inv_mdnph	-0.0679698	0.032931	-2.064	0.03951	0.181046	0.934289	0.87589	0.996581
LNEG	LNEG-0037.2	LPC(18:1/0:0)	Lipids	Phospholipid Metabolism		Glycerophospholipids [GP]	Glycerophosphocholines [GP01]	Monoacylglycerophosphocholines [GP0105]	bsl_inv_mdnph	-0.059361	0.0339158	-1.75025	0.0806622	0.291734	0.942367	0.88176	1.00714
LNEG	LNEG-0040.1	LPC(20:3/0:0)	Lipids	Phospholipid Metabolism		Glycerophospholipids [GP]	Glycerophosphocholines [GP01]	Monoacylglycerophosphocholines [GP0105]	bsl_inv_mdnph	-0.0582962	0.0319034	-1.82727	0.068229	0.26558	0.943371	0.886187	1.00424
LNEG	LNEG-0043.1	LPE(18:0/0:0)	Lipids	Phospholipid Metabolism	LMGP02050001	Glycerophospholipids [GP]	Glycerophosphoethanolamines [GP02]	Monoacylglycerophosphoethanolamines [GP0205]	bsl_inv_mdnph	-0.0388796	0.0335836	-1.15769	0.247517	0.454812	0.961867	0.900592	1.02731
LNEG	LNEG-0044.1	LPE(18:1/0:0)	Lipids	Phospholipid Metabolism		Glycerophospholipids [GP]	Glycerophosphoethanolamines [GP02]	Monoacylglycerophosphoethanolamines [GP0205]	bsl_inv_mdnph	0.00806512	0.03407	0.236722	0.812965	0.89998	1.0081	0.942978	1.07771
LNEG	LNEG-0045.1	LPE(18:2/0:0)	Lipids	Phospholipid Metabolism		Glycerophospholipids [GP]	Glycerophosphoethanolamines [GP02]	Monoacylglycerophosphoethanolamines [GP0205]	bsl_inv_mdnph	-0.0397037	0.0321817	-1.23373	0.217856	0.421732	0.961074	0.902326	1.02365
LPOS	LPOS-0001.1	CAR(8:0)	Lipids	Carnitine Metabolism	LMFA07070095	Fatty Acyls [FA]	Fatty esters [FA07]	Fatty acyl carnitines [FA0707]	bsl_inv_mdnph	0.0444384	0.035004	1.26952	0.20481	0.409621	1.04544	0.97612	1.11968
LPOS	LPOS-0002.1	CAR(10:0)	Lipids	Carnitine Metabolism	LMFA07070059	Fatty Acyls [FA]	Fatty esters [FA07]	Fatty acyl carnitines [FA0707]	bsl_inv_mdnph	0.0465481	0.0359123	1.29616	0.195483	0.395334	1.04765	0.976442	1.12405
LPOS	LPOS-0003.1	CAR(10:0-OH)	Lipids	Carnitine Metabolism		Fatty Acyls [FA]	Fatty esters [FA07]	Fatty acyl carnitines [FA0707]	bsl_inv_mdnph	-0.0263266	0.0340949	-0.772157	0.440365	0.64279	0.974017	0.911054	1.04133
LPOS	LPOS-0004.1	CAR(10:1)	Lipids	Carnitine Metabolism		Fatty Acyls [FA]	Fatty esters [FA07]	Fatty acyl carnitines [FA0707]	bsl_inv_mdnph	0.0490094	0.0362298	1.35274	0.176715	0.372236	1.05023	0.978239	1.12752
LPOS	LPOS-0006.1	CAR(12:0)	Lipids	Carnitine Metabolism	LMFA07070062	Fatty Acyls [FA]	Fatty esters [FA07]	Fatty acyl carnitines [FA0707]	bsl_inv_mdnph	0.0244878	0.0350284	0.699084	0.484805	0.66948	1.02479	0.956793	1.09762
LPOS	LPOS-0007.1	CAR(12:0-OH)	Lipids	Carnitine Metabolism		Fatty Acyls [FA]	Fatty esters [FA07]	Fatty acyl carnitines [FA0707]	bsl_inv_mdnph	0.00965117	0.0343169	0.281237	0.778638	0.878636	1.0097	0.944018	1.07995
LPOS	LPOS-0010.1	CAR(12:1-OH)	Lipids	Carnitine Metabolism		Fatty Acyls [FA]	Fatty esters [FA07]	Fatty acyl carnitines [FA0707]	bsl_inv_mdnph	0.0298049	0.0341471	0.872838	0.383145	0.592126	1.03025	0.963557	1.10157
LPOS	LPOS-0012.1	CAR(14:0)	Lipids	Carnitine Metabolism	LMFA07070107	Fatty Acyls [FA]	Fatty esters [FA07]	Fatty acyl carnitines [FA0707]	bsl_inv_mdnph	-0.00107206	0.0359125	-0.0298521	0.976196	0.987103	0.998929	0.931033	1.07178
LPOS	LPOS-0013.1	CAR(14:0-OH)	Lipids	Carnitine Metabolism		Fatty Acyls [FA]	Fatty esters [FA07]	Fatty acyl carnitines [FA0707]	bsl_inv_mdnph	0.0326183	0.0338768	0.962851	0.33606	0.540453	1.03316	0.966784	1.10408
LPOS	LPOS-0014.1	CAR(14:1)	Lipids	Carnitine Metabolism		Fatty Acyls [FA]	Fatty esters [FA07]	Fatty acyl carnitines [FA0707]	bsl_inv_mdnph	0.0676156	0.0336089	2.01184	0.0447407	0.202452	1.06995	1.00174	1.14281
LPOS	LPOS-0015.1	CAR(14:2)	Lipids	Carnitine Metabolism		Fatty Acyls [FA]	Fatty esters [FA07]	Fatty acyl carnitines [FA0707]	bsl_inv_mdnph	0.0851081	0.0339192	2.50914	0.0123988	0.100438	1.08883	1.0188	1.16368
LPOS	LPOS-0016.1	CAR(16:0)	Lipids	Carnitine Metabolism	LMFA07070004	Fatty Acyls [FA]	Fatty esters [FA07]	Fatty acyl carnitines [FA0707]	bsl_inv_mdnph	-0.0578381	0.0369939	-1.56345	0.118542	0.337512	0.943803	0.877791	1.01478
LPOS	LPOS-0018.1	CAR(16:1)_2	Lipids	Carnitine Metabolism		Fatty Acyls [FA]	Fatty esters [FA07]	Fatty acyl carnitines [FA0707]	bsl_inv_mdnph	0.0530518	0.0350815	1.51224	0.131065	0.343809	1.05448	0.984415	1.12954
LPOS	LPOS-0019.1	CAR(18:0)	Lipids	Carnitine Metabolism	LMFA07070051	Fatty Acyls [FA]	Fatty esters [FA07]	Fatty acyl carnitines [FA0707]	bsl_inv_mdnph	-0.0949575	0.0381195	-2.49105	0.0130404	0.100438	0.909412	0.843942	0.97996
LPOS	LPOS-0020.1	CAR(18:0-DC)	Lipids	Carnitine Metabolism		Fatty Acyls [FA]	Fatty esters [FA07]	Fatty acyl carnitines [FA0707]	bsl_inv_mdnph	0.0460553	0.0324048	1.42125	0.155831	0.362254	1.04713	0.982693	1.1158
LPOS	LPOS-0021.1	CAR(18:1)	Lipids	Carnitine Metabolism		Fatty Acyls [FA]	Fatty esters [FA07]	Fatty acyl carnitines [FA0707]	bsl_inv_mdnph	0.00892198	0.0355063	0.251279	0.801696	0.895722	1.00896	0.941133	1.08168
LPOS	LPOS-0023.1	CAR(18:2)	Lipids	Carnitine Metabolism		Fatty Acyls [FA]	Fatty esters [FA07]	Fatty acyl carnitines [FA0707]	bsl_inv_mdnph	0.0486757	0.0365399	1.33212	0.18339	0.383742	1.04988	0.977319	1.12783
LPOS	LPOS-0024.1	CAR(18:3)	Lipids	Carnitine Metabolism		Fatty Acyls [FA]	Fatty esters [FA07]	Fatty acyl carnitines [FA0707]	bsl_inv_mdnph	0.0460006	0.0332571	1.38318	0.16719	0.367962	1.04708	0.980999	1.1176
LPOS	LPOS-0025.1	CAR(20:1)	Lipids	Carnitine Metabolism		Fatty Acyls [FA]	Fatty esters [FA07]	Fatty acyl carnitines [FA0707]	bsl_inv_mdnph	0.0342157	0.0349284	0.979597	0.327731	0.534408	1.03481	0.966336	1.10813
LPOS	LPOS-0026.1	CAR(20:2)	Lipids	Carnitine Metabolism		Fatty Acyls [FA]	Fatty esters [FA07]	Fatty acyl carnitines [FA0707]	bsl_inv_mdnph	0.033613	0.0386111	0.870553	0.384391	0.592126	1.03418	0.958808	1.11549
LPOS	LPOS-0027.1	CAR(20:3)	Lipids	Carnitine Metabolism		Fatty Acyls [FA]	Fatty esters [FA07]	Fatty acyl carnitines [FA0707]	bsl_inv_mdnph	-0.0119616	0.0372705	-0.320941	0.748381	0.860044	0.98811	0.918501	1.06299
LPOS	LPOS-0028.1	CAR(20:4)	Lipids	Carnitine Metabolism		Fatty Acyls [FA]	Fatty esters [FA07]	Fatty acyl carnitines [FA0707]	bsl_inv_mdnph	-0.0201558	0.0361292	-0.557882	0.577159	0.754068	0.980046	0.913046	1.05196
LPOS	LPOS-0029.1	CAR(24:0)	Lipids	Carnitine Metabolism		Fatty Acyls [FA]	Fatty esters [FA07]	Fatty acyl carnitines [FA0707]	bsl_inv_mdnph	-0.0694513	0.0335347	-2.07102	0.0388381	0.181046	0.932906	0.873559	0.996284
LPOS	LPOS-0030.1	CAR(26:0)	Lipids	Carnitine Metabolism	LMFA07070069	Fatty Acyls [FA]	Fatty esters [FA07]	Fatty acyl carnitines [FA0707]	bsl_inv_mdnph	-0.0903588	0.0334547	-2.70093	0.00713507	0.067971	0.913603	0.855619	0.975517
LPOS	LPOS-0031.1	CAR(26:1)	Lipids	Carnitine Metabolism		Fatty Acyls [FA]	Fatty esters [FA07]	Fatty acyl carnitines [FA0707]	bsl_inv_mdnph	-0.0320915	0.0319956	-1.003	0.316318	0.525262	0.968418	0.909552	1.03109
LPOS	LPOS-0032.1	CE(18:1)	Lipids	Sterols		Sterol Lipids [ST]	Sterols [ST01]	Steryl esters [ST0102]	bsl_inv_mdnph	0.044555	0.0316496	1.40776	0.159787	0.363271	1.04556	0.982674	1.11248
LPOS	LPOS-0033.1	CE(18:2)	Lipids	Sterols		Sterol Lipids [ST]	Sterols [ST01]	Steryl esters [ST0102]	bsl_inv_mdnph	-0.0374893	0.032019	-1.17085	0.242185	0.451912	0.963205	0.904614	1.02559
LPOS	LPOS-0034.1	CE(20:4)	Lipids	Sterols		Sterol Lipids [ST]	Sterols [ST01]	Steryl esters [ST0102]	bsl_inv_mdnph	-0.0188791	0.0318214	-0.593284	0.553244	0.736302	0.981298	0.921964	1.04445
LPOS	LPOS-0035.1	CE(20:5)	Lipids	Sterols		Sterol Lipids [ST]	Sterols [ST01]	Steryl esters [ST0102]	bsl_inv_mdnph	-0.0158054	0.0336543	-0.46964	0.638805	0.80574	0.984319	0.921486	1.05144
LPOS	LPOS-0036.1	CE(22:6)	Lipids	Sterols		Sterol Lipids [ST]	Sterols [ST01]	Steryl esters [ST0102]	bsl_inv_mdnph	-0.0155519	0.0336069	-0.46276	0.643725	0.809127	0.984568	0.921805	1.05161
LPOS	LPOS-0038.1	Cer(d16:1/22:0)	Lipids	Sphingolipid Metabolism	LMSP02010016	Sphingolipids [SP]	Ceramides [SP02]	N-acylsphingosines (ceramides) [SP0201]	bsl_inv_mdnph	-0.0881433	0.0346436	-2.54429	0.0112316	0.0945547	0.91563	0.855521	0.979962
LPOS	LPOS-0039.1	Cer(d16:1/24:0)	Lipids	Sphingolipid Metabolism	LMSP02010050	Sphingolipids [SP]	Ceramides [SP02]	N-acylsphingosines (ceramides) [SP0201]	bsl_inv_mdnph	-0.122155	0.0337376	-3.62074	0.000321858	0.00727061	0.885011	0.828382	0.945511
LPOS	LPOS-0040.1	Cer(d16:1/24:1)	Lipids	Sphingolipid Metabolism		Sphingolipids [SP]	Ceramides [SP02]	N-acylsphingosines (ceramides) [SP0201]	bsl_inv_mdnph	-0.056627	0.0328277	-1.72498	0.0851126	0.299134	0.944946	0.886061	1.00775
LPOS	LPOS-0041.1	Cer(d18:1/16:0)	Lipids	Sphingolipid Metabolism	LMSP02010004	Sphingolipids [SP]	Ceramides [SP02]	N-acylsphingosines (ceramides) [SP0201]	bsl_inv_mdnph	-0.0622259	0.0339096	-1.83505	0.0670563	0.263852	0.939671	0.879248	1.00425
LPOS	LPOS-0042.1	Cer(d18:1/18:0)	Lipids	Sphingolipid Metabolism	LMSP02010006	Sphingolipids [SP]	Ceramides [SP02]	N-acylsphingosines (ceramides) [SP0201]	bsl_inv_mdnph	-0.0171388	0.0333305	-0.514207	0.607321	0.77961	0.983007	0.920842	1.04937
LPOS	LPOS-0043.1	Cer(d18:1/20:0)	Lipids	Sphingolipid Metabolism	LMSP02010007	Sphingolipids [SP]	Ceramides [SP02]	N-acylsphingosines (ceramides) [SP0201]	bsl_inv_mdnph	-0.0751645	0.0328879	-2.28548	0.0226774	0.132859	0.927591	0.869684	0.989353
LPOS	LPOS-0044.1	Cer(d18:1/22:0)	Lipids	Sphingolipid Metabolism	LMSP02010008	Sphingolipids [SP]	Ceramides [SP02]	N-acylsphingosines (ceramides) [SP0201]	bsl_inv_mdnph	-0.142264	0.034978	-4.06725	5.47735e-05	0.00220311	0.867392	0.809919	0.928943
LPOS	LPOS-0045.1	Cer(d18:1/24:0)	Lipids	Sphingolipid Metabolism	LMSP02010012	Sphingolipids [SP]	Ceramides [SP02]	N-acylsphingosines (ceramides) [SP0201]	bsl_inv_mdnph	-0.130241	0.03253	-4.00372	7.12177e-05	0.00238149	0.877884	0.823658	0.93568
LPOS	LPOS-0046.1	Cer(d18:1/24:1)	Lipids	Sphingolipid Metabolism		Sphingolipids [SP]	Ceramides [SP02]	N-acylsphingosines (ceramides) [SP0201]	bsl_inv_mdnph	-0.0422974	0.0320213	-1.32092	0.187097	0.388248	0.958585	0.900271	1.02068
LPOS	LPOS-0047.1	Cer(d18:1/25:0)	Lipids	Sphingolipid Metabolism	LMSP02010013	Sphingolipids [SP]	Ceramides [SP02]	N-acylsphingosines (ceramides) [SP0201]	bsl_inv_mdnph	-0.167074	0.0328134	-5.09164	4.93444e-07	5.95423e-05	0.846137	0.793431	0.902344
LPOS	LPOS-0048.1	Cer(d18:1/26:1)	Lipids	Sphingolipid Metabolism		Sphingolipids [SP]	Ceramides [SP02]	N-acylsphingosines (ceramides) [SP0201]	bsl_inv_mdnph	-0.0289591	0.0336094	-0.861637	0.389276	0.596339	0.971456	0.909524	1.03761
LPOS	LPOS-0049.1	Cer(d18:2/22:0)	Lipids	Sphingolipid Metabolism		Sphingolipids [SP]	Ceramides [SP02]	N-acylsphingosines (ceramides) [SP0201]	bsl_inv_mdnph	-0.152061	0.0352795	-4.31018	1.94386e-05	0.00100526	0.858936	0.801549	0.920431
LPOS	LPOS-0050.1	Cer(d18:2/24:0)	Lipids	Sphingolipid Metabolism		Sphingolipids [SP]	Ceramides [SP02]	N-acylsphingosines (ceramides) [SP0201]	bsl_inv_mdnph	-0.158984	0.033207	-4.78767	2.18999e-06	0.000158555	0.85301	0.799259	0.910375
LPOS	LPOS-0053.1	Cer(d19:1/24:0)	Lipids	Sphingolipid Metabolism		Sphingolipids [SP]	Ceramides [SP02]	N-acylsphingosines (ceramides) [SP0201]	bsl_inv_mdnph	-0.145511	0.0320903	-4.53441	7.14282e-06	0.00043095	0.864581	0.811876	0.920707
LPOS	LPOS-0054.1	Cer(d41:1); Cer(d18:1/23:0); Cer(d17:1/24:0)	Lipids	Sphingolipid Metabolism		Sphingolipids [SP]	Ceramides [SP02]	N-acylsphingosines (ceramides) [SP0201]	bsl_inv_mdnph	-0.187149	0.0319538	-5.85687	8.26704e-09	2.99267e-06	0.82932	0.778973	0.882921
LPOS	LPOS-0055.1	Cholesterol	Lipids	Sterols	LMST01010001	Sterol Lipids [ST]	Sterols [ST01]	Cholesterol and derivatives [ST0101]	bsl_inv_mdnph	-0.123118	0.0328372	-3.74934	0.000196735	0.00547831	0.884159	0.829047	0.942936
LPOS	LPOS-0056.1	DG(16:0/16:0)	Lipids	Glycerolipid Metabolism	LMGL02010009	Glycerolipids [GL]	Diradylglycerols [GL02]	Diacylglycerols [GL0201]	bsl_inv_mdnph	-0.0440156	0.0318617	-1.38146	0.167718	0.367962	0.956939	0.899007	1.0186
LPOS	LPOS-0057.1	DG(16:0/18:1)	Lipids	Glycerolipid Metabolism		Glycerolipids [GL]	Diradylglycerols [GL02]	Diacylglycerols [GL0201]	bsl_inv_mdnph	-0.0360593	0.0319479	-1.12869	0.259536	0.469761	0.964583	0.906035	1.02691
LPOS	LPOS-0058.1	DG(18:0/16:0)	Lipids	Glycerolipid Metabolism	LMGL02010003	Glycerolipids [GL]	Diradylglycerols [GL02]	Diacylglycerols [GL0201]	bsl_inv_mdnph	-0.0448124	0.0317938	-1.40947	0.159281	0.363271	0.956177	0.89841	1.01766
LPOS	LPOS-0059.1	DG(18:0/18:1)	Lipids	Glycerolipid Metabolism		Glycerolipids [GL]	Diradylglycerols [GL02]	Diacylglycerols [GL0201]	bsl_inv_mdnph	-0.0126128	0.0318563	-0.395927	0.692317	0.837549	0.987466	0.927696	1.05109
LPOS	LPOS-0060.1	DG(18:2/18:1)	Lipids	Glycerolipid Metabolism		Glycerolipids [GL]	Diradylglycerols [GL02]	Diacylglycerols [GL0201]	bsl_inv_mdnph	-0.0106408	0.0316718	-0.335973	0.737024	0.860044	0.989416	0.929863	1.05278
LPOS	LPOS-0061.1	DG(32:1)	Lipids	Glycerolipid Metabolism		Glycerolipids [GL]	Diradylglycerols [GL02]	Diacylglycerols [GL0201]	bsl_inv_mdnph	-0.0444652	0.0314456	-1.41404	0.157936	0.363271	0.956509	0.899336	1.01732
LPOS	LPOS-0062.1	DG(34:2)	Lipids	Glycerolipid Metabolism		Glycerolipids [GL]	Diradylglycerols [GL02]	Diacylglycerols [GL0201]	bsl_inv_mdnph	-0.00925272	0.0315615	-0.293165	0.76951	0.878636	0.99079	0.931356	1.05402
LPOS	LPOS-0063.1	DG(36:2); DG(18:1/18:1); DG(18:0/18:2)	Lipids	Glycerolipid Metabolism		Glycerolipids [GL]	Diradylglycerols [GL02]	Diacylglycerols [GL0201]	bsl_inv_mdnph	-0.023476	0.0316514	-0.741704	0.458594	0.650165	0.976797	0.918041	1.03931
LPOS	LPOS-0064.1	DG(36:4)_1; DG(18:2/18:2); DG(18:1/18:3)	Lipids	Glycerolipid Metabolism		Glycerolipids [GL]	Diradylglycerols [GL02]	Diacylglycerols [GL0201]	bsl_inv_mdnph	0.0101756	0.0315665	0.322356	0.74731	0.860044	1.01023	0.949619	1.0747
LPOS	LPOS-0066.1	HexCer(d16:1/24:0)	Lipids	Sphingolipid Metabolism		Sphingolipids [SP]	Neutral glycosphingolipids [SP05]	Simple Glc series [SP0501]	bsl_inv_mdnph	-0.122457	0.0315075	-3.8866	0.000114497	0.00345398	0.884744	0.83176	0.941103
LPOS	LPOS-0067.1	HexCer(d18:1/22:0)	Lipids	Sphingolipid Metabolism		Sphingolipids [SP]	Neutral glycosphingolipids [SP05]	Simple Glc series [SP0501]	bsl_inv_mdnph	-0.130753	0.0311158	-4.20213	3.10095e-05	0.00140318	0.877435	0.825522	0.932612
LPOS	LPOS-0068.1	HexCer(d18:1/16:0)	Lipids	Sphingolipid Metabolism		Sphingolipids [SP]	Neutral glycosphingolipids [SP05]	Simple Glc series [SP0501]	bsl_inv_mdnph	-0.0729928	0.031956	-2.28417	0.0227548	0.132859	0.929608	0.873169	0.989694
LPOS	LPOS-0069.1	HexCer(d18:1/20:0)	Lipids	Sphingolipid Metabolism		Sphingolipids [SP]	Neutral glycosphingolipids [SP05]	Simple Glc series [SP0501]	bsl_inv_mdnph	-0.0941477	0.0315799	-2.98125	0.00300216	0.0319642	0.910148	0.855521	0.968264
LPOS	LPOS-0070.1	HexCer(d18:1/24:0)	Lipids	Sphingolipid Metabolism		Sphingolipids [SP]	Neutral glycosphingolipids [SP05]	Simple Glc series [SP0501]	bsl_inv_mdnph	-0.112519	0.0312114	-3.60506	0.000341438	0.00727061	0.89358	0.840555	0.949951
LPOS	LPOS-0071.1	LacCer(d18:1/16:0)	Lipids	Sphingolipid Metabolism	LMSP0501AB03	Sphingolipids [SP]	Neutral glycosphingolipids [SP05]	Simple Glc series [SP0501]	bsl_inv_mdnph	-0.0404208	0.0320127	-1.26265	0.207268	0.411794	0.960385	0.901977	1.02258
LPOS	LPOS-0076.1	LPC(0:0/14:0)	Lipids	Phospholipid Metabolism	LMGP01050073	Glycerophospholipids [GP]	Glycerophosphocholines [GP01]	Monoacylglycerophosphocholines [GP0105]	bsl_inv_mdnph	-0.0773884	0.0318962	-2.42626	0.0155868	0.108508	0.92553	0.869441	0.985238
LPOS	LPOS-0078.1	LPC(0:0/16:0)	Lipids	Phospholipid Metabolism	LMGP01050074	Glycerophospholipids [GP]	Glycerophosphocholines [GP01]	Monoacylglycerophosphocholines [GP0105]	bsl_inv_mdnph	-0.0858302	0.03689	-2.32665	0.0203583	0.129283	0.91775	0.853735	0.986565
LPOS	LPOS-0079.1	LPC(0:0/16:1)	Lipids	Phospholipid Metabolism		Glycerophospholipids [GP]	Glycerophosphocholines [GP01]	Monoacylglycerophosphocholines [GP0105]	bsl_inv_mdnph	-0.0274179	0.0330384	-0.82988	0.406979	0.608787	0.972955	0.911947	1.03804
LPOS	LPOS-0080.1	LPC(0:0/18:0)	Lipids	Phospholipid Metabolism	LMGP01050076	Glycerophospholipids [GP]	Glycerophosphocholines [GP01]	Monoacylglycerophosphocholines [GP0105]	bsl_inv_mdnph	-0.0803475	0.03438	-2.33704	0.019807	0.128038	0.922796	0.862662	0.987121
LPOS	LPOS-0081.1	LPC(0:0/18:1)	Lipids	Phospholipid Metabolism		Glycerophospholipids [GP]	Glycerophosphocholines [GP01]	Monoacylglycerophosphocholines [GP0105]	bsl_inv_mdnph	-0.0558598	0.0333754	-1.67368	0.0947806	0.306892	0.945672	0.88579	1.0096
LPOS	LPOS-0082.1	LPC(0:0/18:2)	Lipids	Phospholipid Metabolism		Glycerophospholipids [GP]	Glycerophosphocholines [GP01]	Monoacylglycerophosphocholines [GP0105]	bsl_inv_mdnph	-0.0539936	0.032569	-1.65782	0.0979432	0.308432	0.947438	0.888848	1.00989
LPOS	LPOS-0083.1	LPC(0:0/18:3)	Lipids	Phospholipid Metabolism		Glycerophospholipids [GP]	Glycerophosphocholines [GP01]	Monoacylglycerophosphocholines [GP0105]	bsl_inv_mdnph	-0.0438615	0.0322631	-1.3595	0.174565	0.372083	0.957086	0.898438	1.01956
LPOS	LPOS-0084.1	LPC(0:0/20:3)	Lipids	Phospholipid Metabolism		Glycerophospholipids [GP]	Glycerophosphocholines [GP01]	Monoacylglycerophosphocholines [GP0105]	bsl_inv_mdnph	-0.0482735	0.0317928	-1.51838	0.129513	0.342217	0.952873	0.895308	1.01414
LPOS	LPOS-0085.1	LPC(0:0/20:4)	Lipids	Phospholipid Metabolism		Glycerophospholipids [GP]	Glycerophosphocholines [GP01]	Monoacylglycerophosphocholines [GP0105]	bsl_inv_mdnph	-0.0155456	0.0327607	-0.474521	0.635323	0.804151	0.984575	0.923341	1.04987
LPOS	LPOS-0086.1	LPC(0:0/20:5)	Lipids	Phospholipid Metabolism		Glycerophospholipids [GP]	Glycerophosphocholines [GP01]	Monoacylglycerophosphocholines [GP0105]	bsl_inv_mdnph	-0.00361899	0.0338738	-0.106837	0.914958	0.960043	0.996388	0.932383	1.06479
LPOS	LPOS-0087.1	LPC(0:0/22:6)	Lipids	Phospholipid Metabolism		Glycerophospholipids [GP]	Glycerophosphocholines [GP01]	Monoacylglycerophosphocholines [GP0105]	bsl_inv_mdnph	-0.00685092	0.0336611	-0.203526	0.838802	0.915844	0.993172	0.929762	1.06091
LPOS	LPOS-0088.1	LPC(14:0/0:0)	Lipids	Phospholipid Metabolism	LMGP01050012	Glycerophospholipids [GP]	Glycerophosphocholines [GP01]	Monoacylglycerophosphocholines [GP0105]	bsl_inv_mdnph	-0.0814632	0.0318789	-2.5554	0.0108836	0.0938066	0.921767	0.865935	0.981198
LPOS	LPOS-0089.1	LPC(15:0/0:0)	Lipids	Phospholipid Metabolism	LMGP01050016	Glycerophospholipids [GP]	Glycerophosphocholines [GP01]	Monoacylglycerophosphocholines [GP0105]	bsl_inv_mdnph	-0.129908	0.0324785	-3.99982	7.23657e-05	0.00238149	0.878176	0.824015	0.935897
LPOS	LPOS-0090.1	LPC(16:0/0:0)	Lipids	Phospholipid Metabolism	LMGP01050018	Glycerophospholipids [GP]	Glycerophosphocholines [GP01]	Monoacylglycerophosphocholines [GP0105]	bsl_inv_mdnph	-0.0817574	0.0363744	-2.24766	0.0250066	0.143689	0.921496	0.858086	0.989591
LPOS	LPOS-0091.1	LPC(16:1/0:0)	Lipids	Phospholipid Metabolism		Glycerophospholipids [GP]	Glycerophosphocholines [GP01]	Monoacylglycerophosphocholines [GP0105]	bsl_inv_mdnph	-0.0296196	0.0330286	-0.896788	0.370237	0.585266	0.970815	0.909959	1.03574
LPOS	LPOS-0092.1	LPC(17:0/0:0)	Lipids	Phospholipid Metabolism	LMGP01050024	Glycerophospholipids [GP]	Glycerophosphocholines [GP01]	Monoacylglycerophosphocholines [GP0105]	bsl_inv_mdnph	-0.0911762	0.0364981	-2.49811	0.0127866	0.100438	0.912857	0.849835	0.980552
LPOS	LPOS-0093.1	LPC(17:1/0:0)	Lipids	Phospholipid Metabolism		Glycerophospholipids [GP]	Glycerophosphocholines [GP01]	Monoacylglycerophosphocholines [GP0105]	bsl_inv_mdnph	-0.0726082	0.0336029	-2.16077	0.0311586	0.161735	0.929965	0.87069	0.993276
LPOS	LPOS-0094.1	LPC(18:0/0:0)	Lipids	Phospholipid Metabolism	LMGP01050026	Glycerophospholipids [GP]	Glycerophosphocholines [GP01]	Monoacylglycerophosphocholines [GP0105]	bsl_inv_mdnph	-0.0833653	0.0342706	-2.43256	0.0153212	0.108508	0.920015	0.860247	0.983936
LPOS	LPOS-0096.1	LPC(18:1/0:0)_2	Lipids	Phospholipid Metabolism		Glycerophospholipids [GP]	Glycerophosphocholines [GP01]	Monoacylglycerophosphocholines [GP0105]	bsl_inv_mdnph	-0.0498927	0.0336272	-1.4837	0.138481	0.352377	0.951331	0.890652	1.01615
LPOS	LPOS-0097.1	LPC(18:2/0:0)	Lipids	Phospholipid Metabolism		Glycerophospholipids [GP]	Glycerophosphocholines [GP01]	Monoacylglycerophosphocholines [GP0105]	bsl_inv_mdnph	-0.0566077	0.0324221	-1.74596	0.0813954	0.291734	0.944965	0.886783	1.00696
LPOS	LPOS-0098.1	LPC(18:3/0:0)_1	Lipids	Phospholipid Metabolism		Glycerophospholipids [GP]	Glycerophosphocholines [GP01]	Monoacylglycerophosphocholines [GP0105]	bsl_inv_mdnph	-0.0472375	0.0322102	-1.46654	0.143092	0.352377	0.953861	0.895503	1.01602
LPOS	LPOS-0100.1	LPC(19:0/0:0)	Lipids	Phospholipid Metabolism	LMGP01050041	Glycerophospholipids [GP]	Glycerophosphocholines [GP01]	Monoacylglycerophosphocholines [GP0105]	bsl_inv_mdnph	-0.11832	0.0333738	-3.54529	0.000426756	0.00858254	0.888412	0.832158	0.948468
LPOS	LPOS-0101.1	LPC(20:0/0:0)	Lipids	Phospholipid Metabolism	LMGP01050045	Glycerophospholipids [GP]	Glycerophosphocholines [GP01]	Monoacylglycerophosphocholines [GP0105]	bsl_inv_mdnph	-0.089374	0.0320572	-2.78796	0.00549392	0.0542	0.914504	0.858811	0.973807
LPOS	LPOS-0102.1	LPC(20:1/0:0)	Lipids	Phospholipid Metabolism		Glycerophospholipids [GP]	Glycerophosphocholines [GP01]	Monoacylglycerophosphocholines [GP0105]	bsl_inv_mdnph	0.025323	0.0352387	0.718611	0.472696	0.660679	1.02565	0.957198	1.09899
LPOS	LPOS-0103.1	LPC(20:2/0:0)	Lipids	Phospholipid Metabolism		Glycerophospholipids [GP]	Glycerophosphocholines [GP01]	Monoacylglycerophosphocholines [GP0105]	bsl_inv_mdnph	-0.0333416	0.0317776	-1.04922	0.294554	0.498264	0.967208	0.908804	1.02937
LPOS	LPOS-0104.1	LPC(20:3/0:0)_1	Lipids	Phospholipid Metabolism		Glycerophospholipids [GP]	Glycerophosphocholines [GP01]	Monoacylglycerophosphocholines [GP0105]	bsl_inv_mdnph	-0.0510292	0.0318137	-1.604	0.109307	0.3217	0.950251	0.892808	1.01139
LPOS	LPOS-0105.1	LPC(20:3/0:0)_2	Lipids	Phospholipid Metabolism		Glycerophospholipids [GP]	Glycerophosphocholines [GP01]	Monoacylglycerophosphocholines [GP0105]	bsl_inv_mdnph	-0.0710643	0.0319588	-2.22362	0.0265932	0.148104	0.931402	0.874849	0.99161
LPOS	LPOS-0106.1	LPC(20:4/0:0)	Lipids	Phospholipid Metabolism		Glycerophospholipids [GP]	Glycerophosphocholines [GP01]	Monoacylglycerophosphocholines [GP0105]	bsl_inv_mdnph	-0.00303177	0.0329233	-0.0920858	0.926665	0.961182	0.996973	0.93467	1.06343
LPOS	LPOS-0107.1	LPC(20:5/0:0)	Lipids	Phospholipid Metabolism		Glycerophospholipids [GP]	Glycerophosphocholines [GP01]	Monoacylglycerophosphocholines [GP0105]	bsl_inv_mdnph	-0.00336334	0.0339229	-0.0991466	0.921059	0.961182	0.996642	0.932532	1.06516
LPOS	LPOS-0108.1	LPC(22:0/0:0)	Lipids	Phospholipid Metabolism	LMGP01050053	Glycerophospholipids [GP]	Glycerophosphocholines [GP01]	Monoacylglycerophosphocholines [GP0105]	bsl_inv_mdnph	-0.0801942	0.0320151	-2.50489	0.0125469	0.100438	0.922937	0.866803	0.982707
LPOS	LPOS-0109.1	LPC(22:4/0:0)	Lipids	Phospholipid Metabolism		Glycerophospholipids [GP]	Glycerophosphocholines [GP01]	Monoacylglycerophosphocholines [GP0105]	bsl_inv_mdnph	-0.0257735	0.0322429	-0.799355	0.424441	0.623818	0.974556	0.914873	1.03813
LPOS	LPOS-0110.1	LPC(22:6/0:0)	Lipids	Phospholipid Metabolism		Glycerophospholipids [GP]	Glycerophosphocholines [GP01]	Monoacylglycerophosphocholines [GP0105]	bsl_inv_mdnph	-0.0170315	0.0338178	-0.503624	0.614734	0.786339	0.983113	0.920062	1.05048
LPOS	LPOS-0111.1	LPC(24:0/0:0)	Lipids	Phospholipid Metabolism	LMGP01050057	Glycerophospholipids [GP]	Glycerophosphocholines [GP01]	Monoacylglycerophosphocholines [GP0105]	bsl_inv_mdnph	-0.0697522	0.0319269	-2.18475	0.0293429	0.160942	0.932625	0.876053	0.99285
LPOS	LPOS-0112.1	LPC(O-16:0/0:0)	Lipids	Phospholipid Metabolism	LMGP01060010	Glycerophospholipids [GP]	Glycerophosphocholines [GP01]	Monoalkylglycerophosphocholines [GP0106]	bsl_inv_mdnph	-0.0191091	0.0317061	-0.602696	0.546968	0.732894	0.981072	0.92196	1.04397
LPOS	LPOS-0113.1	LPC(O-18:0/0:0)	Lipids	Phospholipid Metabolism	LMGP01060014	Glycerophospholipids [GP]	Glycerophosphocholines [GP01]	Monoalkylglycerophosphocholines [GP0106]	bsl_inv_mdnph	-0.0416643	0.0317256	-1.31327	0.189658	0.388248	0.959192	0.901364	1.02073
LPOS	LPOS-0114.1	LPC(O-18:1/0:0)_1	Lipids	Phospholipid Metabolism		Glycerophospholipids [GP]	Glycerophosphocholines [GP01]	Monoalkylglycerophosphocholines [GP0106]	bsl_inv_mdnph	0.0133963	0.033688	0.397657	0.691042	0.837549	1.01349	0.948729	1.08266
LPOS	LPOS-0116.1	LPC(O-20:0/0:0)	Lipids	Phospholipid Metabolism	LMGP01060041	Glycerophospholipids [GP]	Glycerophosphocholines [GP01]	Monoalkylglycerophosphocholines [GP0106]	bsl_inv_mdnph	-0.0758077	0.0313374	-2.41908	0.0158943	0.108561	0.926994	0.871771	0.985717
LPOS	LPOS-0117.1	LPC(P-16:0/0:0)	Lipids	Phospholipid Metabolism	LMGP01070006	Glycerophospholipids [GP]	Glycerophosphocholines [GP01]	1Z-alkenylglycerophosphocholines [GP0107]	bsl_inv_mdnph	-0.0238622	0.0326297	-0.731302	0.464917	0.652325	0.97642	0.915929	1.04091
LPOS	LPOS-0118.1	LPC(P-18:0/0:0)	Lipids	Phospholipid Metabolism	LMGP01070009	Glycerophospholipids [GP]	Glycerophosphocholines [GP01]	1Z-alkenylglycerophosphocholines [GP0107]	bsl_inv_mdnph	-0.0295924	0.031468	-0.940397	0.347441	0.554069	0.970841	0.912771	1.03261
LPOS	LPOS-0119.1	LPE(16:0/0:0)	Lipids	Phospholipid Metabolism	LMGP02050002	Glycerophospholipids [GP]	Glycerophosphoethanolamines [GP02]	Monoacylglycerophosphoethanolamines [GP0205]	bsl_inv_mdnph	0.0110003	0.0332654	0.330682	0.741015	0.860044	1.01106	0.947243	1.07918
LPOS	LPOS-0122.1	LPE(P-18:0/0:0)	Lipids	Phospholipid Metabolism		Glycerophospholipids [GP]	Glycerophosphoethanolamines [GP02]	1Z-alkenylglycerophosphoethanolamines [GP0207]	bsl_inv_mdnph	0.0346313	0.0319131	1.08518	0.278335	0.485323	1.03524	0.972468	1.10206
LPOS	LPOS-0123.1	MG(16:0)	Lipids	Glycerolipid Metabolism		Glycerolipids [GL]	Monoradylglycerols [GL01]	Monoacylglycerols [GL0101]	bsl_inv_mdnph	-0.0027686	0.032109	-0.0862251	0.93132	0.963251	0.997235	0.93641	1.06201
LPOS	LPOS-0124.1	MG(18:1)_1	Lipids	Glycerolipid Metabolism		Glycerolipids [GL]	Monoradylglycerols [GL01]	Monoacylglycerols [GL0101]	bsl_inv_mdnph	0.0069765	0.0322842	0.216096	0.828996	0.909383	1.007	0.945255	1.07278
LPOS	LPOS-0125.1	MG(18:1)_2	Lipids	Glycerolipid Metabolism		Glycerolipids [GL]	Monoradylglycerols [GL01]	Monoacylglycerols [GL0101]	bsl_inv_mdnph	0.00434906	0.0324414	0.134059	0.893407	0.951215	1.00436	0.942484	1.07029
LPOS	LPOS-0126.1	PC(14:0/18:2)	Lipids	Phospholipid Metabolism		Glycerophospholipids [GP]	Glycerophosphocholines [GP01]	Diacylglycerophosphocholines [GP0101]	bsl_inv_mdnph	-0.0875053	0.03581	-2.4436	0.0148656	0.108443	0.916214	0.854112	0.982831
LPOS	LPOS-0127.1	PC(14:0/20:4)	Lipids	Phospholipid Metabolism		Glycerophospholipids [GP]	Glycerophosphocholines [GP01]	Diacylglycerophosphocholines [GP0101]	bsl_inv_mdnph	-0.0583405	0.0332178	-1.7563	0.0796121	0.291734	0.943329	0.883868	1.00679
LPOS	LPOS-0128.1	PC(16:0/16:0)	Lipids	Phospholipid Metabolism	LMGP01010564	Glycerophospholipids [GP]	Glycerophosphocholines [GP01]	Diacylglycerophosphocholines [GP0101]	bsl_inv_mdnph	-0.0269181	0.0324082	-0.830597	0.406574	0.608787	0.973441	0.913531	1.03728
LPOS	LPOS-0131.1	PC(16:0/18:1)_1	Lipids	Phospholipid Metabolism		Glycerophospholipids [GP]	Glycerophosphocholines [GP01]	Diacylglycerophosphocholines [GP0101]	bsl_inv_mdnph	-0.0511183	0.0327965	-1.55865	0.119673	0.337512	0.950166	0.89101	1.01325
LPOS	LPOS-0132.1	PC(16:0/18:1)_2	Lipids	Phospholipid Metabolism		Glycerophospholipids [GP]	Glycerophosphocholines [GP01]	Diacylglycerophosphocholines [GP0101]	bsl_inv_mdnph	-0.0275783	0.0322454	-0.855262	0.392791	0.597439	0.972799	0.913219	1.03626
LPOS	LPOS-0135.1	PC(36:2); PC(16:0/20:2); PC(18:1/18:1)	Lipids	Phospholipid Metabolism		Glycerophospholipids [GP]	Glycerophosphocholines [GP01]	Diacylglycerophosphocholines [GP0101]	bsl_inv_mdnph	-0.0140867	0.0332478	-0.423689	0.671964	0.832443	0.986012	0.923807	1.05241
LPOS	LPOS-0136.1	PC(16:0/20:3)	Lipids	Phospholipid Metabolism		Glycerophospholipids [GP]	Glycerophosphocholines [GP01]	Diacylglycerophosphocholines [GP0101]	bsl_inv_mdnph	-0.085584	0.0330182	-2.59203	0.00980339	0.0865568	0.917976	0.86045	0.979348
LPOS	LPOS-0137.1	PC(16:0/20:4)_1	Lipids	Phospholipid Metabolism		Glycerophospholipids [GP]	Glycerophosphocholines [GP01]	Diacylglycerophosphocholines [GP0101]	bsl_inv_mdnph	-0.0558382	0.0321784	-1.73527	0.0832724	0.295535	0.945692	0.88789	1.00726
LPOS	LPOS-0139.1	PC(16:0/20:4)_3	Lipids	Phospholipid Metabolism		Glycerophospholipids [GP]	Glycerophosphocholines [GP01]	Diacylglycerophosphocholines [GP0101]	bsl_inv_mdnph	0.0348897	0.0321891	1.0839	0.278901	0.485323	1.03551	0.972193	1.10294
LPOS	LPOS-0140.1	PC(16:0/20:5)	Lipids	Phospholipid Metabolism		Glycerophospholipids [GP]	Glycerophosphocholines [GP01]	Diacylglycerophosphocholines [GP0101]	bsl_inv_mdnph	-0.00525423	0.0327839	-0.160269	0.87273	0.938135	0.99476	0.93285	1.06078
LPOS	LPOS-0141.1	PC(16:0/22:4)	Lipids	Phospholipid Metabolism		Glycerophospholipids [GP]	Glycerophosphocholines [GP01]	Diacylglycerophosphocholines [GP0101]	bsl_inv_mdnph	-0.0478189	0.0325438	-1.46937	0.142323	0.352377	0.953306	0.894398	1.0161
LPOS	LPOS-0142.1	PC(16:0/22:6)	Lipids	Phospholipid Metabolism		Glycerophospholipids [GP]	Glycerophosphocholines [GP01]	Diacylglycerophosphocholines [GP0101]	bsl_inv_mdnph	-0.0212798	0.0327226	-0.65031	0.515773	0.704565	0.978945	0.91813	1.04379
LPOS	LPOS-0145.1	PC(18:0/18:0)	Lipids	Phospholipid Metabolism	LMGP01010006	Glycerophospholipids [GP]	Glycerophosphocholines [GP01]	Diacylglycerophosphocholines [GP0101]	bsl_inv_mdnph	-0.101597	0.033044	-3.07461	0.00221602	0.0255681	0.903393	0.846738	0.963839
LPOS	LPOS-0146.1	PC(18:0/18:1)	Lipids	Phospholipid Metabolism		Glycerophospholipids [GP]	Glycerophosphocholines [GP01]	Diacylglycerophosphocholines [GP0101]	bsl_inv_mdnph	-0.0377297	0.0326674	-1.15496	0.248623	0.454812	0.962973	0.903248	1.02665
LPOS	LPOS-0147.1	PC(18:0/18:2)	Lipids	Phospholipid Metabolism		Glycerophospholipids [GP]	Glycerophosphocholines [GP01]	Diacylglycerophosphocholines [GP0101]	bsl_inv_mdnph	-0.0636796	0.0345387	-1.84372	0.0657801	0.263844	0.938306	0.876888	1.00402
LPOS	LPOS-0148.1	PC(18:0/20:3)	Lipids	Phospholipid Metabolism		Glycerophospholipids [GP]	Glycerophosphocholines [GP01]	Diacylglycerophosphocholines [GP0101]	bsl_inv_mdnph	-0.0434966	0.0329756	-1.31905	0.187719	0.388248	0.957436	0.897512	1.02136
LPOS	LPOS-0149.1	PC(18:0/20:4)	Lipids	Phospholipid Metabolism		Glycerophospholipids [GP]	Glycerophosphocholines [GP01]	Diacylglycerophosphocholines [GP0101]	bsl_inv_mdnph	0.0406291	0.0319709	1.27082	0.20435	0.409621	1.04147	0.978207	1.10882
LPOS	LPOS-0150.1	PC(18:0/22:4)	Lipids	Phospholipid Metabolism		Glycerophospholipids [GP]	Glycerophosphocholines [GP01]	Diacylglycerophosphocholines [GP0101]	bsl_inv_mdnph	-0.0173109	0.0319724	-0.541433	0.588436	0.759498	0.982838	0.923138	1.0464
LPOS	LPOS-0151.1	PC(18:0/22:5)	Lipids	Phospholipid Metabolism		Glycerophospholipids [GP]	Glycerophosphocholines [GP01]	Diacylglycerophosphocholines [GP0101]	bsl_inv_mdnph	-0.0505561	0.0329603	-1.53385	0.125661	0.337512	0.950701	0.891225	1.01415
LPOS	LPOS-0152.1	PC(18:0/22:6)	Lipids	Phospholipid Metabolism		Glycerophospholipids [GP]	Glycerophosphocholines [GP01]	Diacylglycerophosphocholines [GP0101]	bsl_inv_mdnph	0.00529155	0.0334847	0.158029	0.874494	0.938135	1.00531	0.941446	1.0735
LPOS	LPOS-0156.1	PC(18:2/18:2)	Lipids	Phospholipid Metabolism		Glycerophospholipids [GP]	Glycerophosphocholines [GP01]	Diacylglycerophosphocholines [GP0101]	bsl_inv_mdnph	-0.0827705	0.0339107	-2.44084	0.0149784	0.108443	0.920562	0.861366	0.983827
LPOS	LPOS-0157.1	PC(18:2/20:4)	Lipids	Phospholipid Metabolism		Glycerophospholipids [GP]	Glycerophosphocholines [GP01]	Diacylglycerophosphocholines [GP0101]	bsl_inv_mdnph	-0.073233	0.0328672	-2.22815	0.0262879	0.148104	0.929384	0.871401	0.991225
LPOS	LPOS-0158.1	PC(32:1); PC(14:0/18:1); PC(16:0/16:1)	Lipids	Phospholipid Metabolism		Glycerophospholipids [GP]	Glycerophosphocholines [GP01]	Diacylglycerophosphocholines [GP0101]	bsl_inv_mdnph	-0.0271841	0.0334911	-0.811681	0.417338	0.616638	0.973182	0.911351	1.03921
LPOS	LPOS-0159.1	PC(34:0); (18:0/16:0); PC(16:0/18:0)	Lipids	Phospholipid Metabolism		Glycerophospholipids [GP]	Glycerophosphocholines [GP01]	Diacylglycerophosphocholines [GP0101]	bsl_inv_mdnph	-0.0859088	0.0328423	-2.6158	0.00915468	0.0834346	0.917678	0.860467	0.978692
LPOS	LPOS-0161.1	PC(O-16:0/16:0)	Lipids	Phospholipid Metabolism	LMGP01020029	Glycerophospholipids [GP]	Glycerophosphocholines [GP01]	1-alkyl,2-acylglycerophosphocholines [GP0102]	bsl_inv_mdnph	-0.0651016	0.0329669	-1.97476	0.0488124	0.214477	0.936972	0.878344	0.999514
LPOS	LPOS-0163.1	PC(O-16:0/18:2)	Lipids	Phospholipid Metabolism		Glycerophospholipids [GP]	Glycerophosphocholines [GP01]	1-alkyl,2-acylglycerophosphocholines [GP0102]	bsl_inv_mdnph	-0.059936	0.0334254	-1.79313	0.0735207	0.280153	0.941825	0.8821	1.00559
LPOS	LPOS-0164.1	PC(O-18:0/16:0)	Lipids	Phospholipid Metabolism	LMGP01020086	Glycerophospholipids [GP]	Glycerophosphocholines [GP01]	1-alkyl,2-acylglycerophosphocholines [GP0102]	bsl_inv_mdnph	-0.105666	0.0325088	-3.25038	0.0012254	0.0158427	0.899725	0.844185	0.958919
LPOS	LPOS-0165.1	PC(O-18:1/18:1); PC(P-18:0/18:1)	Lipids	Phospholipid Metabolism		Glycerophospholipids [GP]	Glycerophosphocholines [GP01]		bsl_inv_mdnph	-0.0573783	0.0325422	-1.76319	0.0784417	0.291734	0.944237	0.885891	1.00643
LPOS	LPOS-0166.1	PE(16:0/18:2)	Lipids	Phospholipid Metabolism		Glycerophospholipids [GP]	Glycerophosphoethanolamines [GP02]	Diacylglycerophosphoethanolamines [GP0201]	bsl_inv_mdnph	-0.0128214	0.032384	-0.395917	0.692325	0.837549	0.98726	0.926544	1.05196
LPOS	LPOS-0167.1	PE(16:0/20:4)	Lipids	Phospholipid Metabolism		Glycerophospholipids [GP]	Glycerophosphoethanolamines [GP02]	Diacylglycerophosphoethanolamines [GP0201]	bsl_inv_mdnph	0.0105811	0.032117	0.329456	0.74194	0.860044	1.01064	0.948979	1.0763
LPOS	LPOS-0168.1	PE(18:0/20:4)	Lipids	Phospholipid Metabolism		Glycerophospholipids [GP]	Glycerophosphoethanolamines [GP02]	Diacylglycerophosphoethanolamines [GP0201]	bsl_inv_mdnph	0.00501764	0.0321242	0.156195	0.875938	0.938135	1.00503	0.943701	1.07035
LPOS	LPOS-0169.1	PE(36:1); PE(18:0/18:1); PE(18:1/18:0)	Lipids	Phospholipid Metabolism		Glycerophospholipids [GP]	Glycerophosphoethanolamines [GP02]	Diacylglycerophosphoethanolamines [GP0201]	bsl_inv_mdnph	0.00779255	0.0319646	0.243787	0.80749	0.89666	1.00782	0.94662	1.07298
LPOS	LPOS-0170.1	PE(O-18:1/18:1); PE(P-18:0/18:1)	Lipids	Phospholipid Metabolism		Glycerophospholipids [GP]	Glycerophosphoethanolamines [GP02]		bsl_inv_mdnph	-0.00235859	0.032467	-0.0726459	0.942115	0.971187	0.997644	0.936137	1.06319
LPOS	LPOS-0171.1	PE(O-18:1/20:4); PE(P-18:0/20:4)	Lipids	Phospholipid Metabolism		Glycerophospholipids [GP]	Glycerophosphoethanolamines [GP02]		bsl_inv_mdnph	0.0184377	0.0315776	0.583885	0.559545	0.741961	1.01861	0.957476	1.08364
LPOS	LPOS-0172.1	PE(O-18:1/22:6); PE(P-18:0/22:6)	Lipids	Phospholipid Metabolism		Glycerophospholipids [GP]	Glycerophosphoethanolamines [GP02]		bsl_inv_mdnph	0.0129735	0.0321406	0.403648	0.686634	0.837549	1.01306	0.951208	1.07893
LPOS	LPOS-0173.1	SM(d16:1/20:0)	Lipids	Sphingolipid Metabolism	LMSP03010052	Sphingolipids [SP]	Phosphosphingolipids [SP03]	Ceramide phosphocholines (sphingomyelins) [SP0301]	bsl_inv_mdnph	-0.0831072	0.0358616	-2.31744	0.0208582	0.129283	0.920252	0.85779	0.987263
LPOS	LPOS-0174.1	SM(d16:1/22:0)	Lipids	Sphingolipid Metabolism	LMSP03010061	Sphingolipids [SP]	Phosphosphingolipids [SP03]	Ceramide phosphocholines (sphingomyelins) [SP0301]	bsl_inv_mdnph	-0.0990508	0.035563	-2.78522	0.00553978	0.0542	0.905697	0.844717	0.971079
LPOS	LPOS-0175.1	SM(d16:1/24:0)	Lipids	Sphingolipid Metabolism	LMSP03010073	Sphingolipids [SP]	Phosphosphingolipids [SP03]	Ceramide phosphocholines (sphingomyelins) [SP0301]	bsl_inv_mdnph	-0.105133	0.0334246	-3.14539	0.0017514	0.0218623	0.900205	0.843121	0.961154
LPOS	LPOS-0176.1	SM(d16:1/24:1)	Lipids	Sphingolipid Metabolism		Sphingolipids [SP]	Phosphosphingolipids [SP03]	Ceramide phosphocholines (sphingomyelins) [SP0301]	bsl_inv_mdnph	-0.0332901	0.0334242	-0.995989	0.319708	0.526858	0.967258	0.905922	1.03275
LPOS	LPOS-0177.1	SM(d17:1/16:0)	Lipids	Sphingolipid Metabolism		Sphingolipids [SP]	Phosphosphingolipids [SP03]	Ceramide phosphocholines (sphingomyelins) [SP0301]	bsl_inv_mdnph	-0.11584	0.0342812	-3.37912	0.000780496	0.0134543	0.890617	0.832742	0.952515
LPOS	LPOS-0178.1	SM(d17:1/24:1)	Lipids	Sphingolipid Metabolism		Sphingolipids [SP]	Phosphosphingolipids [SP03]	Ceramide phosphocholines (sphingomyelins) [SP0301]	bsl_inv_mdnph	-0.104811	0.0338541	-3.09596	0.00206514	0.0249194	0.900495	0.842682	0.962273
LPOS	LPOS-0179.1	SM(d18:0/16:0)	Lipids	Sphingolipid Metabolism	LMSP03010004	Sphingolipids [SP]	Phosphosphingolipids [SP03]	Ceramide phosphocholines (sphingomyelins) [SP0301]	bsl_inv_mdnph	-0.0715414	0.0332859	-2.1493	0.0320613	0.161735	0.930958	0.872161	0.993719
LPOS	LPOS-0180.1	SM(d18:1/16:0)	Lipids	Sphingolipid Metabolism	LMSP03010003	Sphingolipids [SP]	Phosphosphingolipids [SP03]	Ceramide phosphocholines (sphingomyelins) [SP0301]	bsl_inv_mdnph	-0.0491728	0.0340664	-1.44344	0.149485	0.357542	0.952017	0.890526	1.01775
LPOS	LPOS-0181.1	SM(d18:1/18:0)	Lipids	Sphingolipid Metabolism	LMSP03010001	Sphingolipids [SP]	Phosphosphingolipids [SP03]	Ceramide phosphocholines (sphingomyelins) [SP0301]	bsl_inv_mdnph	-0.0297735	0.0337543	-0.882067	0.378139	0.588939	0.970665	0.908526	1.03705
LPOS	LPOS-0183.1	SM(d18:1/20:0)	Lipids	Sphingolipid Metabolism	LMSP03010005	Sphingolipids [SP]	Phosphosphingolipids [SP03]	Ceramide phosphocholines (sphingomyelins) [SP0301]	bsl_inv_mdnph	-0.0530424	0.0334997	-1.58337	0.113931	0.332605	0.94834	0.888073	1.0127
LPOS	LPOS-0184.1	SM(d18:1/20:1)	Lipids	Sphingolipid Metabolism		Sphingolipids [SP]	Phosphosphingolipids [SP03]	Ceramide phosphocholines (sphingomyelins) [SP0301]	bsl_inv_mdnph	-0.0757771	0.0363665	-2.08371	0.0376636	0.179397	0.927023	0.863246	0.995511
LPOS	LPOS-0185.1	SM(d18:1/22:0)	Lipids	Sphingolipid Metabolism	LMSP03010006	Sphingolipids [SP]	Phosphosphingolipids [SP03]	Ceramide phosphocholines (sphingomyelins) [SP0301]	bsl_inv_mdnph	-0.119904	0.0365443	-3.28105	0.001102	0.0153432	0.887006	0.825694	0.95287
LPOS	LPOS-0186.1	SM(d18:1/23:0)	Lipids	Sphingolipid Metabolism	LMSP03010078	Sphingolipids [SP]	Phosphosphingolipids [SP03]	Ceramide phosphocholines (sphingomyelins) [SP0301]	bsl_inv_mdnph	-0.169989	0.0340422	-4.99348	8.0522e-07	7.28724e-05	0.843674	0.789219	0.901887
LPOS	LPOS-0187.1	SM(d18:1/24:0)	Lipids	Sphingolipid Metabolism	LMSP03010008	Sphingolipids [SP]	Phosphosphingolipids [SP03]	Ceramide phosphocholines (sphingomyelins) [SP0301]	bsl_inv_mdnph	-0.0989967	0.0330514	-2.99523	0.00287011	0.0314842	0.905746	0.848931	0.966363
LPOS	LPOS-0188.1	SM(d18:1/24:1)	Lipids	Sphingolipid Metabolism		Sphingolipids [SP]	Phosphosphingolipids [SP03]	Ceramide phosphocholines (sphingomyelins) [SP0301]	bsl_inv_mdnph	0.0115357	0.032802	0.351678	0.725219	0.860044	1.0116	0.948611	1.07878
LPOS	LPOS-0189.1	SM(d18:2/14:0)	Lipids	Sphingolipid Metabolism		Sphingolipids [SP]	Phosphosphingolipids [SP03]	Ceramide phosphocholines (sphingomyelins) [SP0301]	bsl_inv_mdnph	-0.131297	0.0397373	-3.30412	0.00101687	0.0153432	0.876957	0.811248	0.94799
LPOS	LPOS-0190.1	SM(d18:2/16:0)_1	Lipids	Sphingolipid Metabolism		Sphingolipids [SP]	Phosphosphingolipids [SP03]	Ceramide phosphocholines (sphingomyelins) [SP0301]	bsl_inv_mdnph	-0.0768115	0.0360314	-2.13179	0.0334813	0.161735	0.926064	0.86292	0.993829
LPOS	LPOS-0191.1	SM(d18:2/16:0)_2	Lipids	Sphingolipid Metabolism		Sphingolipids [SP]	Phosphosphingolipids [SP03]	Ceramide phosphocholines (sphingomyelins) [SP0301]	bsl_inv_mdnph	-0.105054	0.0361568	-2.9055	0.00381928	0.0395023	0.900276	0.838684	0.966391
LPOS	LPOS-0192.1	SM(d18:2/18:0)	Lipids	Sphingolipid Metabolism		Sphingolipids [SP]	Phosphosphingolipids [SP03]	Ceramide phosphocholines (sphingomyelins) [SP0301]	bsl_inv_mdnph	-0.0577659	0.0356747	-1.61924	0.105989	0.317036	0.943871	0.880128	1.01223
LPOS	LPOS-0193.1	SM(d18:2/22:0)	Lipids	Sphingolipid Metabolism		Sphingolipids [SP]	Phosphosphingolipids [SP03]	Ceramide phosphocholines (sphingomyelins) [SP0301]	bsl_inv_mdnph	-0.130542	0.0356751	-3.65919	0.000278227	0.00671455	0.87762	0.81835	0.941182
LPOS	LPOS-0194.1	SM(d18:2/23:0)	Lipids	Sphingolipid Metabolism		Sphingolipids [SP]	Phosphosphingolipids [SP03]	Ceramide phosphocholines (sphingomyelins) [SP0301]	bsl_inv_mdnph	-0.179763	0.0352844	-5.09468	4.8597e-07	5.95423e-05	0.835469	0.779642	0.895292
LPOS	LPOS-0195.1	SM(d18:2/24:0)	Lipids	Sphingolipid Metabolism		Sphingolipids [SP]	Phosphosphingolipids [SP03]	Ceramide phosphocholines (sphingomyelins) [SP0301]	bsl_inv_mdnph	-0.116363	0.0334916	-3.47439	0.000553771	0.0105508	0.890152	0.833596	0.950545
LPOS	LPOS-0196.1	SM(d18:2/24:1)	Lipids	Sphingolipid Metabolism		Sphingolipids [SP]	Phosphosphingolipids [SP03]	Ceramide phosphocholines (sphingomyelins) [SP0301]	bsl_inv_mdnph	-0.0344374	0.0341372	-1.00879	0.313532	0.523034	0.966149	0.90362	1.033
LPOS	LPOS-0197.1	SM(d19:1/16:0)	Lipids	Sphingolipid Metabolism	LMSP03010045	Sphingolipids [SP]	Phosphosphingolipids [SP03]	Ceramide phosphocholines (sphingomyelins) [SP0301]	bsl_inv_mdnph	-0.107666	0.0326578	-3.2968	0.00104322	0.0153432	0.897927	0.842252	0.957282
LPOS	LPOS-0199.1	Sphingosine-1-phosphate	Lipids	Sphingolipid Metabolism	LMSP01050001	Sphingolipids [SP]	Sphingoid bases [SP01]	Sphingoid base 1-phosphates [SP0105]	bsl_inv_mdnph	-0.0761551	0.0496172	-1.53486	0.125414	0.337512	0.926672	0.840797	1.02132
LPOS	LPOS-0200.1	TG(44:0)	Lipids	Glycerolipid Metabolism		Glycerolipids [GL]	Triradylglycerols [GL03]	Triacylglycerols [GL0301]	bsl_inv_mdnph	-0.0746081	0.0317654	-2.34873	0.0192028	0.126389	0.928107	0.872085	0.987728
LPOS	LPOS-0201.1	TG(44:1)	Lipids	Glycerolipid Metabolism		Glycerolipids [GL]	Triradylglycerols [GL03]	Triacylglycerols [GL0301]	bsl_inv_mdnph	-0.0687696	0.0316325	-2.17401	0.0301443	0.161735	0.933542	0.87742	0.993253
LPOS	LPOS-0202.1	TG(44:2)	Lipids	Glycerolipid Metabolism		Glycerolipids [GL]	Triradylglycerols [GL03]	Triacylglycerols [GL0301]	bsl_inv_mdnph	-0.0593543	0.031546	-1.88152	0.0604476	0.24866	0.942373	0.88587	1.00248
LPOS	LPOS-0203.1	TG(46:0)	Lipids	Glycerolipid Metabolism		Glycerolipids [GL]	Triradylglycerols [GL03]	Triacylglycerols [GL0301]	bsl_inv_mdnph	-0.0831508	0.0318175	-2.61337	0.00921929	0.0834346	0.920212	0.864579	0.979426
LPOS	LPOS-0204.1	TG(46:1)	Lipids	Glycerolipid Metabolism		Glycerolipids [GL]	Triradylglycerols [GL03]	Triacylglycerols [GL0301]	bsl_inv_mdnph	-0.0736865	0.0318978	-2.31008	0.0212655	0.129283	0.928963	0.872663	0.988895
LPOS	LPOS-0205.1	TG(46:2)	Lipids	Glycerolipid Metabolism		Glycerolipids [GL]	Triradylglycerols [GL03]	Triacylglycerols [GL0301]	bsl_inv_mdnph	-0.0685857	0.0317656	-2.15912	0.0312872	0.161735	0.933713	0.877353	0.993695
LPOS	LPOS-0206.1	TG(48:0)	Lipids	Glycerolipid Metabolism		Glycerolipids [GL]	Triradylglycerols [GL03]	Triacylglycerols [GL0301]	bsl_inv_mdnph	-0.052406	0.0318936	-1.64315	0.100942	0.310123	0.948943	0.89144	1.01016
LPOS	LPOS-0207.1	TG(48:1)	Lipids	Glycerolipid Metabolism		Glycerolipids [GL]	Triradylglycerols [GL03]	Triacylglycerols [GL0301]	bsl_inv_mdnph	-0.0789585	0.0321227	-2.45803	0.0142879	0.107755	0.924078	0.867692	0.984129
LPOS	LPOS-0208.1	TG(48:2)	Lipids	Glycerolipid Metabolism		Glycerolipids [GL]	Triradylglycerols [GL03]	Triacylglycerols [GL0301]	bsl_inv_mdnph	-0.0743178	0.0322116	-2.30717	0.0214282	0.129283	0.928377	0.871576	0.988879
LPOS	LPOS-0209.1	TG(48:3)	Lipids	Glycerolipid Metabolism		Glycerolipids [GL]	Triradylglycerols [GL03]	Triacylglycerols [GL0301]	bsl_inv_mdnph	-0.0683717	0.0319356	-2.14092	0.032734	0.161735	0.933913	0.877248	0.994239
LPOS	LPOS-0210.1	TG(48:4)_1	Lipids	Glycerolipid Metabolism		Glycerolipids [GL]	Triradylglycerols [GL03]	Triacylglycerols [GL0301]	bsl_inv_mdnph	-0.048762	0.0315029	-1.54786	0.122251	0.337512	0.952408	0.895379	1.01307
LPOS	LPOS-0213.1	TG(50:1)	Lipids	Glycerolipid Metabolism		Glycerolipids [GL]	Triradylglycerols [GL03]	Triacylglycerols [GL0301]	bsl_inv_mdnph	-0.0671832	0.0324716	-2.06898	0.03903	0.181046	0.935024	0.877369	0.996467
LPOS	LPOS-0214.1	TG(50:2)	Lipids	Glycerolipid Metabolism		Glycerolipids [GL]	Triradylglycerols [GL03]	Triacylglycerols [GL0301]	bsl_inv_mdnph	-0.0644065	0.03244	-1.98541	0.0476124	0.212786	0.937624	0.879863	0.999176
LPOS	LPOS-0215.1	TG(50:3)	Lipids	Glycerolipid Metabolism		Glycerolipids [GL]	Triradylglycerols [GL03]	Triacylglycerols [GL0301]	bsl_inv_mdnph	-0.0554558	0.0325776	-1.70227	0.0892893	0.306418	0.946054	0.887535	1.00843
LPOS	LPOS-0216.1	TG(50:4)	Lipids	Glycerolipid Metabolism		Glycerolipids [GL]	Triradylglycerols [GL03]	Triacylglycerols [GL0301]	bsl_inv_mdnph	-0.0388254	0.0320568	-1.21114	0.226379	0.433593	0.961919	0.90334	1.0243
LPOS	LPOS-0217.1	TG(52:1)	Lipids	Glycerolipid Metabolism		Glycerolipids [GL]	Triradylglycerols [GL03]	Triacylglycerols [GL0301]	bsl_inv_mdnph	-0.055404	0.0328563	-1.68625	0.0923334	0.306892	0.946103	0.887096	1.00903
LPOS	LPOS-0218.1	TG(52:2)	Lipids	Glycerolipid Metabolism		Glycerolipids [GL]	Triradylglycerols [GL03]	Triacylglycerols [GL0301]	bsl_inv_mdnph	-0.0548093	0.0327069	-1.67577	0.0943706	0.306892	0.946666	0.887883	1.00934
LPOS	LPOS-0219.1	TG(52:3)	Lipids	Glycerolipid Metabolism		Glycerolipids [GL]	Triradylglycerols [GL03]	Triacylglycerols [GL0301]	bsl_inv_mdnph	-0.0367789	0.0328855	-1.11839	0.263905	0.472938	0.963889	0.903721	1.02806
LPOS	LPOS-0220.1	TG(52:4)_1	Lipids	Glycerolipid Metabolism		Glycerolipids [GL]	Triradylglycerols [GL03]	Triacylglycerols [GL0301]	bsl_inv_mdnph	-0.0125032	0.0325178	-0.384504	0.700759	0.839982	0.987575	0.926596	1.05257
LPOS	LPOS-0223.1	TG(54:1)	Lipids	Glycerolipid Metabolism		Glycerolipids [GL]	Triradylglycerols [GL03]	Triacylglycerols [GL0301]	bsl_inv_mdnph	-0.0477207	0.0328511	-1.45264	0.146914	0.354552	0.9534	0.893947	1.01681
LPOS	LPOS-0224.1	TG(54:2)	Lipids	Glycerolipid Metabolism		Glycerolipids [GL]	Triradylglycerols [GL03]	Triacylglycerols [GL0301]	bsl_inv_mdnph	-0.0301918	0.0326074	-0.925918	0.354908	0.563495	0.970259	0.91019	1.03429
LPOS	LPOS-0225.1	TG(54:3)	Lipids	Glycerolipid Metabolism		Glycerolipids [GL]	Triradylglycerols [GL03]	Triacylglycerols [GL0301]	bsl_inv_mdnph	-0.0112006	0.0320995	-0.348934	0.727277	0.860044	0.988862	0.928564	1.05307
LPOS	LPOS-0226.1	TG(54:4)	Lipids	Glycerolipid Metabolism		Glycerolipids [GL]	Triradylglycerols [GL03]	Triacylglycerols [GL0301]	bsl_inv_mdnph	0.000249711	0.0319838	0.00780741	0.993774	0.996215	1.00025	0.939471	1.06496
LPOS	LPOS-0227.1	TG(54:6)_1	Lipids	Glycerolipid Metabolism		Glycerolipids [GL]	Triradylglycerols [GL03]	Triacylglycerols [GL0301]	bsl_inv_mdnph	0.0180156	0.0316503	0.569207	0.569456	0.749611	1.01818	0.956936	1.08334
LPOS	LPOS-0228.1	TG(54:6)_2	Lipids	Glycerolipid Metabolism		Glycerolipids [GL]	Triradylglycerols [GL03]	Triacylglycerols [GL0301]	bsl_inv_mdnph	-0.00633998	0.0315069	-0.201225	0.840599	0.915844	0.99368	0.934173	1.05698
BI-LISA	H1A1	HDL-1_Apo-A1							bsl_lac	-0.193905	0.117917	-1.64442	0.100683	0.316934	0.823736	0.653755	1.03791			mg/dL
BI-LISA	H1A2	HDL-1_Apo-A2							bsl_lac	-0.208052	0.116764	-1.78182	0.0753511	0.281207	0.812165	0.646031	1.02102			mg/dL
BI-LISA	H1CH	HDL-1_Cholesterol							bsl_lac	-0.209655	0.11682	-1.79469	0.0732735	0.276302	0.810864	0.644925	1.0195			mg/dL
BI-LISA	H1FC	HDL-1_Free Cholesterol							bsl_lac	-0.319511	0.115567	-2.76473	0.00589542	0.0820824	0.726504	0.579249	0.911193			mg/dL
BI-LISA	H1PL	HDL-1_Phospholipids							bsl_lac	-0.191933	0.118343	-1.62183	0.105434	0.32345	0.825362	0.654499	1.04083			mg/dL
BI-LISA	H1TG	HDL-1_Triglycerides							bsl_lac	0.194088	0.117143	1.65685	0.0981423	0.316934	1.2142	0.965111	1.52758			mg/dL
BI-LISA	H2A1	HDL-2_Apo-A1							bsl_lac	-0.279241	0.11915	-2.3436	0.0194672	0.132498	0.756358	0.598831	0.955323			mg/dL
BI-LISA	H2A2	HDL-2_Apo-A2							bsl_lac	-0.182445	0.114126	-1.59862	0.110501	0.334958	0.83323	0.666222	1.04211			mg/dL
BI-LISA	H2CH	HDL-2_Cholesterol							bsl_lac	-0.311307	0.121914	-2.55351	0.0109433	0.0990369	0.732489	0.576801	0.930199			mg/dL
BI-LISA	H2FC	HDL-2_Free Cholesterol							bsl_lac	-0.33215	0.118837	-2.79501	0.00537799	0.0778733	0.71738	0.56832	0.905535			mg/dL
BI-LISA	H2PL	HDL-2_Phospholipids							bsl_lac	-0.241842	0.122957	-1.96689	0.0497172	0.212073	0.78518	0.61703	0.999153			mg/dL
BI-LISA	H2TG	HDL-2_Triglycerides							bsl_lac	0.192161	0.114705	1.67527	0.0944706	0.314878	1.21187	0.967868	1.51738			mg/dL
BI-LISA	H3A1	HDL-3_Apo-A1							bsl_lac	-0.348819	0.115936	-3.00873	0.00274812	0.0710587	0.705521	0.562113	0.885515			mg/dL
BI-LISA	H3A2	HDL-3_Apo-A2							bsl_lac	-0.247077	0.112205	-2.20201	0.0280943	0.156354	0.78108	0.626881	0.97321			mg/dL
BI-LISA	H3CH	HDL-3_Cholesterol							bsl_lac	-0.406244	0.118396	-3.43124	0.000647713	0.0390787	0.666147	0.52819	0.840138			mg/dL
BI-LISA	H3FC	HDL-3_Free Cholesterol							bsl_lac	-0.278003	0.115662	-2.40357	0.0165782	0.120026	0.757295	0.603686	0.949989			mg/dL
BI-LISA	H3PL	HDL-3_Phospholipids							bsl_lac	-0.27098	0.116595	-2.32411	0.0204969	0.132498	0.762632	0.60683	0.958435			mg/dL
BI-LISA	H3TG	HDL-3_Triglycerides							bsl_lac	0.162533	0.111156	1.46221	0.144276	0.378464	1.17649	0.946171	1.46287			mg/dL
BI-LISA	H4A1	HDL-4_Apo-A1							bsl_lac	-0.318044	0.117987	-2.69559	0.00724968	0.0846576	0.727571	0.577355	0.91687			mg/dL
BI-LISA	H4A2	HDL-4_Apo-A2							bsl_lac	-0.311851	0.11544	-2.70141	0.00712568	0.0846576	0.732091	0.583849	0.917972			mg/dL
BI-LISA	H4CH	HDL-4_Cholesterol							bsl_lac	-0.32404	0.113949	-2.84373	0.00463101	0.0778733	0.723221	0.578463	0.904204			mg/dL
BI-LISA	H4FC	HDL-4_Free Cholesterol							bsl_lac	-0.240486	0.113575	-2.11741	0.0346899	0.17687	0.786246	0.629334	0.982281			mg/dL
BI-LISA	H4PL	HDL-4_Phospholipids							bsl_lac	-0.342639	0.116398	-2.94368	0.00338561	0.0765994	0.709894	0.565085	0.891814			mg/dL
BI-LISA	H4TG	HDL-4_Triglycerides							bsl_lac	0.0342067	0.121667	0.281151	0.778704	0.870746	1.0348	0.815251	1.31347			mg/dL
BI-LISA	HDA1	HDL_Apo-A1							bsl_lac	-0.318217	0.116864	-2.72297	0.00668309	0.0846576	0.727445	0.578527	0.914696			mg/dL
BI-LISA	HDA2	HDL_Apo-A2							bsl_lac	-0.292805	0.110594	-2.64758	0.00834848	0.0915803	0.746168	0.600755	0.926778			mg/dL
BI-LISA	HDCH	HDL_Cholesterol							bsl_lac	-0.334941	0.116715	-2.86973	0.00427221	0.0778733	0.71538	0.569098	0.899263			mg/dL
BI-LISA	HDFC	HDL_Free Cholesterol							bsl_lac	-0.389515	0.116161	-3.35322	0.000855863	0.0442604	0.677386	0.539458	0.850579			mg/dL
BI-LISA	HDPL	HDL_Phospholipids							bsl_lac	-0.319757	0.119803	-2.66903	0.00784029	0.0886933	0.726326	0.574319	0.918564			mg/dL
BI-LISA	HDTG	HDL_Triglycerides							bsl_lac	0.15999	0.113417	1.41065	0.158936	0.405175	1.1735	0.939595	1.46563			mg/dL
BI-LISA	IDAB	IDL_Apo-B							bsl_lac	0.0700158	0.113645	0.616093	0.538098	0.735062	1.07253	0.858363	1.34012			mg/dL
BI-LISA	IDCH	IDL_Cholesterol							bsl_lac	0.0675025	0.118882	0.567812	0.570403	0.761941	1.06983	0.847465	1.35055			mg/dL
BI-LISA	IDFC	IDL_Free Cholesterol							bsl_lac	0.0622787	0.119036	0.523192	0.60106	0.779659	1.06426	0.842795	1.34392			mg/dL
BI-LISA	IDPL	IDL_Phospholipids							bsl_lac	-0.046985	0.124974	-0.375958	0.707098	0.836502	0.954102	0.746818	1.21892			mg/dL
BI-LISA	IDTG	IDL_Triglycerides							bsl_lac	-0.142482	0.121957	-1.16829	0.243214	0.503105	0.867204	0.682824	1.10137			mg/dL
BI-LISA	L1AB	LDL-1_Apo-B							bsl_lac	0.194175	0.126467	1.53539	0.125285	0.365751	1.21431	0.947717	1.55589			mg/dL
BI-LISA	L1CH	LDL-1_Cholesterol							bsl_lac	0.141844	0.128948	1.10001	0.271827	0.540667	1.1524	0.895034	1.48377			mg/dL
BI-LISA	L1FC	LDL-1_Free Cholesterol							bsl_lac	0.0990513	0.125034	0.792195	0.428601	0.684767	1.10412	0.864144	1.41074			mg/dL
BI-LISA	L1PL	LDL-1_Phospholipids							bsl_lac	0.155778	0.128561	1.21171	0.226162	0.490244	1.16857	0.908282	1.50344			mg/dL
BI-LISA	L1TG	LDL-1_Triglycerides							bsl_lac	0.232755	0.118378	1.96621	0.0497962	0.212073	1.26207	1.00074	1.59166			mg/dL
BI-LISA	L2AB	LDL-2_Apo-B							bsl_lac	0.103528	0.120551	0.85879	0.390845	0.649018	1.10908	0.875682	1.40468			mg/dL
BI-LISA	L2CH	LDL-2_Cholesterol							bsl_lac	0.0291814	0.119298	0.244609	0.806854	0.883848	1.02961	0.814938	1.30083			mg/dL
BI-LISA	L2FC	LDL-2_Free Cholesterol							bsl_lac	0.00375472	0.116549	0.0322158	0.974312	0.984463	1.00376	0.798771	1.26136			mg/dL
BI-LISA	L2PL	LDL-2_Phospholipids							bsl_lac	0.0493163	0.118939	0.414635	0.678577	0.818816	1.05055	0.832099	1.32636			mg/dL
BI-LISA	L2TG	LDL-2_Triglycerides							bsl_lac	0.262728	0.117006	2.24541	0.0251529	0.154328	1.30047	1.03396	1.63568			mg/dL
BI-LISA	L3AB	LDL-3_Apo-B							bsl_lac	-0.100021	0.12449	-0.803445	0.422077	0.682107	0.904819	0.708914	1.15486			mg/dL
BI-LISA	L3CH	LDL-3_Cholesterol							bsl_lac	-0.167557	0.124489	-1.34596	0.178892	0.437559	0.845729	0.662619	1.07944			mg/dL
BI-LISA	L3FC	LDL-3_Free Cholesterol							bsl_lac	-0.145906	0.116358	-1.25394	0.210417	0.467308	0.864239	0.687999	1.08563			mg/dL
BI-LISA	L3PL	LDL-3_Phospholipids							bsl_lac	-0.150416	0.123059	-1.22231	0.222133	0.487347	0.86035	0.675967	1.09503			mg/dL
BI-LISA	L3TG	LDL-3_Triglycerides							bsl_lac	0.0286246	0.114485	0.25003	0.802661	0.883171	1.02904	0.822205	1.2879			mg/dL
BI-LISA	L4AB	LDL-4_Apo-B							bsl_lac	-0.275468	0.12564	-2.19251	0.0287768	0.156354	0.759217	0.593497	0.97121			mg/dL
BI-LISA	L4CH	LDL-4_Cholesterol							bsl_lac	-0.31231	0.126474	-2.46936	0.0138495	0.112429	0.731755	0.571096	0.93761			mg/dL
BI-LISA	L4FC	LDL-4_Free Cholesterol							bsl_lac	-0.305064	0.118774	-2.56844	0.0104884	0.0990369	0.737076	0.583996	0.930282			mg/dL
BI-LISA	L4PL	LDL-4_Phospholipids							bsl_lac	-0.310803	0.123442	-2.5178	0.0121026	0.104313	0.732858	0.575366	0.933461			mg/dL
BI-LISA	L4TG	LDL-4_Triglycerides							bsl_lac	0.0615768	0.110025	0.559661	0.575947	0.764091	1.06351	0.85721	1.31946			mg/dL
BI-LISA	L5AB	LDL-5_Apo-B							bsl_lac	-0.103463	0.110921	-0.932762	0.351367	0.622725	0.901709	0.725518	1.12069			mg/dL
BI-LISA	L5CH	LDL-5_Cholesterol							bsl_lac	-0.165338	0.111932	-1.47713	0.140235	0.376167	0.847607	0.680639	1.05554			mg/dL
BI-LISA	L5FC	LDL-5_Free Cholesterol							bsl_lac	-0.141199	0.109719	-1.28692	0.198685	0.458979	0.868317	0.7003	1.07664			mg/dL
BI-LISA	L5PL	LDL-5_Phospholipids							bsl_lac	-0.165981	0.111188	-1.4928	0.136085	0.376092	0.847063	0.681194	1.05332			mg/dL
BI-LISA	L5TG	LDL-5_Triglycerides							bsl_lac	0.0479815	0.110188	0.43545	0.663413	0.812155	1.04915	0.845364	1.30206			mg/dL
BI-LISA	L6AB	LDL-6_Apo-B							bsl_lac	-0.068138	0.109519	-0.622159	0.534105	0.735062	0.934132	0.753675	1.1578			mg/dL
BI-LISA	L6CH	LDL-6_Cholesterol							bsl_lac	-0.0854498	0.109491	-0.78043	0.435486	0.684767	0.918099	0.74078	1.13786			mg/dL
BI-LISA	L6FC	LDL-6_Free Cholesterol							bsl_lac	-0.0303763	0.109973	-0.276216	0.78249	0.870746	0.97008	0.781982	1.20342			mg/dL
BI-LISA	L6PL	LDL-6_Phospholipids							bsl_lac	-0.112327	0.109398	-1.02677	0.304995	0.56215	0.893752	0.721266	1.10749			mg/dL
BI-LISA	L6TG	LDL-6_Triglycerides							bsl_lac	-0.0421905	0.109796	-0.384263	0.700938	0.832295	0.958687	0.773067	1.18888			mg/dL
BI-LISA	LDAB	LDL_Apo-B							bsl_lac	-0.0896384	0.117154	-0.765136	0.444531	0.684767	0.914262	0.726687	1.15025			mg/dL
BI-LISA	LDCH	LDL_Cholesterol							bsl_lac	-0.164846	0.117896	-1.39823	0.162627	0.408314	0.848024	0.673059	1.06847			mg/dL
BI-LISA	LDFC	LDL_Free Cholesterol							bsl_lac	-0.139766	0.117816	-1.18631	0.236033	0.493895	0.869562	0.690261	1.09544			mg/dL
BI-LISA	LDPL	LDL_Phospholipids							bsl_lac	-0.122357	0.118722	-1.03062	0.30319	0.56215	0.884832	0.701136	1.11666			mg/dL
BI-LISA	LDTG	LDL_Triglycerides							bsl_lac	0.135399	0.111188	1.21775	0.223861	0.488178	1.14499	0.920785	1.4238			mg/dL
BI-LISA	TPA1	Total Plasma_Apo-A1							bsl_lac	-0.326331	0.116698	-2.79636	0.00535582	0.0778733	0.721567	0.574038	0.90701			mg/dL
BI-LISA	TPA2	Total Plasma_Apo-A2							bsl_lac	-0.270933	0.110612	-2.4494	0.0146322	0.112699	0.762668	0.614017	0.947306			mg/dL
BI-LISA	TPAB	Total Plasma_Apo-B							bsl_lac	-0.0478823	0.122216	-0.391786	0.695374	0.830777	0.953246	0.750193	1.21126			mg/dL
BI-LISA	TPCH	Total Plasma_Cholesterol							bsl_lac	-0.218515	0.115994	-1.88384	0.0601339	0.241872	0.803712	0.640271	1.00887			mg/dL
BI-LISA	TPFC	Total Plasma_Free Cholesterol							bsl_lac	-0.159515	0.113888	-1.40063	0.16191	0.408314	0.852557	0.681993	1.06578			mg/dL
BI-LISA	TPTG	Total Plasma_Triglycerides							bsl_lac	-0.0553534	0.118668	-0.466457	0.64108	0.80892	0.946151	0.749805	1.19391			mg/dL
BI-LISA	V1CH	VLDL-1_Cholesterol							bsl_lac	-0.113204	0.119391	-0.948174	0.343473	0.612498	0.892969	0.706656	1.1284			mg/dL
BI-LISA	V1FC	VLDL-1_Free Cholesterol							bsl_lac	-0.00872121	0.120163	-0.0725783	0.942169	0.968935	0.991317	0.783299	1.25458			mg/dL
BI-LISA	V1PL	VLDL-1_Phospholipids							bsl_lac	-0.04099	0.122009	-0.335958	0.737036	0.844345	0.959839	0.755687	1.21914			mg/dL
BI-LISA	V1TG	VLDL-1_Triglycerides							bsl_lac	-0.0796553	0.120104	-0.663217	0.50748	0.709296	0.923435	0.729745	1.16853			mg/dL
BI-LISA	V2CH	VLDL-2_Cholesterol							bsl_lac	-0.0547649	0.11972	-0.45744	0.647542	0.80892	0.946708	0.7487	1.19708			mg/dL
BI-LISA	V2FC	VLDL-2_Free Cholesterol							bsl_lac	-0.033682	0.118488	-0.284264	0.776319	0.870746	0.966879	0.766501	1.21964			mg/dL
BI-LISA	V2PL	VLDL-2_Phospholipids							bsl_lac	0.0178567	0.123871	0.144156	0.885432	0.937212	1.01802	0.798572	1.29777			mg/dL
BI-LISA	V2TG	VLDL-2_Triglycerides							bsl_lac	-0.0909683	0.126739	-0.717763	0.473219	0.696494	0.913047	0.712215	1.17051			mg/dL
BI-LISA	V3CH	VLDL-3_Cholesterol							bsl_lac	0.00324962	0.118198	0.0274931	0.978077	0.984463	1.00325	0.795792	1.2648			mg/dL
BI-LISA	V3FC	VLDL-3_Free Cholesterol							bsl_lac	0.00308718	0.117363	0.0263046	0.979024	0.984463	1.00309	0.796966	1.26253			mg/dL
BI-LISA	V3PL	VLDL-3_Phospholipids							bsl_lac	0.0427247	0.118071	0.361856	0.717603	0.837976	1.04365	0.82804	1.3154			mg/dL
BI-LISA	V3TG	VLDL-3_Triglycerides							bsl_lac	-0.0727493	0.120294	-0.604765	0.545594	0.7425	0.929834	0.73453	1.17707			mg/dL
BI-LISA	V4CH	VLDL-4_Cholesterol							bsl_lac	0.0756184	0.113756	0.664743	0.506504	0.709296	1.07855	0.862998	1.34794			mg/dL
BI-LISA	V4FC	VLDL-4_Free Cholesterol							bsl_lac	0.0298637	0.114092	0.261751	0.793615	0.87588	1.03031	0.823858	1.28851			mg/dL
BI-LISA	V4PL	VLDL-4_Phospholipids							bsl_lac	0.0391149	0.113638	0.344206	0.730828	0.842547	1.03989	0.832255	1.29933			mg/dL
BI-LISA	V4TG	VLDL-4_Triglycerides							bsl_lac	0.0306444	0.113419	0.270188	0.787121	0.871369	1.03112	0.825591	1.28781			mg/dL
BI-LISA	V5CH	VLDL-5_Cholesterol							bsl_lac	-0.0781016	0.112848	-0.692094	0.489181	0.699935	0.92487	0.741349	1.15382			mg/dL
BI-LISA	V5FC	VLDL-5_Free Cholesterol							bsl_lac	-0.0795334	0.118387	-0.671807	0.501999	0.709296	0.923547	0.732295	1.16475			mg/dL
BI-LISA	V5PL	VLDL-5_Phospholipids							bsl_lac	-0.0652825	0.114136	-0.571971	0.567584	0.761941	0.936803	0.74902	1.17166			mg/dL
BI-LISA	V5TG	VLDL-5_Triglycerides							bsl_lac	-0.115752	0.109762	-1.05456	0.292105	0.556537	0.890696	0.718287	1.10449			mg/dL
BI-LISA	V6CH	VLDL-6_Cholesterol							bsl_lac	0.0685134	0.118611	0.577633	0.563757	0.761493	1.07091	0.848773	1.3512			mg/dL
BI-LISA	V6FC	VLDL-6_Free Cholesterol							bsl_lac	-0.0512393	0.117737	-0.435203	0.663592	0.812155	0.950051	0.754271	1.19665			mg/dL
BI-LISA	V6PL	VLDL-6_Phospholipids							bsl_lac	-0.0523941	0.117803	-0.444762	0.656673	0.812155	0.948955	0.753303	1.19542			mg/dL
BI-LISA	V6TG	VLDL-6_Triglycerides							bsl_lac	0.0227578	0.109336	0.208146	0.835195	0.897153	1.02302	0.825686	1.26751			mg/dL
BI-LISA	VLAB	VLDL_Apo-B							bsl_lac	0.00740489	0.118837	0.0623112	0.950339	0.97371	1.00743	0.798104	1.27166			mg/dL
BI-LISA	VLCH	VLDL_Cholesterol							bsl_lac	-0.0433548	0.11878	-0.365001	0.715256	0.837976	0.957572	0.758689	1.20859			mg/dL
BI-LISA	VLFC	VLDL_Free Cholesterol							bsl_lac	-0.0656877	0.122588	-0.535842	0.592292	0.776847	0.936423	0.736416	1.19075			mg/dL
BI-LISA	VLPL	VLDL_Phospholipids							bsl_lac	-0.0264888	0.123651	-0.214222	0.830456	0.896963	0.973859	0.764262	1.24094			mg/dL
BI-LISA	VLTG	VLDL_Triglycerides							bsl_lac	-0.0724367	0.117234	-0.617881	0.536919	0.735062	0.930125	0.739179	1.1704			mg/dL
BI-QUANT	Acetoacetic acid	Acetoacetic acid	Lipids	Ketone Bodies					bsl_lac	0.0106258	0.106232	0.100025	0.920359	0.954642	1.01068	0.820707	1.24463	2.5	-	mmol/L	97.5	0.02	0.01	Other quantification	Other calibration method
BI-QUANT	Alanine	Alanine	Amino Acids	Aliphatic Amino Acids					bsl_lac	-0.105351	0.108795	-0.968348	0.333269	0.600216	0.900008	0.727174	1.11392	2.5	0.29	mmol/L	97.5	0.63	0.02	Other quantification	Other calibration method
BI-QUANT	Creatine	Creatine	Amino Acids	Creatine Metabolism					bsl_lac	0.447421	0.109453	4.0878	4.96053e-05	0.0178019	1.56427	1.26225	1.93857	2.5	-	mmol/L	97.5	0.07	0.01	Other quantification	Other calibration method
BI-QUANT	Creatinine	Creatinine	Amino Acids	Creatine Metabolism					bsl_lac	0.055691	0.110574	0.503655	0.614692	0.791881	1.05727	0.851264	1.31313	2.5	0.06	mmol/L	97.5	0.14	0.01	Other quantification	Other calibration method
BI-QUANT	Glucose	Glucose	Carbohydrates	Glycolysis, Gluconeogenesis, and Pyruvate Metabolism					bsl_lac	-0.131243	0.109112	-1.20283	0.229528	0.490944	0.877005	0.708148	1.08613	2.5	1.52	mmol/L	97.5	5.34	0.47	Other quantification	Other calibration method
BI-QUANT	Glutamine	Glutamine	Amino Acids	Alpha Amino Acids					bsl_lac	0.100264	0.114423	0.876262	0.381245	0.642961	1.10546	0.883376	1.38338	2.5	0.29	mmol/L	97.5	0.82	0.02	Other quantification	Other calibration method
BI-QUANT	Histidine	Histidine	Amino Acids	Proteinogenic Amino Acids					bsl_lac	-0.0825951	0.106569	-0.775038	0.438629	0.684767	0.920724	0.747164	1.1346	2.5	0.07	mmol/L	97.5	0.17	0.02	Other quantification	Other calibration method
BI-QUANT	Isoleucine	Isoleucine	Amino Acids	Branched-Chain Amino Acid Metabolism					bsl_lac	-0.0343233	0.112438	-0.305265	0.760272	0.860058	0.966259	0.775148	1.20449	2.5	0.03	mmol/L	97.5	0.11	0.03	Other quantification	Other calibration method
BI-QUANT	Lactic acid	Lactic acid	Carbohydrates	Glycolysis, Gluconeogenesis, and Pyruvate Metabolism					bsl_lac	-0.158718	0.113779	-1.39497	0.163551	0.408314	0.853237	0.682683	1.0664	2.5	2.23	mmol/L	97.5	7.14	0.03	Other quantification	Other calibration method
BI-QUANT	Tyrosine	Tyrosine	Amino Acids	Aromatic Amino Acids					bsl_lac	-0.112472	0.106213	-1.05892	0.290071	0.556537	0.893623	0.725677	1.10044	2.5	-	mmol/L	97.5	0.08	0.03	Other quantification	Other calibration method
BI-QUANT	Valine	Valine	Amino Acids	Branched-Chain Amino Acid Metabolism					bsl_lac	-0.160163	0.111791	-1.4327	0.152474	0.391458	0.852005	0.684359	1.06072	2.5	0.15	mmol/L	97.5	0.36	0.03	Other quantification	Other calibration method
HPOS	HPOS-01.1	Hydroxyisovaleroyl Carnitine	Amino Acids	Branched-Chain Amino Acid Metabolism					bsl_lac	-0.0378259	0.115958	-0.326203	0.744425	0.847428	0.962881	0.767126	1.20859
HPOS	HPOS-02.1	Octenoylcarnitine (C8:1)	Lipids	Carnitine Metabolism	LMFA07070014	Fatty Acyls [FA]	Fatty esters [FA07]	Fatty acyl carnitines [FA0707]	bsl_lac	0.109405	0.118854	0.920502	0.357812	0.62574	1.11561	0.883779	1.40826
HPOS	HPOS-06.1	Symmetric/Asymmetric Dimethylarginine	Amino Acids	Urea cycle; Arginine and Proline Metabolism					bsl_lac	0.0337449	0.120391	0.280294	0.779383	0.870746	1.03432	0.816914	1.30959
HPOS	HPOS-08.1	Carnitine	Lipids	Carnitine Metabolism		Fatty Acyls [FA]	Fatty esters [FA07]	Fatty acyl carnitines [FA0707]	bsl_lac	-0.0636101	0.116204	-0.547398	0.584381	0.772066	0.938371	0.747239	1.17839
HPOS	HPOS-15.1	N1-Acetylspermidine	Amino Acids	Polyamine Metabolism					bsl_lac	0.251565	0.119636	2.10276	0.036052	0.178779	1.28604	1.01723	1.62588
HPOS	HPOS-20.2	Proline Betaine	Amino Acids	Urea cycle; Arginine and Proline Metabolism					bsl_lac	0.139868	0.11718	1.19362	0.233266	0.490944	1.15012	0.91411	1.44707
HPOS	HPOS-24.1	Paraxanthine	Xenobiotics	Xanthine Metabolism					bsl_lac	-0.36882	0.114111	-3.23211	0.00132073	0.0475214	0.69155	0.552955	0.864882
HPOS	HPOS-27.1	Betaine	Amino Acids	Glycine, Serine and Threonine Metabolism					bsl_lac	0.075271	0.12003	0.6271	0.530918	0.733558	1.07818	0.852154	1.36415
HPOS	HPOS-28.1	N-Acetylputrescine	Amino Acids	Polyamine Metabolism					bsl_lac	0.0524789	0.121624	0.431485	0.666326	0.812155	1.05388	0.830354	1.33758
HPOS	HPOS-31.1	Warfarin	Xenobiotics	Drugs					bsl_lac	0.0511462	0.11815	0.432893	0.665304	0.812155	1.05248	0.834913	1.32673
HPOS	HPOS-32.1	Biliverdin	Cofactors and Vitamins	Hemoglobin and Porphyrin Metabolism					bsl_lac	0.00690216	0.115057	0.0599891	0.952191	0.97371	1.00693	0.803636	1.26164
HPOS	HPOS-33.1	Caffeine	Xenobiotics	Xanthine Metabolism					bsl_lac	-0.294596	0.11507	-2.56015	0.010794	0.0990369	0.744833	0.594442	0.933271
HPOS	HPOS-34.1	Niacinamide	Cofactors and Vitamins	Nicotinate and Nicotinamide Metabolism					bsl_lac	-0.213596	0.127973	-1.66907	0.0958115	0.315307	0.807674	0.628497	1.03793
HPOS	HPOS-35.1	Cotinine	Xenobiotics	Tobacco Metabolites					bsl_lac	0.137407	0.118177	1.16272	0.245572	0.505097	1.14729	0.910082	1.44634
HPOS	HPOS-38.1	Metformin	Xenobiotics	Drugs					bsl_lac	0.01587	0.117471	0.135098	0.892596	0.94204	1.016	0.807048	1.27904
HPOS	HPOS-43.1	Proline	Amino Acids	Urea cycle; Arginine and Proline Metabolism					bsl_lac	-0.0591443	0.127894	-0.462449	0.643987	0.80892	0.942571	0.733582	1.2111
HPOS	HPOS-53.1	N-acetyl-D-mannosamine	Carbohydrates	Aminosugar Metabolism					bsl_lac	-0.220955	0.120141	-1.83913	0.0665665	0.259108	0.801753	0.63354	1.01463
HPOS	HPOS-54.1	1,2-Dimyristoyl-sn-glycero-3-phosphocholine	Lipids	Glycerolipid Metabolism	LMGP01010477	Glycerophospholipids [GP]	Glycerophosphocholines [GP01]	Diacylglycerophosphocholines [GP0101]	bsl_lac	-0.360769	0.117778	-3.06313	0.00232415	0.0647187	0.69714	0.553434	0.878162
HPOS	HPOS-55.1	Hypoxanthine	Nucleotides	Purine Metabolism					bsl_lac	0.0314836	0.134028	0.234903	0.814393	0.887983	1.03198	0.793572	1.34202
HPOS	HPOS-57.1	Urocanate	Amino Acids	Histidine Metabolism					bsl_lac	0.0343683	0.119273	0.288148	0.773369	0.870746	1.03497	0.819216	1.30754
HPOS	HPOS-58.1	5'-Methylthioadenosine	Nucleotides	Purine Metabolism					bsl_lac	-0.051827	0.122179	-0.42419	0.671634	0.815877	0.949493	0.747294	1.2064
HPOS	HPOS-59.1	Cytosine	Nucleotides	Pyrimidine Metabolism					bsl_lac	0.0626822	0.119248	0.525645	0.599399	0.779659	1.06469	0.842784	1.34502
HPOS	HPOS-61.1	Pipecolate; N-methyl proline	Amino Acids	Lysine Metabolism					bsl_lac	0.0409767	0.117047	0.350088	0.726439	0.840393	1.04183	0.828254	1.31047
HPOS	HPOS-71.1	Hydroxybutyrylcarnitine	Lipids	Fatty Acid Metabolism	LMFA07070037	Fatty Acyls [FA]	Fatty esters [FA07]	Fatty acyl carnitines [FA0707]	bsl_lac	0.0952961	0.120022	0.793989	0.427628	0.684767	1.09998	0.869404	1.39172
HPOS	HPOS-72.1	2-Hydroxyhippuric acid	Xenobiotics	Benzoate Metabolism					bsl_lac	0.15589	0.124202	1.25514	0.210092	0.467308	1.1687	0.916177	1.49082
LNEG	LNEG-0001.1	Bilirubin	Cofactors and Vitamins	Hemoglobin and Porphyrin Metabolism					bsl_lac	-0.15554	0.115453	-1.34721	0.178489	0.437559	0.855953	0.682612	1.07331
LNEG	LNEG-0002.1	FA(12:0)	Lipids	Fatty Acids	LMFA01010012	Fatty Acyls [FA]	Fatty Acids and Conjugates [FA01]	Straight chain fatty acids [FA0101]	bsl_lac	-0.0430565	0.116646	-0.36912	0.712186	0.837976	0.957857	0.762095	1.20391
LNEG	LNEG-0003.1	FA(14:0)	Lipids	Fatty Acids	LMFA01010014	Fatty Acyls [FA]	Fatty Acids and Conjugates [FA01]	Straight chain fatty acids [FA0101]	bsl_lac	-0.0506229	0.116201	-0.435649	0.66327	0.812155	0.950637	0.757011	1.19379
LNEG	LNEG-0004.1	FA(16:0)	Lipids	Fatty Acids	LMFA01010001	Fatty Acyls [FA]	Fatty Acids and Conjugates [FA01]	Straight chain fatty acids [FA0101]	bsl_lac	0.0550891	0.114674	0.480396	0.631145	0.804488	1.05663	0.843941	1.32293
LNEG	LNEG-0005.1	FA(16:1)	Lipids	Fatty Acids		Fatty Acyls [FA]	Fatty Acids and Conjugates [FA01]	Unsaturated fatty acids [FA0103]	bsl_lac	0.0113994	0.120331	0.0947343	0.924562	0.9553	1.01146	0.798957	1.2805
LNEG	LNEG-0006.1	FA(17:1)	Lipids	Fatty Acids		Fatty Acyls [FA]	Fatty Acids and Conjugates [FA01]	Unsaturated fatty acids [FA0103]	bsl_lac	0.0394033	0.117294	0.335936	0.737052	0.844345	1.04019	0.826552	1.30905
LNEG	LNEG-0008.1	FA(18:1(OH))	Lipids	Fatty Acids		Fatty Acyls [FA]	Fatty Acids and Conjugates [FA01]	Hydroxy fatty acids [FA0105]	bsl_lac	-0.0872098	0.113959	-0.765271	0.444452	0.684767	0.916485	0.733029	1.14585
LNEG	LNEG-0009.1	FA(18:1)	Lipids	Fatty Acids		Fatty Acyls [FA]	Fatty Acids and Conjugates [FA01]	Unsaturated fatty acids [FA0103]	bsl_lac	0.0986409	0.114719	0.859849	0.390263	0.649018	1.10367	0.881431	1.38194
LNEG	LNEG-0010.1	FA(18:2(OH))	Lipids	Fatty Acids		Fatty Acyls [FA]	Fatty Acids and Conjugates [FA01]	Hydroxy fatty acids [FA0105]	bsl_lac	0.277554	0.130952	2.11951	0.0345133	0.17687	1.3199	1.02111	1.70612
LNEG	LNEG-0011.1	FA(18:2)	Lipids	Fatty Acids		Fatty Acyls [FA]	Fatty Acids and Conjugates [FA01]	Unsaturated fatty acids [FA0103]	bsl_lac	0.242678	0.113822	2.13208	0.0334611	0.17555	1.27466	1.01978	1.59324
LNEG	LNEG-0012.1	FA(18:3)_1	Lipids	Fatty Acids		Fatty Acyls [FA]	Fatty Acids and Conjugates [FA01]	Unsaturated fatty acids [FA0103]	bsl_lac	0.191871	0.113512	1.69032	0.091557	0.309754	1.21151	0.969852	1.51339
LNEG	LNEG-0013.1	FA(18:3)_2	Lipids	Fatty Acids		Fatty Acyls [FA]	Fatty Acids and Conjugates [FA01]	Unsaturated fatty acids [FA0103]	bsl_lac	0.167982	0.114261	1.47016	0.142114	0.376167	1.18292	0.945568	1.47984
LNEG	LNEG-0014.1	FA(18:4)	Lipids	Fatty Acids		Fatty Acyls [FA]	Fatty Acids and Conjugates [FA01]	Unsaturated fatty acids [FA0103]	bsl_lac	0.119647	0.115138	1.03916	0.299206	0.56215	1.1271	0.899403	1.41244
LNEG	LNEG-0016.1	FA(20:1)	Lipids	Fatty Acids		Fatty Acyls [FA]	Fatty Acids and Conjugates [FA01]	Unsaturated fatty acids [FA0103]	bsl_lac	0.147149	0.1139	1.29192	0.196951	0.458979	1.15853	0.926728	1.4483
LNEG	LNEG-0017.1	FA(20:2)	Lipids	Fatty Acids		Fatty Acyls [FA]	Fatty Acids and Conjugates [FA01]	Unsaturated fatty acids [FA0103]	bsl_lac	0.219642	0.120137	1.82826	0.0680747	0.26216	1.24563	0.984298	1.57635
LNEG	LNEG-0018.1	FA(20:3)	Lipids	Fatty Acids		Fatty Acyls [FA]	Fatty Acids and Conjugates [FA01]	Unsaturated fatty acids [FA0103]	bsl_lac	0.115173	0.112385	1.02481	0.305921	0.56215	1.12207	0.900234	1.39856
LNEG	LNEG-0019.1	FA(20:4)	Lipids	Fatty Acids		Fatty Acyls [FA]	Fatty Acids and Conjugates [FA01]	Unsaturated fatty acids [FA0103]	bsl_lac	0.131419	0.114356	1.14922	0.250987	0.513319	1.14045	0.911451	1.42697
LNEG	LNEG-0020.1	FA(20:5)	Lipids	Fatty Acids		Fatty Acyls [FA]	Fatty Acids and Conjugates [FA01]	Unsaturated fatty acids [FA0103]	bsl_lac	-0.0584969	0.12875	-0.454344	0.649768	0.80892	0.943181	0.732826	1.21392
LNEG	LNEG-0021.1	FA(22:4)	Lipids	Fatty Acids		Fatty Acyls [FA]	Fatty Acids and Conjugates [FA01]	Unsaturated fatty acids [FA0103]	bsl_lac	0.233727	0.119919	1.94904	0.0518201	0.215619	1.2633	0.998686	1.59803
LNEG	LNEG-0022.1	FA(22:5)_1	Lipids	Fatty Acids		Fatty Acyls [FA]	Fatty Acids and Conjugates [FA01]	Unsaturated fatty acids [FA0103]	bsl_lac	0.0890054	0.112858	0.788652	0.430669	0.684767	1.09309	0.87617	1.36371
LNEG	LNEG-0023.1	FA(22:5)_2	Lipids	Fatty Acids		Fatty Acyls [FA]	Fatty Acids and Conjugates [FA01]	Unsaturated fatty acids [FA0103]	bsl_lac	0.179778	0.120216	1.49546	0.135391	0.376092	1.19695	0.945686	1.51498
LNEG	LNEG-0024.1	FA(22:6)	Lipids	Fatty Acids		Fatty Acyls [FA]	Fatty Acids and Conjugates [FA01]	Unsaturated fatty acids [FA0103]	bsl_lac	0.144893	0.113002	1.28222	0.200328	0.458979	1.15592	0.926269	1.4425
LNEG	LNEG-0025.1	LPA(16:0/0:0)	Lipids	Phospholipid Metabolism	LMGP10050006	Glycerophospholipids [GP]	Glycerophosphates [GP10]	Monoacylglycerophosphates [GP1005]	bsl_lac	-0.142837	0.204341	-0.699013	0.484852	0.696494	0.866895	0.580802	1.29391
LNEG	LNEG-0026.1	LPA(18:1/0:0)	Lipids	Phospholipid Metabolism		Glycerophospholipids [GP]	Glycerophosphates [GP10]	Monoacylglycerophosphates [GP1005]	bsl_lac	-0.118598	0.167524	-0.707943	0.479293	0.696494	0.888165	0.639579	1.23337
LNEG	LNEG-0027.1	LPA(18:2/0:0)	Lipids	Phospholipid Metabolism		Glycerophospholipids [GP]	Glycerophosphates [GP10]	Monoacylglycerophosphates [GP1005]	bsl_lac	-0.120024	0.226988	-0.52877	0.597188	0.779659	0.886899	0.568406	1.38385
LNEG	LNEG-0028.1	LPA(20:4/0:0)	Lipids	Phospholipid Metabolism		Glycerophospholipids [GP]	Glycerophosphates [GP10]	Monoacylglycerophosphates [GP1005]	bsl_lac	-0.0810562	0.1178	-0.688086	0.491701	0.700771	0.922142	0.732023	1.16164
LNEG	LNEG-0037.2	LPC(18:1/0:0)	Lipids	Phospholipid Metabolism		Glycerophospholipids [GP]	Glycerophosphocholines [GP01]	Monoacylglycerophosphocholines [GP0105]	bsl_lac	-0.0177055	0.120802	-0.146567	0.88353	0.937212	0.98245	0.775322	1.24491
LNEG	LNEG-0040.1	LPC(20:3/0:0)	Lipids	Phospholipid Metabolism		Glycerophospholipids [GP]	Glycerophosphocholines [GP01]	Monoacylglycerophosphocholines [GP0105]	bsl_lac	-0.0395275	0.113004	-0.349787	0.726638	0.840393	0.961244	0.770269	1.19957
LNEG	LNEG-0043.1	LPE(18:0/0:0)	Lipids	Phospholipid Metabolism	LMGP02050001	Glycerophospholipids [GP]	Glycerophosphoethanolamines [GP02]	Monoacylglycerophosphoethanolamines [GP0205]	bsl_lac	-0.00374606	0.119222	-0.0314209	0.974946	0.984463	0.996261	0.788659	1.25851
LNEG	LNEG-0044.1	LPE(18:1/0:0)	Lipids	Phospholipid Metabolism		Glycerophospholipids [GP]	Glycerophosphoethanolamines [GP02]	Monoacylglycerophosphoethanolamines [GP0205]	bsl_lac	-0.0198343	0.120243	-0.164952	0.869045	0.925277	0.980361	0.774521	1.24091
LNEG	LNEG-0045.1	LPE(18:2/0:0)	Lipids	Phospholipid Metabolism		Glycerophospholipids [GP]	Glycerophosphoethanolamines [GP02]	Monoacylglycerophosphoethanolamines [GP0205]	bsl_lac	-0.0640425	0.114517	-0.559241	0.576234	0.764091	0.937965	0.74939	1.17399
LPOS	LPOS-0001.1	CAR(8:0)	Lipids	Carnitine Metabolism	LMFA07070095	Fatty Acyls [FA]	Fatty esters [FA07]	Fatty acyl carnitines [FA0707]	bsl_lac	0.225355	0.112858	1.99681	0.0463498	0.209733	1.25277	1.00416	1.56292
LPOS	LPOS-0002.1	CAR(10:0)	Lipids	Carnitine Metabolism	LMFA07070059	Fatty Acyls [FA]	Fatty esters [FA07]	Fatty acyl carnitines [FA0707]	bsl_lac	0.171987	0.115828	1.48485	0.138171	0.376092	1.18766	0.946451	1.49035
LPOS	LPOS-0003.1	CAR(10:0-OH)	Lipids	Carnitine Metabolism		Fatty Acyls [FA]	Fatty esters [FA07]	Fatty acyl carnitines [FA0707]	bsl_lac	-0.116956	0.114931	-1.01762	0.309317	0.565519	0.889624	0.710191	1.11439
LPOS	LPOS-0004.1	CAR(10:1)	Lipids	Carnitine Metabolism		Fatty Acyls [FA]	Fatty esters [FA07]	Fatty acyl carnitines [FA0707]	bsl_lac	0.177283	0.120665	1.46921	0.142362	0.376167	1.19397	0.942498	1.51253
LPOS	LPOS-0006.1	CAR(12:0)	Lipids	Carnitine Metabolism	LMFA07070062	Fatty Acyls [FA]	Fatty esters [FA07]	Fatty acyl carnitines [FA0707]	bsl_lac	0.0130867	0.112675	0.116145	0.907581	0.94955	1.01317	0.812405	1.26356
LPOS	LPOS-0007.1	CAR(12:0-OH)	Lipids	Carnitine Metabolism		Fatty Acyls [FA]	Fatty esters [FA07]	Fatty acyl carnitines [FA0707]	bsl_lac	-0.0766116	0.115469	-0.663481	0.507308	0.709296	0.92625	0.73865	1.1615
LPOS	LPOS-0010.1	CAR(12:1-OH)	Lipids	Carnitine Metabolism		Fatty Acyls [FA]	Fatty esters [FA07]	Fatty acyl carnitines [FA0707]	bsl_lac	-0.101991	0.115541	-0.882725	0.37778	0.642049	0.903038	0.720038	1.13255
LPOS	LPOS-0012.1	CAR(14:0)	Lipids	Carnitine Metabolism	LMFA07070107	Fatty Acyls [FA]	Fatty esters [FA07]	Fatty acyl carnitines [FA0707]	bsl_lac	-0.0546899	0.114675	-0.47691	0.63362	0.804809	0.946779	0.756197	1.18539
LPOS	LPOS-0013.1	CAR(14:0-OH)	Lipids	Carnitine Metabolism		Fatty Acyls [FA]	Fatty esters [FA07]	Fatty acyl carnitines [FA0707]	bsl_lac	0.00406342	0.114325	0.0355427	0.97166	0.984463	1.00407	0.802508	1.25626
LPOS	LPOS-0014.1	CAR(14:1)	Lipids	Carnitine Metabolism		Fatty Acyls [FA]	Fatty esters [FA07]	Fatty acyl carnitines [FA0707]	bsl_lac	0.151133	0.10971	1.37756	0.168912	0.41881	1.16315	0.938099	1.44219
LPOS	LPOS-0015.1	CAR(14:2)	Lipids	Carnitine Metabolism		Fatty Acyls [FA]	Fatty esters [FA07]	Fatty acyl carnitines [FA0707]	bsl_lac	0.292791	0.11186	2.61747	0.00910817	0.0942045	1.34016	1.07632	1.66869
LPOS	LPOS-0016.1	CAR(16:0)	Lipids	Carnitine Metabolism	LMFA07070004	Fatty Acyls [FA]	Fatty esters [FA07]	Fatty acyl carnitines [FA0707]	bsl_lac	-0.127025	0.1217	-1.04376	0.297068	0.56215	0.880712	0.693811	1.11796
LPOS	LPOS-0018.1	CAR(16:1)_2	Lipids	Carnitine Metabolism		Fatty Acyls [FA]	Fatty esters [FA07]	Fatty acyl carnitines [FA0707]	bsl_lac	0.218212	0.110533	1.97417	0.0488739	0.212073	1.24385	1.00157	1.54474
LPOS	LPOS-0019.1	CAR(18:0)	Lipids	Carnitine Metabolism	LMFA07070051	Fatty Acyls [FA]	Fatty esters [FA07]	Fatty acyl carnitines [FA0707]	bsl_lac	-0.163468	0.127855	-1.27853	0.201613	0.459019	0.849194	0.660958	1.09104
LPOS	LPOS-0020.1	CAR(18:0-DC)	Lipids	Carnitine Metabolism		Fatty Acyls [FA]	Fatty esters [FA07]	Fatty acyl carnitines [FA0707]	bsl_lac	0.123901	0.109754	1.12889	0.259447	0.522914	1.1319	0.912819	1.40357
LPOS	LPOS-0021.1	CAR(18:1)	Lipids	Carnitine Metabolism		Fatty Acyls [FA]	Fatty esters [FA07]	Fatty acyl carnitines [FA0707]	bsl_lac	0.0920753	0.117506	0.783576	0.433634	0.684767	1.09645	0.870892	1.38042
LPOS	LPOS-0023.1	CAR(18:2)	Lipids	Carnitine Metabolism		Fatty Acyls [FA]	Fatty esters [FA07]	Fatty acyl carnitines [FA0707]	bsl_lac	0.3004	0.121999	2.46231	0.0141174	0.112429	1.3504	1.0632	1.71518
LPOS	LPOS-0024.1	CAR(18:3)	Lipids	Carnitine Metabolism		Fatty Acyls [FA]	Fatty esters [FA07]	Fatty acyl carnitines [FA0707]	bsl_lac	0.228847	0.110135	2.07787	0.0381956	0.18418	1.25715	1.01307	1.56004
LPOS	LPOS-0025.1	CAR(20:1)	Lipids	Carnitine Metabolism		Fatty Acyls [FA]	Fatty esters [FA07]	Fatty acyl carnitines [FA0707]	bsl_lac	-0.0147216	0.1175	-0.12529	0.900341	0.944705	0.985386	0.782688	1.24058
LPOS	LPOS-0026.1	CAR(20:2)	Lipids	Carnitine Metabolism		Fatty Acyls [FA]	Fatty esters [FA07]	Fatty acyl carnitines [FA0707]	bsl_lac	0.164027	0.129947	1.26226	0.207402	0.466333	1.17825	0.91332	1.52002
LPOS	LPOS-0027.1	CAR(20:3)	Lipids	Carnitine Metabolism		Fatty Acyls [FA]	Fatty esters [FA07]	Fatty acyl carnitines [FA0707]	bsl_lac	0.149803	0.125034	1.1981	0.231407	0.490944	1.16161	0.909133	1.48419
LPOS	LPOS-0028.1	CAR(20:4)	Lipids	Carnitine Metabolism		Fatty Acyls [FA]	Fatty esters [FA07]	Fatty acyl carnitines [FA0707]	bsl_lac	0.156092	0.120823	1.2919	0.196947	0.458979	1.16893	0.92245	1.48128
LPOS	LPOS-0029.1	CAR(24:0)	Lipids	Carnitine Metabolism		Fatty Acyls [FA]	Fatty esters [FA07]	Fatty acyl carnitines [FA0707]	bsl_lac	-0.213402	0.113659	-1.87757	0.0609815	0.242586	0.807831	0.646506	1.00941
LPOS	LPOS-0030.1	CAR(26:0)	Lipids	Carnitine Metabolism	LMFA07070069	Fatty Acyls [FA]	Fatty esters [FA07]	Fatty acyl carnitines [FA0707]	bsl_lac	-0.186144	0.113697	-1.6372	0.102175	0.317799	0.830154	0.664321	1.03738
LPOS	LPOS-0031.1	CAR(26:1)	Lipids	Carnitine Metabolism		Fatty Acyls [FA]	Fatty esters [FA07]	Fatty acyl carnitines [FA0707]	bsl_lac	-0.0980604	0.108097	-0.907149	0.364735	0.6341	0.906594	0.733497	1.12054
LPOS	LPOS-0032.1	CE(18:1)	Lipids	Sterols		Sterol Lipids [ST]	Sterols [ST01]	Steryl esters [ST0102]	bsl_lac	-0.0884797	0.107364	-0.824106	0.410245	0.678122	0.915322	0.741623	1.1297
LPOS	LPOS-0033.1	CE(18:2)	Lipids	Sterols		Sterol Lipids [ST]	Sterols [ST01]	Steryl esters [ST0102]	bsl_lac	-0.180262	0.107716	-1.6735	0.0948113	0.314878	0.835051	0.67612	1.03134
LPOS	LPOS-0034.1	CE(20:4)	Lipids	Sterols		Sterol Lipids [ST]	Sterols [ST01]	Steryl esters [ST0102]	bsl_lac	0.0195066	0.107681	0.181153	0.856316	0.914414	1.0197	0.825681	1.25931
LPOS	LPOS-0035.1	CE(20:5)	Lipids	Sterols		Sterol Lipids [ST]	Sterols [ST01]	Steryl esters [ST0102]	bsl_lac	-0.139126	0.113442	-1.22641	0.220583	0.486896	0.870118	0.696649	1.08678
LPOS	LPOS-0036.1	CE(22:6)	Lipids	Sterols		Sterol Lipids [ST]	Sterols [ST01]	Steryl esters [ST0102]	bsl_lac	0.122484	0.113629	1.07793	0.281551	0.551151	1.1303	0.90463	1.41227
LPOS	LPOS-0038.1	Cer(d16:1/22:0)	Lipids	Sphingolipid Metabolism	LMSP02010016	Sphingolipids [SP]	Ceramides [SP02]	N-acylsphingosines (ceramides) [SP0201]	bsl_lac	-0.303166	0.115749	-2.61918	0.00906335	0.0942045	0.738476	0.588585	0.926539
LPOS	LPOS-0039.1	Cer(d16:1/24:0)	Lipids	Sphingolipid Metabolism	LMSP02010050	Sphingolipids [SP]	Ceramides [SP02]	N-acylsphingosines (ceramides) [SP0201]	bsl_lac	-0.442173	0.11268	-3.92413	9.83528e-05	0.0178019	0.642639	0.515289	0.801461
LPOS	LPOS-0040.1	Cer(d16:1/24:1)	Lipids	Sphingolipid Metabolism		Sphingolipids [SP]	Ceramides [SP02]	N-acylsphingosines (ceramides) [SP0201]	bsl_lac	-0.232251	0.11006	-2.11023	0.0353002	0.177481	0.792747	0.638925	0.983601
LPOS	LPOS-0041.1	Cer(d18:1/16:0)	Lipids	Sphingolipid Metabolism	LMSP02010004	Sphingolipids [SP]	Ceramides [SP02]	N-acylsphingosines (ceramides) [SP0201]	bsl_lac	-0.0860772	0.11492	-0.749019	0.454174	0.691435	0.917523	0.732479	1.14931
LPOS	LPOS-0042.1	Cer(d18:1/18:0)	Lipids	Sphingolipid Metabolism	LMSP02010006	Sphingolipids [SP]	Ceramides [SP02]	N-acylsphingosines (ceramides) [SP0201]	bsl_lac	0.131927	0.11272	1.17039	0.242363	0.503105	1.14102	0.914841	1.42313
LPOS	LPOS-0043.1	Cer(d18:1/20:0)	Lipids	Sphingolipid Metabolism	LMSP02010007	Sphingolipids [SP]	Ceramides [SP02]	N-acylsphingosines (ceramides) [SP0201]	bsl_lac	-0.081237	0.111798	-0.726638	0.467764	0.696494	0.921975	0.74055	1.14785
LPOS	LPOS-0044.1	Cer(d18:1/22:0)	Lipids	Sphingolipid Metabolism	LMSP02010008	Sphingolipids [SP]	Ceramides [SP02]	N-acylsphingosines (ceramides) [SP0201]	bsl_lac	-0.205028	0.119334	-1.71809	0.0863561	0.303232	0.814625	0.64473	1.02929
LPOS	LPOS-0045.1	Cer(d18:1/24:0)	Lipids	Sphingolipid Metabolism	LMSP02010012	Sphingolipids [SP]	Ceramides [SP02]	N-acylsphingosines (ceramides) [SP0201]	bsl_lac	-0.316584	0.110166	-2.8737	0.00421763	0.0778733	0.728634	0.58713	0.904242
LPOS	LPOS-0046.1	Cer(d18:1/24:1)	Lipids	Sphingolipid Metabolism		Sphingolipids [SP]	Ceramides [SP02]	N-acylsphingosines (ceramides) [SP0201]	bsl_lac	-0.0805325	0.108485	-0.74234	0.458206	0.691435	0.922625	0.745901	1.14122
LPOS	LPOS-0047.1	Cer(d18:1/25:0)	Lipids	Sphingolipid Metabolism	LMSP02010013	Sphingolipids [SP]	Ceramides [SP02]	N-acylsphingosines (ceramides) [SP0201]	bsl_lac	-0.306929	0.112323	-2.73256	0.00649137	0.0846576	0.735702	0.590325	0.916882
LPOS	LPOS-0048.1	Cer(d18:1/26:1)	Lipids	Sphingolipid Metabolism		Sphingolipids [SP]	Ceramides [SP02]	N-acylsphingosines (ceramides) [SP0201]	bsl_lac	-0.120308	0.113758	-1.05758	0.290722	0.556537	0.886647	0.709444	1.10811
LPOS	LPOS-0049.1	Cer(d18:2/22:0)	Lipids	Sphingolipid Metabolism		Sphingolipids [SP]	Ceramides [SP02]	N-acylsphingosines (ceramides) [SP0201]	bsl_lac	-0.259245	0.120125	-2.15813	0.0313602	0.166947	0.771634	0.60976	0.976481
LPOS	LPOS-0050.1	Cer(d18:2/24:0)	Lipids	Sphingolipid Metabolism		Sphingolipids [SP]	Ceramides [SP02]	N-acylsphingosines (ceramides) [SP0201]	bsl_lac	-0.362625	0.112716	-3.21715	0.00137276	0.0475214	0.695847	0.557915	0.867881
LPOS	LPOS-0053.1	Cer(d19:1/24:0)	Lipids	Sphingolipid Metabolism		Sphingolipids [SP]	Ceramides [SP02]	N-acylsphingosines (ceramides) [SP0201]	bsl_lac	-0.296475	0.109672	-2.70329	0.00708319	0.0846576	0.743434	0.599636	0.921716
LPOS	LPOS-0054.1	Cer(d41:1); Cer(d18:1/23:0); Cer(d17:1/24:0)	Lipids	Sphingolipid Metabolism		Sphingolipids [SP]	Ceramides [SP02]	N-acylsphingosines (ceramides) [SP0201]	bsl_lac	-0.352364	0.109967	-3.20426	0.00143451	0.0475214	0.703024	0.566714	0.87212
LPOS	LPOS-0055.1	Cholesterol	Lipids	Sterols	LMST01010001	Sterol Lipids [ST]	Sterols [ST01]	Cholesterol and derivatives [ST0101]	bsl_lac	-0.253437	0.111993	-2.26297	0.0240361	0.152228	0.776128	0.623165	0.966639
LPOS	LPOS-0056.1	DG(16:0/16:0)	Lipids	Glycerolipid Metabolism	LMGL02010009	Glycerolipids [GL]	Diradylglycerols [GL02]	Diacylglycerols [GL0201]	bsl_lac	-0.11071	0.107932	-1.02573	0.305479	0.56215	0.895199	0.724512	1.1061
LPOS	LPOS-0057.1	DG(16:0/18:1)	Lipids	Glycerolipid Metabolism		Glycerolipids [GL]	Diradylglycerols [GL02]	Diacylglycerols [GL0201]	bsl_lac	-0.0100101	0.108124	-0.0925803	0.926272	0.9553	0.99004	0.800969	1.22374
LPOS	LPOS-0058.1	DG(18:0/16:0)	Lipids	Glycerolipid Metabolism	LMGL02010003	Glycerolipids [GL]	Diradylglycerols [GL02]	Diacylglycerols [GL0201]	bsl_lac	-0.0757883	0.107812	-0.702968	0.48238	0.696494	0.927012	0.750437	1.14514
LPOS	LPOS-0059.1	DG(18:0/18:1)	Lipids	Glycerolipid Metabolism		Glycerolipids [GL]	Diradylglycerols [GL02]	Diacylglycerols [GL0201]	bsl_lac	0.0346449	0.107794	0.3214	0.748032	0.848864	1.03525	0.838089	1.2788
LPOS	LPOS-0060.1	DG(18:2/18:1)	Lipids	Glycerolipid Metabolism		Glycerolipids [GL]	Diradylglycerols [GL02]	Diacylglycerols [GL0201]	bsl_lac	0.127473	0.106811	1.19344	0.233224	0.490944	1.13595	0.921385	1.40049
LPOS	LPOS-0061.1	DG(32:1)	Lipids	Glycerolipid Metabolism		Glycerolipids [GL]	Diradylglycerols [GL02]	Diacylglycerols [GL0201]	bsl_lac	-0.114672	0.106408	-1.07767	0.281666	0.551151	0.891659	0.723807	1.09844
LPOS	LPOS-0062.1	DG(34:2)	Lipids	Glycerolipid Metabolism		Glycerolipids [GL]	Diradylglycerols [GL02]	Diacylglycerols [GL0201]	bsl_lac	0.0750562	0.106543	0.704467	0.481447	0.696494	1.07794	0.874793	1.32827
LPOS	LPOS-0063.1	DG(36:2); DG(18:1/18:1); DG(18:0/18:2)	Lipids	Glycerolipid Metabolism		Glycerolipids [GL]	Diradylglycerols [GL02]	Diacylglycerols [GL0201]	bsl_lac	0.0114939	0.106808	0.107612	0.914343	0.953389	1.01156	0.820493	1.24712
LPOS	LPOS-0064.1	DG(36:4)_1; DG(18:2/18:2); DG(18:1/18:3)	Lipids	Glycerolipid Metabolism		Glycerolipids [GL]	Diradylglycerols [GL02]	Diacylglycerols [GL0201]	bsl_lac	0.175542	0.10631	1.65123	0.0992763	0.316934	1.19189	0.967708	1.46801
LPOS	LPOS-0066.1	HexCer(d16:1/24:0)	Lipids	Sphingolipid Metabolism		Sphingolipids [SP]	Neutral glycosphingolipids [SP05]	Simple Glc series [SP0501]	bsl_lac	-0.276597	0.106823	-2.5893	0.00987802	0.0990369	0.75836	0.6151	0.934986
LPOS	LPOS-0067.1	HexCer(d18:1/22:0)	Lipids	Sphingolipid Metabolism		Sphingolipids [SP]	Neutral glycosphingolipids [SP05]	Simple Glc series [SP0501]	bsl_lac	-0.115429	0.106821	-1.08059	0.280365	0.551151	0.890984	0.722673	1.09849
LPOS	LPOS-0068.1	HexCer(d18:1/16:0)	Lipids	Sphingolipid Metabolism		Sphingolipids [SP]	Neutral glycosphingolipids [SP05]	Simple Glc series [SP0501]	bsl_lac	0.0140682	0.108312	0.129885	0.896706	0.943626	1.01417	0.820186	1.25403
LPOS	LPOS-0069.1	HexCer(d18:1/20:0)	Lipids	Sphingolipid Metabolism		Sphingolipids [SP]	Neutral glycosphingolipids [SP05]	Simple Glc series [SP0501]	bsl_lac	-0.190207	0.107448	-1.77021	0.0772591	0.282503	0.826788	0.66978	1.0206
LPOS	LPOS-0070.1	HexCer(d18:1/24:0)	Lipids	Sphingolipid Metabolism		Sphingolipids [SP]	Neutral glycosphingolipids [SP05]	Simple Glc series [SP0501]	bsl_lac	-0.0763032	0.10684	-0.714183	0.475424	0.696494	0.926535	0.751481	1.14237
LPOS	LPOS-0071.1	LacCer(d18:1/16:0)	Lipids	Sphingolipid Metabolism	LMSP0501AB03	Sphingolipids [SP]	Neutral glycosphingolipids [SP05]	Simple Glc series [SP0501]	bsl_lac	-0.0577919	0.107699	-0.536606	0.591762	0.776847	0.943846	0.764234	1.16567
LPOS	LPOS-0076.1	LPC(0:0/14:0)	Lipids	Phospholipid Metabolism	LMGP01050073	Glycerophospholipids [GP]	Glycerophosphocholines [GP01]	Monoacylglycerophosphocholines [GP0105]	bsl_lac	-0.303248	0.106915	-2.83635	0.00473547	0.0778733	0.738416	0.598816	0.910561
LPOS	LPOS-0078.1	LPC(0:0/16:0)	Lipids	Phospholipid Metabolism	LMGP01050074	Glycerophospholipids [GP]	Glycerophosphocholines [GP01]	Monoacylglycerophosphocholines [GP0105]	bsl_lac	-0.102046	0.125087	-0.815801	0.414976	0.679734	0.902988	0.706652	1.15387
LPOS	LPOS-0079.1	LPC(0:0/16:1)	Lipids	Phospholipid Metabolism		Glycerophospholipids [GP]	Glycerophosphocholines [GP01]	Monoacylglycerophosphocholines [GP0105]	bsl_lac	-0.159602	0.110428	-1.4453	0.148958	0.385162	0.852483	0.686574	1.05848
LPOS	LPOS-0080.1	LPC(0:0/18:0)	Lipids	Phospholipid Metabolism	LMGP01050076	Glycerophospholipids [GP]	Glycerophosphocholines [GP01]	Monoacylglycerophosphocholines [GP0105]	bsl_lac	0.0943159	0.116863	0.807061	0.419989	0.682107	1.09891	0.873946	1.38177
LPOS	LPOS-0081.1	LPC(0:0/18:1)	Lipids	Phospholipid Metabolism		Glycerophospholipids [GP]	Glycerophosphocholines [GP01]	Monoacylglycerophosphocholines [GP0105]	bsl_lac	-0.0790525	0.112745	-0.70116	0.483507	0.696494	0.923991	0.740794	1.15249
LPOS	LPOS-0082.1	LPC(0:0/18:2)	Lipids	Phospholipid Metabolism		Glycerophospholipids [GP]	Glycerophosphocholines [GP01]	Monoacylglycerophosphocholines [GP0105]	bsl_lac	-0.050051	0.11033	-0.45365	0.650264	0.80892	0.951181	0.766211	1.1808
LPOS	LPOS-0083.1	LPC(0:0/18:3)	Lipids	Phospholipid Metabolism		Glycerophospholipids [GP]	Glycerophosphocholines [GP01]	Monoacylglycerophosphocholines [GP0105]	bsl_lac	-0.076746	0.108782	-0.705503	0.480803	0.696494	0.926125	0.748295	1.14622
LPOS	LPOS-0084.1	LPC(0:0/20:3)	Lipids	Phospholipid Metabolism		Glycerophospholipids [GP]	Glycerophosphocholines [GP01]	Monoacylglycerophosphocholines [GP0105]	bsl_lac	-0.0988579	0.106649	-0.926951	0.354369	0.622725	0.905871	0.734997	1.11647
LPOS	LPOS-0085.1	LPC(0:0/20:4)	Lipids	Phospholipid Metabolism		Glycerophospholipids [GP]	Glycerophosphocholines [GP01]	Monoacylglycerophosphocholines [GP0105]	bsl_lac	0.0821645	0.110363	0.744492	0.456904	0.691435	1.08563	0.874461	1.3478
LPOS	LPOS-0086.1	LPC(0:0/20:5)	Lipids	Phospholipid Metabolism		Glycerophospholipids [GP]	Glycerophosphocholines [GP01]	Monoacylglycerophosphocholines [GP0105]	bsl_lac	-0.0837006	0.114552	-0.730675	0.465297	0.696494	0.919707	0.734751	1.15122
LPOS	LPOS-0087.1	LPC(0:0/22:6)	Lipids	Phospholipid Metabolism		Glycerophospholipids [GP]	Glycerophosphocholines [GP01]	Monoacylglycerophosphocholines [GP0105]	bsl_lac	0.129864	0.113565	1.14351	0.253335	0.515209	1.13867	0.911445	1.42255
LPOS	LPOS-0088.1	LPC(14:0/0:0)	Lipids	Phospholipid Metabolism	LMGP01050012	Glycerophospholipids [GP]	Glycerophosphocholines [GP01]	Monoacylglycerophosphocholines [GP0105]	bsl_lac	-0.302663	0.106842	-2.83283	0.00478718	0.0778733	0.738848	0.599252	0.910962
LPOS	LPOS-0089.1	LPC(15:0/0:0)	Lipids	Phospholipid Metabolism	LMGP01050016	Glycerophospholipids [GP]	Glycerophosphocholines [GP01]	Monoacylglycerophosphocholines [GP0105]	bsl_lac	-0.118213	0.111412	-1.06104	0.289146	0.556537	0.888506	0.714208	1.10534
LPOS	LPOS-0090.1	LPC(16:0/0:0)	Lipids	Phospholipid Metabolism	LMGP01050018	Glycerophospholipids [GP]	Glycerophosphocholines [GP01]	Monoacylglycerophosphocholines [GP0105]	bsl_lac	-0.0952461	0.123423	-0.771707	0.440628	0.684767	0.909149	0.713798	1.15796
LPOS	LPOS-0091.1	LPC(16:1/0:0)	Lipids	Phospholipid Metabolism		Glycerophospholipids [GP]	Glycerophosphocholines [GP01]	Monoacylglycerophosphocholines [GP0105]	bsl_lac	-0.164885	0.110451	-1.49283	0.136068	0.376092	0.847992	0.682927	1.05295
LPOS	LPOS-0092.1	LPC(17:0/0:0)	Lipids	Phospholipid Metabolism	LMGP01050024	Glycerophospholipids [GP]	Glycerophosphocholines [GP01]	Monoacylglycerophosphocholines [GP0105]	bsl_lac	0.184171	0.124036	1.48482	0.138178	0.376092	1.20222	0.942764	1.53308
LPOS	LPOS-0093.1	LPC(17:1/0:0)	Lipids	Phospholipid Metabolism		Glycerophospholipids [GP]	Glycerophosphocholines [GP01]	Monoacylglycerophosphocholines [GP0105]	bsl_lac	-0.0845826	0.113992	-0.742003	0.45841	0.691435	0.918896	0.73491	1.14894
LPOS	LPOS-0094.1	LPC(18:0/0:0)	Lipids	Phospholipid Metabolism	LMGP01050026	Glycerophospholipids [GP]	Glycerophosphocholines [GP01]	Monoacylglycerophosphocholines [GP0105]	bsl_lac	0.075315	0.116655	0.645619	0.518802	0.719564	1.07822	0.857847	1.35521
LPOS	LPOS-0096.1	LPC(18:1/0:0)_2	Lipids	Phospholipid Metabolism		Glycerophospholipids [GP]	Glycerophosphocholines [GP01]	Monoacylglycerophosphocholines [GP0105]	bsl_lac	-0.076169	0.113507	-0.671052	0.502476	0.709296	0.92666	0.741825	1.15755
LPOS	LPOS-0097.1	LPC(18:2/0:0)	Lipids	Phospholipid Metabolism		Glycerophospholipids [GP]	Glycerophosphocholines [GP01]	Monoacylglycerophosphocholines [GP0105]	bsl_lac	-0.0536831	0.109861	-0.488647	0.625291	0.80163	0.947732	0.764136	1.17544
LPOS	LPOS-0098.1	LPC(18:3/0:0)_1	Lipids	Phospholipid Metabolism		Glycerophospholipids [GP]	Glycerophosphocholines [GP01]	Monoacylglycerophosphocholines [GP0105]	bsl_lac	-0.0790633	0.108585	-0.728126	0.466854	0.696494	0.923981	0.746851	1.14312
LPOS	LPOS-0100.1	LPC(19:0/0:0)	Lipids	Phospholipid Metabolism	LMGP01050041	Glycerophospholipids [GP]	Glycerophosphocholines [GP01]	Monoacylglycerophosphocholines [GP0105]	bsl_lac	-0.0119687	0.114128	-0.10487	0.916518	0.953389	0.988103	0.79005	1.2358
LPOS	LPOS-0101.1	LPC(20:0/0:0)	Lipids	Phospholipid Metabolism	LMGP01050045	Glycerophospholipids [GP]	Glycerophosphocholines [GP01]	Monoacylglycerophosphocholines [GP0105]	bsl_lac	-0.0567616	0.109089	-0.520326	0.603051	0.779659	0.944819	0.76294	1.17006
LPOS	LPOS-0102.1	LPC(20:1/0:0)	Lipids	Phospholipid Metabolism		Glycerophospholipids [GP]	Glycerophosphocholines [GP01]	Monoacylglycerophosphocholines [GP0105]	bsl_lac	0.20111	0.118585	1.69592	0.0904813	0.309002	1.22276	0.969169	1.5427
LPOS	LPOS-0103.1	LPC(20:2/0:0)	Lipids	Phospholipid Metabolism		Glycerophospholipids [GP]	Glycerophosphocholines [GP01]	Monoacylglycerophosphocholines [GP0105]	bsl_lac	0.0239069	0.10758	0.222226	0.824223	0.893319	1.02419	0.829486	1.26461
LPOS	LPOS-0104.1	LPC(20:3/0:0)_1	Lipids	Phospholipid Metabolism		Glycerophospholipids [GP]	Glycerophosphocholines [GP01]	Monoacylglycerophosphocholines [GP0105]	bsl_lac	-0.0934543	0.106783	-0.875176	0.381869	0.642961	0.91078	0.738784	1.12282
LPOS	LPOS-0105.1	LPC(20:3/0:0)_2	Lipids	Phospholipid Metabolism		Glycerophospholipids [GP]	Glycerophosphocholines [GP01]	Monoacylglycerophosphocholines [GP0105]	bsl_lac	-0.247964	0.106685	-2.32427	0.0204832	0.132498	0.780388	0.633138	0.961883
LPOS	LPOS-0106.1	LPC(20:4/0:0)	Lipids	Phospholipid Metabolism		Glycerophospholipids [GP]	Glycerophosphocholines [GP01]	Monoacylglycerophosphocholines [GP0105]	bsl_lac	0.142427	0.11085	1.28486	0.199396	0.458979	1.15307	0.927892	1.43289
LPOS	LPOS-0107.1	LPC(20:5/0:0)	Lipids	Phospholipid Metabolism		Glycerophospholipids [GP]	Glycerophosphocholines [GP01]	Monoacylglycerophosphocholines [GP0105]	bsl_lac	-0.0756767	0.114731	-0.659601	0.509792	0.709788	0.927116	0.740411	1.1609
LPOS	LPOS-0108.1	LPC(22:0/0:0)	Lipids	Phospholipid Metabolism	LMGP01050053	Glycerophospholipids [GP]	Glycerophosphocholines [GP01]	Monoacylglycerophosphocholines [GP0105]	bsl_lac	-0.145211	0.108643	-1.33659	0.181924	0.44199	0.86484	0.698967	1.07008
LPOS	LPOS-0109.1	LPC(22:4/0:0)	Lipids	Phospholipid Metabolism		Glycerophospholipids [GP]	Glycerophosphocholines [GP01]	Monoacylglycerophosphocholines [GP0105]	bsl_lac	-0.026275	0.108163	-0.242921	0.808159	0.883848	0.974067	0.787987	1.20409
LPOS	LPOS-0110.1	LPC(22:6/0:0)	Lipids	Phospholipid Metabolism		Glycerophospholipids [GP]	Glycerophosphocholines [GP01]	Monoacylglycerophosphocholines [GP0105]	bsl_lac	0.109102	0.11414	0.955861	0.339573	0.608541	1.11528	0.891712	1.39489
LPOS	LPOS-0111.1	LPC(24:0/0:0)	Lipids	Phospholipid Metabolism	LMGP01050057	Glycerophospholipids [GP]	Glycerophosphocholines [GP01]	Monoacylglycerophosphocholines [GP0105]	bsl_lac	-0.184949	0.10818	-1.70965	0.0879087	0.303232	0.831147	0.672347	1.02745
LPOS	LPOS-0112.1	LPC(O-16:0/0:0)	Lipids	Phospholipid Metabolism	LMGP01060010	Glycerophospholipids [GP]	Glycerophosphocholines [GP01]	Monoalkylglycerophosphocholines [GP0106]	bsl_lac	0.128297	0.107031	1.1987	0.231175	0.490944	1.13689	0.921749	1.40225
LPOS	LPOS-0113.1	LPC(O-18:0/0:0)	Lipids	Phospholipid Metabolism	LMGP01060014	Glycerophospholipids [GP]	Glycerophosphocholines [GP01]	Monoalkylglycerophosphocholines [GP0106]	bsl_lac	0.0434049	0.107446	0.40397	0.686395	0.824716	1.04436	0.84604	1.28917
LPOS	LPOS-0114.1	LPC(O-18:1/0:0)_1	Lipids	Phospholipid Metabolism		Glycerophospholipids [GP]	Glycerophosphocholines [GP01]	Monoalkylglycerophosphocholines [GP0106]	bsl_lac	0.28001	0.113117	2.47539	0.0136165	0.112429	1.32314	1.06003	1.65156
LPOS	LPOS-0116.1	LPC(O-20:0/0:0)	Lipids	Phospholipid Metabolism	LMGP01060041	Glycerophospholipids [GP]	Glycerophosphocholines [GP01]	Monoalkylglycerophosphocholines [GP0106]	bsl_lac	-0.165082	0.106262	-1.55353	0.120885	0.35687	0.847824	0.68842	1.04414
LPOS	LPOS-0117.1	LPC(P-16:0/0:0)	Lipids	Phospholipid Metabolism	LMGP01070006	Glycerophospholipids [GP]	Glycerophosphocholines [GP01]	1Z-alkenylglycerophosphocholines [GP0107]	bsl_lac	0.141414	0.109973	1.28589	0.199036	0.458979	1.1519	0.928547	1.42898
LPOS	LPOS-0118.1	LPC(P-18:0/0:0)	Lipids	Phospholipid Metabolism	LMGP01070009	Glycerophospholipids [GP]	Glycerophosphocholines [GP01]	1Z-alkenylglycerophosphocholines [GP0107]	bsl_lac	0.106392	0.106506	0.998929	0.318279	0.576085	1.11226	0.902704	1.37046
LPOS	LPOS-0119.1	LPE(16:0/0:0)	Lipids	Phospholipid Metabolism	LMGP02050002	Glycerophospholipids [GP]	Glycerophosphoethanolamines [GP02]	Monoacylglycerophosphoethanolamines [GP0205]	bsl_lac	-0.0506863	0.111265	-0.455544	0.648902	0.80892	0.950577	0.764322	1.18222
LPOS	LPOS-0122.1	LPE(P-18:0/0:0)	Lipids	Phospholipid Metabolism		Glycerophospholipids [GP]	Glycerophosphoethanolamines [GP02]	1Z-alkenylglycerophosphoethanolamines [GP0207]	bsl_lac	0.0956102	0.108115	0.884336	0.376911	0.642049	1.10033	0.890212	1.36004
LPOS	LPOS-0123.1	MG(16:0)	Lipids	Glycerolipid Metabolism		Glycerolipids [GL]	Monoradylglycerols [GL01]	Monoacylglycerols [GL0101]	bsl_lac	-0.143299	0.108588	-1.31965	0.187514	0.452534	0.866495	0.70038	1.07201
LPOS	LPOS-0124.1	MG(18:1)_1	Lipids	Glycerolipid Metabolism		Glycerolipids [GL]	Monoradylglycerols [GL01]	Monoacylglycerols [GL0101]	bsl_lac	-0.0813471	0.109143	-0.745327	0.4564	0.691435	0.921874	0.744333	1.14176
LPOS	LPOS-0125.1	MG(18:1)_2	Lipids	Glycerolipid Metabolism		Glycerolipids [GL]	Monoradylglycerols [GL01]	Monoacylglycerols [GL0101]	bsl_lac	-0.0977572	0.109668	-0.89139	0.373119	0.640138	0.906869	0.731464	1.12434
LPOS	LPOS-0126.1	PC(14:0/18:2)	Lipids	Phospholipid Metabolism		Glycerophospholipids [GP]	Glycerophosphocholines [GP01]	Diacylglycerophosphocholines [GP0101]	bsl_lac	-0.419704	0.119614	-3.50881	0.000487886	0.0353229	0.657241	0.519885	0.830889
LPOS	LPOS-0127.1	PC(14:0/20:4)	Lipids	Phospholipid Metabolism		Glycerophospholipids [GP]	Glycerophosphocholines [GP01]	Diacylglycerophosphocholines [GP0101]	bsl_lac	-0.310846	0.1111	-2.79789	0.00532847	0.0778733	0.732826	0.589428	0.911112
LPOS	LPOS-0128.1	PC(16:0/16:0)	Lipids	Phospholipid Metabolism	LMGP01010564	Glycerophospholipids [GP]	Glycerophosphocholines [GP01]	Diacylglycerophosphocholines [GP0101]	bsl_lac	-0.226413	0.109085	-2.07557	0.0384091	0.18418	0.797389	0.643895	0.987472
LPOS	LPOS-0131.1	PC(16:0/18:1)_1	Lipids	Phospholipid Metabolism		Glycerophospholipids [GP]	Glycerophosphocholines [GP01]	Diacylglycerophosphocholines [GP0101]	bsl_lac	-0.399758	0.109034	-3.66636	0.000270502	0.0244804	0.670483	0.541472	0.830231
LPOS	LPOS-0132.1	PC(16:0/18:1)_2	Lipids	Phospholipid Metabolism		Glycerophospholipids [GP]	Glycerophosphocholines [GP01]	Diacylglycerophosphocholines [GP0101]	bsl_lac	-0.31318	0.10805	-2.89846	0.00390323	0.0778733	0.731118	0.59158	0.903571
LPOS	LPOS-0135.1	PC(36:2); PC(16:0/20:2); PC(18:1/18:1)	Lipids	Phospholipid Metabolism		Glycerophospholipids [GP]	Glycerophosphocholines [GP01]	Diacylglycerophosphocholines [GP0101]	bsl_lac	-0.281962	0.11128	-2.53381	0.011566	0.10212	0.754302	0.606488	0.938142
LPOS	LPOS-0136.1	PC(16:0/20:3)	Lipids	Phospholipid Metabolism		Glycerophospholipids [GP]	Glycerophosphocholines [GP01]	Diacylglycerophosphocholines [GP0101]	bsl_lac	-0.332015	0.111271	-2.98385	0.00297594	0.0718193	0.717476	0.576889	0.892325
LPOS	LPOS-0137.1	PC(16:0/20:4)_1	Lipids	Phospholipid Metabolism		Glycerophospholipids [GP]	Glycerophosphocholines [GP01]	Diacylglycerophosphocholines [GP0101]	bsl_lac	-0.277961	0.108345	-2.56553	0.0105723	0.0990369	0.757327	0.612433	0.9365
LPOS	LPOS-0139.1	PC(16:0/20:4)_3	Lipids	Phospholipid Metabolism		Glycerophospholipids [GP]	Glycerophosphocholines [GP01]	Diacylglycerophosphocholines [GP0101]	bsl_lac	0.098092	0.108837	0.901271	0.367848	0.6341	1.10306	0.891162	1.36535
LPOS	LPOS-0140.1	PC(16:0/20:5)	Lipids	Phospholipid Metabolism		Glycerophospholipids [GP]	Glycerophosphocholines [GP01]	Diacylglycerophosphocholines [GP0101]	bsl_lac	-0.189154	0.110655	-1.7094	0.0879539	0.303232	0.827659	0.666285	1.02812
LPOS	LPOS-0141.1	PC(16:0/22:4)	Lipids	Phospholipid Metabolism		Glycerophospholipids [GP]	Glycerophosphocholines [GP01]	Diacylglycerophosphocholines [GP0101]	bsl_lac	-0.244134	0.109381	-2.23196	0.0260292	0.15575	0.783383	0.632218	0.970691
LPOS	LPOS-0142.1	PC(16:0/22:6)	Lipids	Phospholipid Metabolism		Glycerophospholipids [GP]	Glycerophosphocholines [GP01]	Diacylglycerophosphocholines [GP0101]	bsl_lac	0.00312036	0.110787	0.0281653	0.977541	0.984463	1.00313	0.80733	1.24641
LPOS	LPOS-0145.1	PC(18:0/18:0)	Lipids	Phospholipid Metabolism	LMGP01010006	Glycerophospholipids [GP]	Glycerophosphocholines [GP01]	Diacylglycerophosphocholines [GP0101]	bsl_lac	-0.0432268	0.112614	-0.383848	0.701243	0.832295	0.957694	0.768011	1.19422
LPOS	LPOS-0146.1	PC(18:0/18:1)	Lipids	Phospholipid Metabolism		Glycerophospholipids [GP]	Glycerophosphocholines [GP01]	Diacylglycerophosphocholines [GP0101]	bsl_lac	-0.164182	0.110075	-1.49154	0.136407	0.376092	0.848588	0.68391	1.05292
LPOS	LPOS-0147.1	PC(18:0/18:2)	Lipids	Phospholipid Metabolism		Glycerophospholipids [GP]	Glycerophosphocholines [GP01]	Diacylglycerophosphocholines [GP0101]	bsl_lac	-0.259695	0.116573	-2.22775	0.0263109	0.15575	0.771287	0.613744	0.96927
LPOS	LPOS-0148.1	PC(18:0/20:3)	Lipids	Phospholipid Metabolism		Glycerophospholipids [GP]	Glycerophosphocholines [GP01]	Diacylglycerophosphocholines [GP0101]	bsl_lac	-0.0654343	0.111734	-0.585623	0.558375	0.757048	0.936661	0.75244	1.16598
LPOS	LPOS-0149.1	PC(18:0/20:4)	Lipids	Phospholipid Metabolism		Glycerophospholipids [GP]	Glycerophosphocholines [GP01]	Diacylglycerophosphocholines [GP0101]	bsl_lac	0.208675	0.107755	1.93658	0.0533214	0.219345	1.23204	0.997479	1.52177
LPOS	LPOS-0150.1	PC(18:0/22:4)	Lipids	Phospholipid Metabolism		Glycerophospholipids [GP]	Glycerophosphocholines [GP01]	Diacylglycerophosphocholines [GP0101]	bsl_lac	-0.0524799	0.107834	-0.486673	0.626689	0.80163	0.948873	0.7681	1.17219
LPOS	LPOS-0151.1	PC(18:0/22:5)	Lipids	Phospholipid Metabolism		Glycerophospholipids [GP]	Glycerophosphocholines [GP01]	Diacylglycerophosphocholines [GP0101]	bsl_lac	-0.10333	0.111369	-0.927817	0.353919	0.622725	0.901829	0.724979	1.12182
LPOS	LPOS-0152.1	PC(18:0/22:6)	Lipids	Phospholipid Metabolism		Glycerophospholipids [GP]	Glycerophosphocholines [GP01]	Diacylglycerophosphocholines [GP0101]	bsl_lac	0.245947	0.112294	2.19021	0.0289384	0.156354	1.27883	1.02619	1.59368
LPOS	LPOS-0156.1	PC(18:2/18:2)	Lipids	Phospholipid Metabolism		Glycerophospholipids [GP]	Glycerophosphocholines [GP01]	Diacylglycerophosphocholines [GP0101]	bsl_lac	-0.178287	0.114877	-1.55198	0.121257	0.35687	0.836703	0.668014	1.04799
LPOS	LPOS-0157.1	PC(18:2/20:4)	Lipids	Phospholipid Metabolism		Glycerophospholipids [GP]	Glycerophosphocholines [GP01]	Diacylglycerophosphocholines [GP0101]	bsl_lac	-0.143667	0.11151	-1.28838	0.19817	0.458979	0.866176	0.696125	1.07777
LPOS	LPOS-0158.1	PC(32:1); PC(14:0/18:1); PC(16:0/16:1)	Lipids	Phospholipid Metabolism		Glycerophospholipids [GP]	Glycerophosphocholines [GP01]	Diacylglycerophosphocholines [GP0101]	bsl_lac	-0.355985	0.111165	-3.20232	0.00144402	0.0475214	0.700483	0.563342	0.87101
LPOS	LPOS-0159.1	PC(34:0); (18:0/16:0); PC(16:0/18:0)	Lipids	Phospholipid Metabolism		Glycerophospholipids [GP]	Glycerophosphocholines [GP01]	Diacylglycerophosphocholines [GP0101]	bsl_lac	-0.141822	0.111657	-1.27016	0.204576	0.462854	0.867775	0.697209	1.08007
LPOS	LPOS-0161.1	PC(O-16:0/16:0)	Lipids	Phospholipid Metabolism	LMGP01020029	Glycerophospholipids [GP]	Glycerophosphocholines [GP01]	1-alkyl,2-acylglycerophosphocholines [GP0102]	bsl_lac	-0.220402	0.11107	-1.98435	0.0477257	0.212073	0.802196	0.645262	0.997299
LPOS	LPOS-0163.1	PC(O-16:0/18:2)	Lipids	Phospholipid Metabolism		Glycerophospholipids [GP]	Glycerophosphocholines [GP01]	1-alkyl,2-acylglycerophosphocholines [GP0102]	bsl_lac	-0.0791536	0.112761	-0.701957	0.48301	0.696494	0.923898	0.740696	1.15241
LPOS	LPOS-0164.1	PC(O-18:0/16:0)	Lipids	Phospholipid Metabolism	LMGP01020086	Glycerophospholipids [GP]	Glycerophosphocholines [GP01]	1-alkyl,2-acylglycerophosphocholines [GP0102]	bsl_lac	-0.243725	0.109981	-2.21606	0.0271057	0.15575	0.783703	0.631734	0.972231
LPOS	LPOS-0165.1	PC(O-18:1/18:1); PC(P-18:0/18:1)	Lipids	Phospholipid Metabolism		Glycerophospholipids [GP]	Glycerophosphocholines [GP01]		bsl_lac	-0.22284	0.109853	-2.02853	0.0429987	0.200693	0.800243	0.645228	0.9925
LPOS	LPOS-0166.1	PE(16:0/18:2)	Lipids	Phospholipid Metabolism		Glycerophospholipids [GP]	Glycerophosphoethanolamines [GP02]	Diacylglycerophosphoethanolamines [GP0201]	bsl_lac	-0.205859	0.108755	-1.89288	0.0589113	0.239617	0.813948	0.657692	1.00733
LPOS	LPOS-0167.1	PE(16:0/20:4)	Lipids	Phospholipid Metabolism		Glycerophospholipids [GP]	Glycerophosphoethanolamines [GP02]	Diacylglycerophosphoethanolamines [GP0201]	bsl_lac	-0.139913	0.107444	-1.30219	0.193409	0.458979	0.869434	0.704334	1.07323
LPOS	LPOS-0168.1	PE(18:0/20:4)	Lipids	Phospholipid Metabolism		Glycerophospholipids [GP]	Glycerophosphoethanolamines [GP02]	Diacylglycerophosphoethanolamines [GP0201]	bsl_lac	-0.0393472	0.108056	-0.364138	0.715899	0.837976	0.961417	0.777916	1.1882
LPOS	LPOS-0169.1	PE(36:1); PE(18:0/18:1); PE(18:1/18:0)	Lipids	Phospholipid Metabolism		Glycerophospholipids [GP]	Glycerophosphoethanolamines [GP02]	Diacylglycerophosphoethanolamines [GP0201]	bsl_lac	-0.0934471	0.107717	-0.867523	0.386043	0.64698	0.910786	0.737438	1.12488
LPOS	LPOS-0170.1	PE(O-18:1/18:1); PE(P-18:0/18:1)	Lipids	Phospholipid Metabolism		Glycerophospholipids [GP]	Glycerophosphoethanolamines [GP02]		bsl_lac	-0.245464	0.108742	-2.2573	0.0243901	0.152228	0.782341	0.632169	0.968188
LPOS	LPOS-0171.1	PE(O-18:1/20:4); PE(P-18:0/20:4)	Lipids	Phospholipid Metabolism		Glycerophospholipids [GP]	Glycerophosphoethanolamines [GP02]		bsl_lac	0.0292727	0.106816	0.274049	0.784153	0.870746	1.02971	0.835198	1.26951
LPOS	LPOS-0172.1	PE(O-18:1/22:6); PE(P-18:0/22:6)	Lipids	Phospholipid Metabolism		Glycerophospholipids [GP]	Glycerophosphoethanolamines [GP02]		bsl_lac	-0.000436289	0.108716	-0.00401311	0.9968	0.9968	0.999564	0.807736	1.23695
LPOS	LPOS-0173.1	SM(d16:1/20:0)	Lipids	Sphingolipid Metabolism	LMSP03010052	Sphingolipids [SP]	Phosphosphingolipids [SP03]	Ceramide phosphocholines (sphingomyelins) [SP0301]	bsl_lac	-0.281428	0.119249	-2.36001	0.0186313	0.129703	0.754705	0.597407	0.953419
LPOS	LPOS-0174.1	SM(d16:1/22:0)	Lipids	Sphingolipid Metabolism	LMSP03010061	Sphingolipids [SP]	Phosphosphingolipids [SP03]	Ceramide phosphocholines (sphingomyelins) [SP0301]	bsl_lac	-0.374057	0.118453	-3.15786	0.00167865	0.0506393	0.687938	0.545407	0.867717
LPOS	LPOS-0175.1	SM(d16:1/24:0)	Lipids	Sphingolipid Metabolism	LMSP03010073	Sphingolipids [SP]	Phosphosphingolipids [SP03]	Ceramide phosphocholines (sphingomyelins) [SP0301]	bsl_lac	-0.423787	0.111971	-3.7848	0.000171162	0.0206536	0.654563	0.525581	0.815198
LPOS	LPOS-0176.1	SM(d16:1/24:1)	Lipids	Sphingolipid Metabolism		Sphingolipids [SP]	Phosphosphingolipids [SP03]	Ceramide phosphocholines (sphingomyelins) [SP0301]	bsl_lac	-0.179228	0.112285	-1.59619	0.111036	0.334958	0.835916	0.670785	1.0417
LPOS	LPOS-0177.1	SM(d17:1/16:0)	Lipids	Sphingolipid Metabolism		Sphingolipids [SP]	Phosphosphingolipids [SP03]	Ceramide phosphocholines (sphingomyelins) [SP0301]	bsl_lac	-0.233376	0.116715	-1.99954	0.0460529	0.209733	0.791856	0.629937	0.995395
LPOS	LPOS-0178.1	SM(d17:1/24:1)	Lipids	Sphingolipid Metabolism		Sphingolipids [SP]	Phosphosphingolipids [SP03]	Ceramide phosphocholines (sphingomyelins) [SP0301]	bsl_lac	-0.122944	0.115331	-1.06601	0.286897	0.556537	0.884313	0.705398	1.10861
LPOS	LPOS-0179.1	SM(d18:0/16:0)	Lipids	Sphingolipid Metabolism	LMSP03010004	Sphingolipids [SP]	Phosphosphingolipids [SP03]	Ceramide phosphocholines (sphingomyelins) [SP0301]	bsl_lac	-0.198884	0.112119	-1.77387	0.0766519	0.282503	0.819645	0.657943	1.02109
LPOS	LPOS-0180.1	SM(d18:1/16:0)	Lipids	Sphingolipid Metabolism	LMSP03010003	Sphingolipids [SP]	Phosphosphingolipids [SP03]	Ceramide phosphocholines (sphingomyelins) [SP0301]	bsl_lac	-0.114834	0.11466	-1.00152	0.317027	0.576085	0.891514	0.712078	1.11617
LPOS	LPOS-0181.1	SM(d18:1/18:0)	Lipids	Sphingolipid Metabolism	LMSP03010001	Sphingolipids [SP]	Phosphosphingolipids [SP03]	Ceramide phosphocholines (sphingomyelins) [SP0301]	bsl_lac	0.021569	0.113955	0.189277	0.849947	0.910299	1.0218	0.817273	1.27752
LPOS	LPOS-0183.1	SM(d18:1/20:0)	Lipids	Sphingolipid Metabolism	LMSP03010005	Sphingolipids [SP]	Phosphosphingolipids [SP03]	Ceramide phosphocholines (sphingomyelins) [SP0301]	bsl_lac	-0.0647069	0.113383	-0.570692	0.568447	0.761941	0.937342	0.750558	1.17061
LPOS	LPOS-0184.1	SM(d18:1/20:1)	Lipids	Sphingolipid Metabolism		Sphingolipids [SP]	Phosphosphingolipids [SP03]	Ceramide phosphocholines (sphingomyelins) [SP0301]	bsl_lac	-0.0406346	0.123744	-0.328376	0.742756	0.847428	0.96018	0.753389	1.22373
LPOS	LPOS-0185.1	SM(d18:1/22:0)	Lipids	Sphingolipid Metabolism	LMSP03010006	Sphingolipids [SP]	Phosphosphingolipids [SP03]	Ceramide phosphocholines (sphingomyelins) [SP0301]	bsl_lac	-0.218776	0.124112	-1.76272	0.078516	0.284228	0.803502	0.63	1.02479
LPOS	LPOS-0186.1	SM(d18:1/23:0)	Lipids	Sphingolipid Metabolism	LMSP03010078	Sphingolipids [SP]	Phosphosphingolipids [SP03]	Ceramide phosphocholines (sphingomyelins) [SP0301]	bsl_lac	-0.283162	0.116911	-2.42203	0.0157641	0.117711	0.753398	0.599112	0.947416
LPOS	LPOS-0187.1	SM(d18:1/24:0)	Lipids	Sphingolipid Metabolism	LMSP03010008	Sphingolipids [SP]	Phosphosphingolipids [SP03]	Ceramide phosphocholines (sphingomyelins) [SP0301]	bsl_lac	-0.245709	0.112041	-2.19303	0.0287331	0.156354	0.78215	0.627941	0.974229
LPOS	LPOS-0188.1	SM(d18:1/24:1)	Lipids	Sphingolipid Metabolism		Sphingolipids [SP]	Phosphosphingolipids [SP03]	Ceramide phosphocholines (sphingomyelins) [SP0301]	bsl_lac	0.0445516	0.110892	0.401757	0.688022	0.824716	1.04556	0.841309	1.2994
LPOS	LPOS-0189.1	SM(d18:2/14:0)	Lipids	Sphingolipid Metabolism		Sphingolipids [SP]	Phosphosphingolipids [SP03]	Ceramide phosphocholines (sphingomyelins) [SP0301]	bsl_lac	-0.205575	0.134954	-1.52329	0.128274	0.371481	0.814179	0.624949	1.06071
LPOS	LPOS-0190.1	SM(d18:2/16:0)_1	Lipids	Sphingolipid Metabolism		Sphingolipids [SP]	Phosphosphingolipids [SP03]	Ceramide phosphocholines (sphingomyelins) [SP0301]	bsl_lac	-0.180217	0.122033	-1.4768	0.140317	0.376167	0.835089	0.65744	1.06074
LPOS	LPOS-0191.1	SM(d18:2/16:0)_2	Lipids	Sphingolipid Metabolism		Sphingolipids [SP]	Phosphosphingolipids [SP03]	Ceramide phosphocholines (sphingomyelins) [SP0301]	bsl_lac	-0.228603	0.123021	-1.85825	0.063681	0.250571	0.795644	0.625175	1.0126
LPOS	LPOS-0192.1	SM(d18:2/18:0)	Lipids	Sphingolipid Metabolism		Sphingolipids [SP]	Phosphosphingolipids [SP03]	Ceramide phosphocholines (sphingomyelins) [SP0301]	bsl_lac	0.0255924	0.120977	0.211548	0.83254	0.896963	1.02592	0.809352	1.30044
LPOS	LPOS-0193.1	SM(d18:2/22:0)	Lipids	Sphingolipid Metabolism		Sphingolipids [SP]	Phosphosphingolipids [SP03]	Ceramide phosphocholines (sphingomyelins) [SP0301]	bsl_lac	-0.211977	0.121828	-1.73997	0.0824367	0.295466	0.808983	0.637144	1.02717
LPOS	LPOS-0194.1	SM(d18:2/23:0)	Lipids	Sphingolipid Metabolism		Sphingolipids [SP]	Phosphosphingolipids [SP03]	Ceramide phosphocholines (sphingomyelins) [SP0301]	bsl_lac	-0.299066	0.121671	-2.45799	0.0142865	0.112429	0.741511	0.584183	0.941208
LPOS	LPOS-0195.1	SM(d18:2/24:0)	Lipids	Sphingolipid Metabolism		Sphingolipids [SP]	Phosphosphingolipids [SP03]	Ceramide phosphocholines (sphingomyelins) [SP0301]	bsl_lac	-0.265639	0.113968	-2.33081	0.0201326	0.132498	0.766716	0.613229	0.95862
LPOS	LPOS-0196.1	SM(d18:2/24:1)	Lipids	Sphingolipid Metabolism		Sphingolipids [SP]	Phosphosphingolipids [SP03]	Ceramide phosphocholines (sphingomyelins) [SP0301]	bsl_lac	0.104212	0.115494	0.902319	0.367292	0.6341	1.10984	0.885011	1.39177
LPOS	LPOS-0197.1	SM(d19:1/16:0)	Lipids	Sphingolipid Metabolism	LMSP03010045	Sphingolipids [SP]	Phosphosphingolipids [SP03]	Ceramide phosphocholines (sphingomyelins) [SP0301]	bsl_lac	-0.183279	0.111219	-1.64791	0.0999567	0.316934	0.832536	0.669471	1.03532
LPOS	LPOS-0199.1	Sphingosine-1-phosphate	Lipids	Sphingolipid Metabolism	LMSP01050001	Sphingolipids [SP]	Sphingoid bases [SP01]	Sphingoid base 1-phosphates [SP0105]	bsl_lac	-0.0700013	0.167833	-0.417089	0.67678	0.818816	0.932393	0.671022	1.29557
LPOS	LPOS-0200.1	TG(44:0)	Lipids	Glycerolipid Metabolism		Glycerolipids [GL]	Triradylglycerols [GL03]	Triacylglycerols [GL0301]	bsl_lac	-0.176065	0.10771	-1.63462	0.102714	0.317799	0.838563	0.678971	1.03567
LPOS	LPOS-0201.1	TG(44:1)	Lipids	Glycerolipid Metabolism		Glycerolipids [GL]	Triradylglycerols [GL03]	Triacylglycerols [GL0301]	bsl_lac	-0.178155	0.107248	-1.66114	0.0972688	0.316934	0.836813	0.678167	1.03257
LPOS	LPOS-0202.1	TG(44:2)	Lipids	Glycerolipid Metabolism		Glycerolipids [GL]	Triradylglycerols [GL03]	Triacylglycerols [GL0301]	bsl_lac	-0.159689	0.106933	-1.49335	0.135933	0.376092	0.852409	0.691234	1.05117
LPOS	LPOS-0203.1	TG(46:0)	Lipids	Glycerolipid Metabolism		Glycerolipids [GL]	Triradylglycerols [GL03]	Triacylglycerols [GL0301]	bsl_lac	-0.257615	0.107763	-2.39056	0.0171663	0.121847	0.772893	0.625733	0.954661
LPOS	LPOS-0204.1	TG(46:1)	Lipids	Glycerolipid Metabolism		Glycerolipids [GL]	Triradylglycerols [GL03]	Triacylglycerols [GL0301]	bsl_lac	-0.223879	0.108008	-2.0728	0.0386676	0.18418	0.799412	0.646892	0.987891
LPOS	LPOS-0205.1	TG(46:2)	Lipids	Glycerolipid Metabolism		Glycerolipids [GL]	Triradylglycerols [GL03]	Triacylglycerols [GL0301]	bsl_lac	-0.194523	0.107665	-1.80675	0.0713609	0.271923	0.823227	0.666613	1.01664
LPOS	LPOS-0206.1	TG(48:0)	Lipids	Glycerolipid Metabolism		Glycerolipids [GL]	Triradylglycerols [GL03]	Triacylglycerols [GL0301]	bsl_lac	-0.260002	0.107523	-2.41811	0.0159332	0.117711	0.77105	0.624535	0.951936
LPOS	LPOS-0207.1	TG(48:1)	Lipids	Glycerolipid Metabolism		Glycerolipids [GL]	Triradylglycerols [GL03]	Triacylglycerols [GL0301]	bsl_lac	-0.24159	0.108773	-2.22104	0.0267646	0.15575	0.785378	0.634584	0.972005
LPOS	LPOS-0208.1	TG(48:2)	Lipids	Glycerolipid Metabolism		Glycerolipids [GL]	Triradylglycerols [GL03]	Triacylglycerols [GL0301]	bsl_lac	-0.214882	0.109085	-1.96985	0.0493687	0.212073	0.806637	0.651362	0.998926
LPOS	LPOS-0209.1	TG(48:3)	Lipids	Glycerolipid Metabolism		Glycerolipids [GL]	Triradylglycerols [GL03]	Triacylglycerols [GL0301]	bsl_lac	-0.162957	0.108352	-1.50396	0.133181	0.376092	0.849628	0.687064	1.05065
LPOS	LPOS-0210.1	TG(48:4)_1	Lipids	Glycerolipid Metabolism		Glycerolipids [GL]	Triradylglycerols [GL03]	Triacylglycerols [GL0301]	bsl_lac	-0.0873578	0.1069	-0.817188	0.414183	0.679734	0.916349	0.743131	1.12994
LPOS	LPOS-0213.1	TG(50:1)	Lipids	Glycerolipid Metabolism		Glycerolipids [GL]	Triradylglycerols [GL03]	Triacylglycerols [GL0301]	bsl_lac	-0.222544	0.109836	-2.02615	0.0432432	0.200693	0.800479	0.64544	0.992761
LPOS	LPOS-0214.1	TG(50:2)	Lipids	Glycerolipid Metabolism		Glycerolipids [GL]	Triradylglycerols [GL03]	Triacylglycerols [GL0301]	bsl_lac	-0.187883	0.10958	-1.71457	0.0870009	0.303232	0.828711	0.668539	1.02726
LPOS	LPOS-0215.1	TG(50:3)	Lipids	Glycerolipid Metabolism		Glycerolipids [GL]	Triradylglycerols [GL03]	Triacylglycerols [GL0301]	bsl_lac	-0.113431	0.110245	-1.02889	0.303993	0.56215	0.892766	0.719275	1.1081
LPOS	LPOS-0216.1	TG(50:4)	Lipids	Glycerolipid Metabolism		Glycerolipids [GL]	Triradylglycerols [GL03]	Triacylglycerols [GL0301]	bsl_lac	0.00172789	0.108575	0.0159143	0.987309	0.990044	1.00173	0.809711	1.23928
LPOS	LPOS-0217.1	TG(52:1)	Lipids	Glycerolipid Metabolism		Glycerolipids [GL]	Triradylglycerols [GL03]	Triacylglycerols [GL0301]	bsl_lac	-0.161803	0.111201	-1.45505	0.146239	0.380853	0.850609	0.684028	1.05776
LPOS	LPOS-0218.1	TG(52:2)	Lipids	Glycerolipid Metabolism		Glycerolipids [GL]	Triradylglycerols [GL03]	Triacylglycerols [GL0301]	bsl_lac	-0.124585	0.110491	-1.12755	0.260012	0.522914	0.882863	0.710954	1.09634
LPOS	LPOS-0219.1	TG(52:3)	Lipids	Glycerolipid Metabolism		Glycerolipids [GL]	Triradylglycerols [GL03]	Triacylglycerols [GL0301]	bsl_lac	0.0398487	0.11109	0.358707	0.719955	0.838018	1.04065	0.837037	1.2938
LPOS	LPOS-0220.1	TG(52:4)_1	Lipids	Glycerolipid Metabolism		Glycerolipids [GL]	Triradylglycerols [GL03]	Triacylglycerols [GL0301]	bsl_lac	0.122088	0.109667	1.11326	0.266096	0.532191	1.12985	0.911321	1.40079
LPOS	LPOS-0223.1	TG(54:1)	Lipids	Glycerolipid Metabolism		Glycerolipids [GL]	Triradylglycerols [GL03]	Triacylglycerols [GL0301]	bsl_lac	-0.0895992	0.111345	-0.804696	0.421351	0.682107	0.914298	0.735036	1.13728
LPOS	LPOS-0224.1	TG(54:2)	Lipids	Glycerolipid Metabolism		Glycerolipids [GL]	Triradylglycerols [GL03]	Triacylglycerols [GL0301]	bsl_lac	-0.0245893	0.110379	-0.222771	0.823798	0.893319	0.975711	0.785895	1.21137
LPOS	LPOS-0225.1	TG(54:3)	Lipids	Glycerolipid Metabolism		Glycerolipids [GL]	Triradylglycerols [GL03]	Triacylglycerols [GL0301]	bsl_lac	0.083483	0.108288	0.770935	0.441085	0.684767	1.08707	0.879184	1.3441
LPOS	LPOS-0226.1	TG(54:4)	Lipids	Glycerolipid Metabolism		Glycerolipids [GL]	Triradylglycerols [GL03]	Triacylglycerols [GL0301]	bsl_lac	0.171104	0.107685	1.58893	0.112665	0.337063	1.18661	0.960829	1.46546
LPOS	LPOS-0227.1	TG(54:6)_1	Lipids	Glycerolipid Metabolism		Glycerolipids [GL]	Triradylglycerols [GL03]	Triacylglycerols [GL0301]	bsl_lac	0.207703	0.106331	1.95336	0.0512954	0.215619	1.23085	0.999295	1.51606
LPOS	LPOS-0228.1	TG(54:6)_2	Lipids	Glycerolipid Metabolism		Glycerolipids [GL]	Triradylglycerols [GL03]	Triacylglycerols [GL0301]	bsl_lac	0.0824784	0.106099	0.777374	0.437281	0.684767	1.08598	0.882078	1.33701
BI-LISA	H1A1	HDL-1_Apo-A1							bsl_lac_bin	-0.234909	0.109186	-2.15147	0.0314392	0.140506	0.790643	0.638322	0.979311			mg/dL
BI-LISA	H1A2	HDL-1_Apo-A2							bsl_lac_bin	-0.155253	0.11096	-1.39917	0.161762	0.403847	0.856199	0.688848	1.06421			mg/dL
BI-LISA	H1CH	HDL-1_Cholesterol							bsl_lac_bin	-0.248396	0.107747	-2.30537	0.0211458	0.115982	0.780051	0.631549	0.963471			mg/dL
BI-LISA	H1FC	HDL-1_Free Cholesterol							bsl_lac_bin	-0.317989	0.110199	-2.88559	0.00390679	0.0589274	0.727611	0.586268	0.90303			mg/dL
BI-LISA	H1PL	HDL-1_Phospholipids							bsl_lac_bin	-0.215996	0.108805	-1.98517	0.0471256	0.181484	0.805739	0.650995	0.997265			mg/dL
BI-LISA	H1TG	HDL-1_Triglycerides							bsl_lac_bin	0.00785768	0.110013	0.0714248	0.94306	0.961655	1.00789	0.812395	1.25043			mg/dL
BI-LISA	H2A1	HDL-2_Apo-A1							bsl_lac_bin	-0.200484	0.114109	-1.75696	0.0789247	0.259734	0.818335	0.654334	1.02344			mg/dL
BI-LISA	H2A2	HDL-2_Apo-A2							bsl_lac_bin	-0.16213	0.106078	-1.52841	0.126411	0.338969	0.85033	0.690705	1.04685			mg/dL
BI-LISA	H2CH	HDL-2_Cholesterol							bsl_lac_bin	-0.352174	0.11909	-2.95722	0.00310428	0.0580461	0.703158	0.556778	0.888022			mg/dL
BI-LISA	H2FC	HDL-2_Free Cholesterol							bsl_lac_bin	-0.306716	0.11224	-2.73267	0.00628224	0.0689142	0.735859	0.590546	0.916929			mg/dL
BI-LISA	H2PL	HDL-2_Phospholipids							bsl_lac_bin	-0.23935	0.115516	-2.07202	0.0382638	0.157403	0.787139	0.627657	0.987144			mg/dL
BI-LISA	H2TG	HDL-2_Triglycerides							bsl_lac_bin	0.083021	0.107728	0.770655	0.440911	0.679191	1.08656	0.879743	1.34201			mg/dL
BI-LISA	H3A1	HDL-3_Apo-A1							bsl_lac_bin	-0.265664	0.111076	-2.39173	0.016769	0.0979094	0.766697	0.6167	0.953176			mg/dL
BI-LISA	H3A2	HDL-3_Apo-A2							bsl_lac_bin	-0.238929	0.106508	-2.2433	0.0248772	0.123364	0.787471	0.639107	0.970277			mg/dL
BI-LISA	H3CH	HDL-3_Cholesterol							bsl_lac_bin	-0.334617	0.115353	-2.90079	0.00372218	0.0589274	0.715612	0.570804	0.897157			mg/dL
BI-LISA	H3FC	HDL-3_Free Cholesterol							bsl_lac_bin	-0.338762	0.108261	-3.12913	0.00175322	0.0398423	0.712652	0.5764	0.881111			mg/dL
BI-LISA	H3PL	HDL-3_Phospholipids							bsl_lac_bin	-0.262739	0.108885	-2.41299	0.0158224	0.0954615	0.768943	0.621168	0.951873			mg/dL
BI-LISA	H3TG	HDL-3_Triglycerides							bsl_lac_bin	0.0789079	0.104036	0.758467	0.448171	0.681673	1.0821	0.882495	1.32686			mg/dL
BI-LISA	H4A1	HDL-4_Apo-A1							bsl_lac_bin	-0.30809	0.108702	-2.83428	0.00459296	0.0593804	0.734849	0.59384	0.909341			mg/dL
BI-LISA	H4A2	HDL-4_Apo-A2							bsl_lac_bin	-0.272998	0.109184	-2.50034	0.0124073	0.0880672	0.761094	0.614468	0.94271			mg/dL
BI-LISA	H4CH	HDL-4_Cholesterol							bsl_lac_bin	-0.260154	0.103895	-2.504	0.0122799	0.0880672	0.770933	0.628897	0.945049			mg/dL
BI-LISA	H4FC	HDL-4_Free Cholesterol							bsl_lac_bin	-0.276896	0.101003	-2.74148	0.00611635	0.0689142	0.758133	0.621971	0.924103			mg/dL
BI-LISA	H4PL	HDL-4_Phospholipids							bsl_lac_bin	-0.26832	0.108519	-2.47255	0.0134151	0.0896919	0.764663	0.618154	0.945897			mg/dL
BI-LISA	H4TG	HDL-4_Triglycerides							bsl_lac_bin	-0.0379057	0.115406	-0.328455	0.742568	0.876513	0.962804	0.767895	1.20718			mg/dL
BI-LISA	HDA1	HDL_Apo-A1							bsl_lac_bin	-0.410003	0.119764	-3.42343	0.000618365	0.0251986	0.663648	0.524799	0.839234			mg/dL
BI-LISA	HDA2	HDL_Apo-A2							bsl_lac_bin	-0.45516	0.175135	-2.59891	0.00935195	0.0793082	0.634346	0.450037	0.894137			mg/dL
BI-LISA	HDCH	HDL_Cholesterol							bsl_lac_bin	-0.382788	0.116575	-3.28363	0.00102478	0.0285363	0.681957	0.542659	0.857013			mg/dL
BI-LISA	HDFC	HDL_Free Cholesterol							bsl_lac_bin	-0.323328	0.111888	-2.88975	0.00385543	0.0589274	0.723737	0.581219	0.9012			mg/dL
BI-LISA	HDPL	HDL_Phospholipids							bsl_lac_bin	-0.327105	0.114891	-2.84708	0.00441219	0.0593804	0.721008	0.575629	0.903103			mg/dL
BI-LISA	HDTG	HDL_Triglycerides							bsl_lac_bin	0.02234	0.106219	0.210319	0.833418	0.905998	1.02259	0.830398	1.25927			mg/dL
BI-LISA	IDAB	IDL_Apo-B							bsl_lac_bin	-0.170693	0.105246	-1.62185	0.104835	0.303604	0.84308	0.685933	1.03623			mg/dL
BI-LISA	IDCH	IDL_Cholesterol							bsl_lac_bin	-0.20836	0.112578	-1.85081	0.0641974	0.225626	0.811915	0.651151	1.01237			mg/dL
BI-LISA	IDFC	IDL_Free Cholesterol							bsl_lac_bin	-0.190679	0.111194	-1.71483	0.0863759	0.269375	0.826398	0.664568	1.02764			mg/dL
BI-LISA	IDPL	IDL_Phospholipids							bsl_lac_bin	-0.195748	0.114399	-1.7111	0.0870631	0.269375	0.822219	0.657066	1.02888			mg/dL
BI-LISA	IDTG	IDL_Triglycerides							bsl_lac_bin	-0.0780646	0.112839	-0.691825	0.489047	0.705319	0.924905	0.74139	1.15384			mg/dL
BI-LISA	L1AB	LDL-1_Apo-B							bsl_lac_bin	-0.266944	0.12004	-2.22379	0.0261625	0.124475	0.765716	0.605184	0.968831			mg/dL
BI-LISA	L1CH	LDL-1_Cholesterol							bsl_lac_bin	-0.284668	0.121617	-2.34069	0.0192483	0.108873	0.752264	0.592718	0.954757			mg/dL
BI-LISA	L1FC	LDL-1_Free Cholesterol							bsl_lac_bin	-0.319505	0.117958	-2.70864	0.00675588	0.0719303	0.726508	0.576545	0.915479			mg/dL
BI-LISA	L1PL	LDL-1_Phospholipids							bsl_lac_bin	-0.299039	0.122237	-2.44639	0.0144297	0.0900611	0.74153	0.583551	0.942279			mg/dL
BI-LISA	L1TG	LDL-1_Triglycerides							bsl_lac_bin	-0.112412	0.11106	-1.01218	0.311453	0.578184	0.893676	0.718859	1.111			mg/dL
BI-LISA	L2AB	LDL-2_Apo-B							bsl_lac_bin	-0.199634	0.1139	-1.75272	0.0796508	0.259762	0.819031	0.655159	1.02389			mg/dL
BI-LISA	L2CH	LDL-2_Cholesterol							bsl_lac_bin	-0.210223	0.111819	-1.88003	0.0601041	0.215422	0.810404	0.650907	1.00898			mg/dL
BI-LISA	L2FC	LDL-2_Free Cholesterol							bsl_lac_bin	-0.263208	0.107423	-2.4502	0.0142775	0.0900611	0.768582	0.622658	0.948703			mg/dL
BI-LISA	L2PL	LDL-2_Phospholipids							bsl_lac_bin	-0.217386	0.111798	-1.94445	0.0518411	0.193469	0.804619	0.646287	1.00174			mg/dL
BI-LISA	L2TG	LDL-2_Triglycerides							bsl_lac_bin	-0.184167	0.11011	-1.67258	0.0944106	0.282452	0.831797	0.670332	1.03215			mg/dL
BI-LISA	L3AB	LDL-3_Apo-B							bsl_lac_bin	-0.2439	0.11276	-2.16301	0.0305404	0.138195	0.783566	0.628192	0.977369			mg/dL
BI-LISA	L3CH	LDL-3_Cholesterol							bsl_lac_bin	-0.250546	0.112902	-2.21915	0.0264768	0.124475	0.778376	0.623857	0.971166			mg/dL
BI-LISA	L3FC	LDL-3_Free Cholesterol							bsl_lac_bin	-0.281008	0.105172	-2.67189	0.00754259	0.075845	0.755022	0.614378	0.927863			mg/dL
BI-LISA	L3PL	LDL-3_Phospholipids							bsl_lac_bin	-0.25523	0.111532	-2.28841	0.0221139	0.119198	0.774738	0.622612	0.964035			mg/dL
BI-LISA	L3TG	LDL-3_Triglycerides							bsl_lac_bin	-0.107689	0.107698	-0.999917	0.317351	0.580207	0.897907	0.727038	1.10893			mg/dL
BI-LISA	L4AB	LDL-4_Apo-B							bsl_lac_bin	-0.259087	0.114158	-2.26954	0.0232353	0.121901	0.771756	0.61703	0.96528			mg/dL
BI-LISA	L4CH	LDL-4_Cholesterol							bsl_lac_bin	-0.282154	0.113572	-2.48435	0.0129788	0.0896919	0.754158	0.603653	0.942187			mg/dL
BI-LISA	L4FC	LDL-4_Free Cholesterol							bsl_lac_bin	-0.292841	0.107161	-2.73271	0.00628154	0.0689142	0.746141	0.604788	0.920531			mg/dL
BI-LISA	L4PL	LDL-4_Phospholipids							bsl_lac_bin	-0.275401	0.111637	-2.46694	0.0136272	0.0896919	0.759267	0.610053	0.944978			mg/dL
BI-LISA	L4TG	LDL-4_Triglycerides							bsl_lac_bin	-0.0614277	0.103147	-0.595535	0.551486	0.761976	0.940421	0.768284	1.15113			mg/dL
BI-LISA	L5AB	LDL-5_Apo-B							bsl_lac_bin	-0.171577	0.10208	-1.6808	0.0928021	0.279953	0.842336	0.689593	1.02891			mg/dL
BI-LISA	L5CH	LDL-5_Cholesterol							bsl_lac_bin	-0.20021	0.104501	-1.91586	0.0553833	0.203766	0.818559	0.666955	1.00462			mg/dL
BI-LISA	L5FC	LDL-5_Free Cholesterol							bsl_lac_bin	-0.193684	0.0995669	-1.94526	0.0517432	0.193469	0.823918	0.677846	1.00147			mg/dL
BI-LISA	L5PL	LDL-5_Phospholipids							bsl_lac_bin	-0.17915	0.103212	-1.73574	0.0826099	0.265056	0.835981	0.682873	1.02342			mg/dL
BI-LISA	L5TG	LDL-5_Triglycerides							bsl_lac_bin	0.000894245	0.103841	0.00861172	0.993129	0.99588	1.00089	0.816578	1.22682			mg/dL
BI-LISA	L6AB	LDL-6_Apo-B							bsl_lac_bin	-0.0746233	0.0998562	-0.747308	0.454878	0.682918	0.928093	0.763119	1.12873			mg/dL
BI-LISA	L6CH	LDL-6_Cholesterol							bsl_lac_bin	-0.108437	0.0976824	-1.1101	0.266958	0.523819	0.897236	0.740897	1.08656			mg/dL
BI-LISA	L6FC	LDL-6_Free Cholesterol							bsl_lac_bin	-0.0776966	0.100541	-0.772786	0.439649	0.679191	0.925245	0.759757	1.12678			mg/dL
BI-LISA	L6PL	LDL-6_Phospholipids							bsl_lac_bin	-0.0958894	0.0988265	-0.97028	0.331907	0.594804	0.908565	0.748571	1.10275			mg/dL
BI-LISA	L6TG	LDL-6_Triglycerides							bsl_lac_bin	0.0586414	0.103456	0.566826	0.570833	0.769464	1.06039	0.865774	1.29877			mg/dL
BI-LISA	LDAB	LDL_Apo-B							bsl_lac_bin	-0.302113	0.116671	-2.58945	0.00961297	0.0793082	0.739254	0.588141	0.929193			mg/dL
BI-LISA	LDCH	LDL_Cholesterol							bsl_lac_bin	-0.371392	0.130801	-2.83936	0.00452046	0.0593804	0.689774	0.533785	0.891347			mg/dL
BI-LISA	LDFC	LDL_Free Cholesterol							bsl_lac_bin	-0.350915	0.119682	-2.93205	0.00336731	0.0580461	0.704044	0.556832	0.890175			mg/dL
BI-LISA	LDPL	LDL_Phospholipids							bsl_lac_bin	-0.372925	0.126697	-2.94344	0.00324589	0.0580461	0.688717	0.537272	0.882851			mg/dL
BI-LISA	LDTG	LDL_Triglycerides							bsl_lac_bin	-0.112092	0.10389	-1.07895	0.280611	0.537467	0.893962	0.729267	1.09585			mg/dL
BI-LISA	TPA1	Total Plasma_Apo-A1							bsl_lac_bin	-0.41117	0.120229	-3.41988	0.000626485	0.0251986	0.662874	0.523709	0.83902			mg/dL
BI-LISA	TPA2	Total Plasma_Apo-A2							bsl_lac_bin	-0.517173	0.199282	-2.59518	0.00945417	0.0793082	0.596204	0.403425	0.881104			mg/dL
BI-LISA	TPAB	Total Plasma_Apo-B							bsl_lac_bin	-0.30353	0.113225	-2.68076	0.0073455	0.075845	0.738208	0.591288	0.921633			mg/dL
BI-LISA	TPCH	Total Plasma_Cholesterol							bsl_lac_bin	-0.529902	0.164124	-3.22868	0.00124363	0.0321568	0.588663	0.426738	0.812028			mg/dL
BI-LISA	TPFC	Total Plasma_Free Cholesterol							bsl_lac_bin	-0.51178	0.179188	-2.8561	0.00428883	0.0593804	0.599428	0.421899	0.851658			mg/dL
BI-LISA	TPTG	Total Plasma_Triglycerides							bsl_lac_bin	-0.0486008	0.111576	-0.435584	0.663139	0.840764	0.952561	0.765451	1.18541			mg/dL
BI-LISA	V1CH	VLDL-1_Cholesterol							bsl_lac_bin	-0.0601456	0.111934	-0.537333	0.591037	0.776754	0.941627	0.756135	1.17262			mg/dL
BI-LISA	V1FC	VLDL-1_Free Cholesterol							bsl_lac_bin	-0.00161626	0.112517	-0.0143647	0.988539	0.994031	0.998385	0.800796	1.24473			mg/dL
BI-LISA	V1PL	VLDL-1_Phospholipids							bsl_lac_bin	0.0531424	0.115026	0.462003	0.644079	0.828479	1.05458	0.841719	1.32127			mg/dL
BI-LISA	V1TG	VLDL-1_Triglycerides							bsl_lac_bin	0.0661305	0.113369	0.583319	0.559678	0.767438	1.06837	0.855496	1.3342			mg/dL
BI-LISA	V2CH	VLDL-2_Cholesterol							bsl_lac_bin	-0.123488	0.112097	-1.10162	0.270628	0.526707	0.883832	0.709497	1.101			mg/dL
BI-LISA	V2FC	VLDL-2_Free Cholesterol							bsl_lac_bin	-0.0772499	0.111324	-0.693919	0.487733	0.705319	0.925658	0.7442	1.15136			mg/dL
BI-LISA	V2PL	VLDL-2_Phospholipids							bsl_lac_bin	-0.0504031	0.116122	-0.434053	0.66425	0.840764	0.950846	0.757295	1.19387			mg/dL
BI-LISA	V2TG	VLDL-2_Triglycerides							bsl_lac_bin	-0.0989518	0.118185	-0.837261	0.402446	0.65566	0.905786	0.718496	1.1419			mg/dL
BI-LISA	V3CH	VLDL-3_Cholesterol							bsl_lac_bin	-0.115176	0.110728	-1.04016	0.298264	0.559438	0.89121	0.717342	1.10722			mg/dL
BI-LISA	V3FC	VLDL-3_Free Cholesterol							bsl_lac_bin	-0.067174	0.110048	-0.610405	0.541593	0.754065	0.935033	0.753619	1.16012			mg/dL
BI-LISA	V3PL	VLDL-3_Phospholipids							bsl_lac_bin	-0.0723883	0.110617	-0.654406	0.51285	0.730913	0.93017	0.748864	1.15537			mg/dL
BI-LISA	V3TG	VLDL-3_Triglycerides							bsl_lac_bin	-0.139721	0.112367	-1.24343	0.213711	0.475669	0.869601	0.697704	1.08385			mg/dL
BI-LISA	V4CH	VLDL-4_Cholesterol							bsl_lac_bin	-0.120084	0.107665	-1.11535	0.264701	0.523617	0.886846	0.718127	1.0952			mg/dL
BI-LISA	V4FC	VLDL-4_Free Cholesterol							bsl_lac_bin	-0.132432	0.10686	-1.2393	0.215233	0.475669	0.875962	0.710435	1.08006			mg/dL
BI-LISA	V4PL	VLDL-4_Phospholipids							bsl_lac_bin	-0.0939481	0.107487	-0.874044	0.382094	0.646437	0.91033	0.737402	1.12381			mg/dL
BI-LISA	V4TG	VLDL-4_Triglycerides							bsl_lac_bin	-0.082738	0.106674	-0.775615	0.437976	0.679191	0.920592	0.746904	1.13467			mg/dL
BI-LISA	V5CH	VLDL-5_Cholesterol							bsl_lac_bin	-0.0922511	0.105557	-0.873945	0.382148	0.646437	0.911876	0.741453	1.12147			mg/dL
BI-LISA	V5FC	VLDL-5_Free Cholesterol							bsl_lac_bin	-0.10335	0.111737	-0.924943	0.354996	0.628659	0.901811	0.724441	1.12261			mg/dL
BI-LISA	V5PL	VLDL-5_Phospholipids							bsl_lac_bin	-0.0435169	0.107119	-0.40625	0.684559	0.855927	0.957416	0.776103	1.18109			mg/dL
BI-LISA	V5TG	VLDL-5_Triglycerides							bsl_lac_bin	-0.00736487	0.103012	-0.0714954	0.943003	0.961655	0.992662	0.811178	1.21475			mg/dL
BI-LISA	V6CH	VLDL-6_Cholesterol							bsl_lac_bin	-0.039861	0.112349	-0.354797	0.722741	0.863473	0.960923	0.771002	1.19763			mg/dL
BI-LISA	V6FC	VLDL-6_Free Cholesterol							bsl_lac_bin	-0.137571	0.114013	-1.20662	0.227579	0.48484	0.871473	0.696954	1.08969			mg/dL
BI-LISA	V6PL	VLDL-6_Phospholipids							bsl_lac_bin	-0.140043	0.11395	-1.22898	0.21908	0.476337	0.869321	0.695319	1.08687			mg/dL
BI-LISA	V6TG	VLDL-6_Triglycerides							bsl_lac_bin	-0.148942	0.100867	-1.47662	0.139778	0.36934	0.86162	0.70706	1.04997			mg/dL
BI-LISA	VLAB	VLDL_Apo-B							bsl_lac_bin	-0.0407006	0.112832	-0.36072	0.718309	0.863473	0.960117	0.769626	1.19776			mg/dL
BI-LISA	VLCH	VLDL_Cholesterol							bsl_lac_bin	-0.0964171	0.112455	-0.857387	0.391231	0.652653	0.908085	0.728456	1.13201			mg/dL
BI-LISA	VLFC	VLDL_Free Cholesterol							bsl_lac_bin	-0.0916781	0.116239	-0.788702	0.430286	0.679191	0.912399	0.726507	1.14585			mg/dL
BI-LISA	VLPL	VLDL_Phospholipids							bsl_lac_bin	-0.062314	0.117121	-0.532046	0.594694	0.776754	0.939588	0.746864	1.18204			mg/dL
BI-LISA	VLTG	VLDL_Triglycerides							bsl_lac_bin	-0.0969097	0.106901	-0.906535	0.364653	0.630217	0.907638	0.736066	1.1192			mg/dL
BI-QUANT	Acetoacetic acid	Acetoacetic acid	Lipids	Ketone Bodies					bsl_lac_bin	-0.0300677	0.131993	-0.227797	0.819804	0.896583	0.97038	0.749181	1.25689	2.5	-	mmol/L	97.5	0.02	0.01	Other quantification	Other calibration method
BI-QUANT	Alanine	Alanine	Amino Acids	Aliphatic Amino Acids					bsl_lac_bin	0.104448	0.100007	1.04441	0.296297	0.558644	1.1101	0.912501	1.35048	2.5	0.29	mmol/L	97.5	0.63	0.02	Other quantification	Other calibration method
BI-QUANT	Creatine	Creatine	Amino Acids	Creatine Metabolism					bsl_lac_bin	0.295687	0.141172	2.09451	0.0362144	0.155076	1.34405	1.01917	1.77249	2.5	-	mmol/L	97.5	0.07	0.01	Other quantification	Other calibration method
BI-QUANT	Creatinine	Creatinine	Amino Acids	Creatine Metabolism					bsl_lac_bin	0.0733019	0.0966375	0.758524	0.448137	0.681673	1.07606	0.890379	1.30045	2.5	0.06	mmol/L	97.5	0.14	0.01	Other quantification	Other calibration method
BI-QUANT	Glucose	Glucose	Carbohydrates	Glycolysis, Gluconeogenesis, and Pyruvate Metabolism					bsl_lac_bin	0.04416	0.0993419	0.444526	0.656662	0.837013	1.04515	0.860235	1.26981	2.5	1.52	mmol/L	97.5	5.34	0.47	Other quantification	Other calibration method
BI-QUANT	Glutamine	Glutamine	Amino Acids	Alpha Amino Acids					bsl_lac_bin	-0.0625865	0.104904	-0.596604	0.550771	0.761976	0.939332	0.764755	1.15376	2.5	0.29	mmol/L	97.5	0.82	0.02	Other quantification	Other calibration method
BI-QUANT	Histidine	Histidine	Amino Acids	Proteinogenic Amino Acids					bsl_lac_bin	-0.0118493	0.0978969	-0.121039	0.90366	0.951291	0.988221	0.815685	1.19725	2.5	0.07	mmol/L	97.5	0.17	0.02	Other quantification	Other calibration method
BI-QUANT	Isoleucine	Isoleucine	Amino Acids	Branched-Chain Amino Acid Metabolism					bsl_lac_bin	0.0976445	0.099829	0.978117	0.328016	0.594427	1.10257	0.90663	1.34086	2.5	0.03	mmol/L	97.5	0.11	0.03	Other quantification	Other calibration method
BI-QUANT	Lactic acid	Lactic acid	Carbohydrates	Glycolysis, Gluconeogenesis, and Pyruvate Metabolism					bsl_lac_bin	-0.078451	0.101478	-0.773082	0.439474	0.679191	0.924547	0.757791	1.128	2.5	2.23	mmol/L	97.5	7.14	0.03	Other quantification	Other calibration method
BI-QUANT	Tyrosine	Tyrosine	Amino Acids	Aromatic Amino Acids					bsl_lac_bin	-0.0245618	0.0956223	-0.256863	0.797285	0.889588	0.975737	0.80898	1.17687	2.5	-	mmol/L	97.5	0.08	0.03	Other quantification	Other calibration method
BI-QUANT	Valine	Valine	Amino Acids	Branched-Chain Amino Acid Metabolism					bsl_lac_bin	-0.0489288	0.101251	-0.483242	0.628924	0.813108	0.952249	0.780843	1.16128	2.5	0.15	mmol/L	97.5	0.36	0.03	Other quantification	Other calibration method
HPOS	HPOS-01.1	Hydroxyisovaleroyl Carnitine	Amino Acids	Branched-Chain Amino Acid Metabolism					bsl_lac_bin	-0.111211	0.114094	-0.97473	0.329694	0.594427	0.89475	0.715456	1.11898
HPOS	HPOS-02.1	Octenoylcarnitine (C8:1)	Lipids	Carnitine Metabolism	LMFA07070014	Fatty Acyls [FA]	Fatty esters [FA07]	Fatty acyl carnitines [FA0707]	bsl_lac_bin	0.142909	0.115902	1.23301	0.217571	0.476337	1.15362	0.919193	1.44785
HPOS	HPOS-06.1	Symmetric/Asymmetric Dimethylarginine	Amino Acids	Urea cycle; Arginine and Proline Metabolism					bsl_lac_bin	0.184312	0.115617	1.59415	0.110902	0.314242	1.20239	0.958584	1.50821
HPOS	HPOS-08.1	Carnitine	Lipids	Carnitine Metabolism		Fatty Acyls [FA]	Fatty esters [FA07]	Fatty acyl carnitines [FA0707]	bsl_lac_bin	0.0692761	0.113403	0.610886	0.541275	0.754065	1.07173	0.858136	1.33849
HPOS	HPOS-15.1	N1-Acetylspermidine	Amino Acids	Polyamine Metabolism					bsl_lac_bin	0.324027	0.118436	2.73589	0.00622117	0.0689142	1.38268	1.09625	1.74396
HPOS	HPOS-20.2	Proline Betaine	Amino Acids	Urea cycle; Arginine and Proline Metabolism					bsl_lac_bin	-0.0172124	0.113928	-0.151082	0.879911	0.93961	0.982935	0.786226	1.22886
HPOS	HPOS-24.1	Paraxanthine	Xenobiotics	Xanthine Metabolism					bsl_lac_bin	-0.0820467	0.11079	-0.74056	0.45896	0.682918	0.921229	0.741415	1.14465
HPOS	HPOS-27.1	Betaine	Amino Acids	Glycine, Serine and Threonine Metabolism					bsl_lac_bin	0.155125	0.117762	1.31728	0.187746	0.435667	1.1678	0.927105	1.47099
HPOS	HPOS-28.1	N-Acetylputrescine	Amino Acids	Polyamine Metabolism					bsl_lac_bin	0.271355	0.117537	2.30867	0.0209618	0.115982	1.31174	1.04183	1.65157
HPOS	HPOS-31.1	Warfarin	Xenobiotics	Drugs					bsl_lac_bin	-0.0643156	0.115199	-0.558299	0.57664	0.769464	0.937709	0.748184	1.17524
HPOS	HPOS-32.1	Biliverdin	Cofactors and Vitamins	Hemoglobin and Porphyrin Metabolism					bsl_lac_bin	-0.0639194	0.0985906	-0.648332	0.51677	0.733611	0.938081	0.773247	1.13805
HPOS	HPOS-33.1	Caffeine	Xenobiotics	Xanthine Metabolism					bsl_lac_bin	-0.015273	0.112578	-0.135667	0.892085	0.947023	0.984843	0.78984	1.22799
HPOS	HPOS-34.1	Niacinamide	Cofactors and Vitamins	Nicotinate and Nicotinamide Metabolism					bsl_lac_bin	-0.233446	0.126831	-1.84061	0.0656793	0.2265	0.7918	0.617525	1.01526
HPOS	HPOS-35.1	Cotinine	Xenobiotics	Tobacco Metabolites					bsl_lac_bin	0.0986226	0.115698	0.852417	0.393983	0.652731	1.10365	0.879726	1.38457
HPOS	HPOS-38.1	Metformin	Xenobiotics	Drugs					bsl_lac_bin	0.00852238	0.112081	0.0760374	0.939389	0.961655	1.00856	0.809647	1.25634
HPOS	HPOS-43.1	Proline	Amino Acids	Urea cycle; Arginine and Proline Metabolism					bsl_lac_bin	0.226243	0.124742	1.81368	0.0697264	0.235897	1.25388	0.981914	1.60118
HPOS	HPOS-53.1	N-acetyl-D-mannosamine	Carbohydrates	Aminosugar Metabolism					bsl_lac_bin	0.0437568	0.117313	0.372992	0.709154	0.863473	1.04473	0.830127	1.31481
HPOS	HPOS-54.1	1,2-Dimyristoyl-sn-glycero-3-phosphocholine	Lipids	Glycerolipid Metabolism	LMGP01010477	Glycerophospholipids [GP]	Glycerophosphocholines [GP01]	Diacylglycerophosphocholines [GP0101]	bsl_lac_bin	-0.299102	0.121009	-2.47174	0.0134459	0.0896919	0.741483	0.58492	0.939954
HPOS	HPOS-55.1	Hypoxanthine	Nucleotides	Purine Metabolism					bsl_lac_bin	-0.0591435	0.130081	-0.454667	0.649349	0.830616	0.942572	0.730445	1.2163
HPOS	HPOS-57.1	Urocanate	Amino Acids	Histidine Metabolism					bsl_lac_bin	0.0292057	0.115943	0.251897	0.80112	0.889588	1.02964	0.820335	1.29234
HPOS	HPOS-58.1	5'-Methylthioadenosine	Nucleotides	Purine Metabolism					bsl_lac_bin	0.22651	0.118861	1.90567	0.0566932	0.205229	1.25421	0.993563	1.58325
HPOS	HPOS-59.1	Cytosine	Nucleotides	Pyrimidine Metabolism					bsl_lac_bin	0.289824	0.114926	2.52182	0.0116749	0.0862511	1.33619	1.0667	1.67377
HPOS	HPOS-61.1	Pipecolate; N-methyl proline	Amino Acids	Lysine Metabolism					bsl_lac_bin	-0.0752139	0.114191	-0.658666	0.510111	0.729882	0.927545	0.741538	1.16021
HPOS	HPOS-71.1	Hydroxybutyrylcarnitine	Lipids	Fatty Acid Metabolism	LMFA07070037	Fatty Acyls [FA]	Fatty esters [FA07]	Fatty acyl carnitines [FA0707]	bsl_lac_bin	0.301102	0.118316	2.5449	0.0109308	0.0841907	1.35135	1.07165	1.70404
HPOS	HPOS-72.1	2-Hydroxyhippuric acid	Xenobiotics	Benzoate Metabolism					bsl_lac_bin	0.275927	0.122753	2.24782	0.0245874	0.123364	1.31775	1.03596	1.67619
LNEG	LNEG-0001.1	Bilirubin	Cofactors and Vitamins	Hemoglobin and Porphyrin Metabolism					bsl_lac_bin	-0.0621703	0.107648	-0.577534	0.563579	0.769464	0.939723	0.760971	1.16046
LNEG	LNEG-0002.1	FA(12:0)	Lipids	Fatty Acids	LMFA01010012	Fatty Acyls [FA]	Fatty Acids and Conjugates [FA01]	Straight chain fatty acids [FA0101]	bsl_lac_bin	-0.0210818	0.107506	-0.196099	0.844532	0.912825	0.979139	0.79311	1.2088
LNEG	LNEG-0003.1	FA(14:0)	Lipids	Fatty Acids	LMFA01010014	Fatty Acyls [FA]	Fatty Acids and Conjugates [FA01]	Straight chain fatty acids [FA0101]	bsl_lac_bin	-0.0799813	0.107946	-0.740937	0.458731	0.682918	0.923134	0.7471	1.14064
LNEG	LNEG-0004.1	FA(16:0)	Lipids	Fatty Acids	LMFA01010001	Fatty Acyls [FA]	Fatty Acids and Conjugates [FA01]	Straight chain fatty acids [FA0101]	bsl_lac_bin	-0.0252853	0.105348	-0.240016	0.810318	0.896365	0.975032	0.79313	1.19865
LNEG	LNEG-0005.1	FA(16:1)	Lipids	Fatty Acids		Fatty Acyls [FA]	Fatty Acids and Conjugates [FA01]	Unsaturated fatty acids [FA0103]	bsl_lac_bin	-0.133477	0.108766	-1.2272	0.219747	0.476337	0.875047	0.707047	1.08297
LNEG	LNEG-0006.1	FA(17:1)	Lipids	Fatty Acids		Fatty Acyls [FA]	Fatty Acids and Conjugates [FA01]	Unsaturated fatty acids [FA0103]	bsl_lac_bin	-0.0676509	0.107572	-0.628888	0.529422	0.745336	0.934587	0.756924	1.15395
LNEG	LNEG-0008.1	FA(18:1(OH))	Lipids	Fatty Acids		Fatty Acyls [FA]	Fatty Acids and Conjugates [FA01]	Hydroxy fatty acids [FA0105]	bsl_lac_bin	-0.123681	0.105792	-1.1691	0.242364	0.50313	0.883662	0.718182	1.08727
LNEG	LNEG-0009.1	FA(18:1)	Lipids	Fatty Acids		Fatty Acyls [FA]	Fatty Acids and Conjugates [FA01]	Unsaturated fatty acids [FA0103]	bsl_lac_bin	-0.00319262	0.104656	-0.0305059	0.975664	0.983817	0.996812	0.811949	1.22377
LNEG	LNEG-0010.1	FA(18:2(OH))	Lipids	Fatty Acids		Fatty Acyls [FA]	Fatty Acids and Conjugates [FA01]	Hydroxy fatty acids [FA0105]	bsl_lac_bin	0.243127	0.123626	1.96664	0.049225	0.187573	1.27523	1.00082	1.62488
LNEG	LNEG-0011.1	FA(18:2)	Lipids	Fatty Acids		Fatty Acyls [FA]	Fatty Acids and Conjugates [FA01]	Unsaturated fatty acids [FA0103]	bsl_lac_bin	-0.0131263	0.104665	-0.125412	0.900198	0.951291	0.986959	0.803908	1.21169
LNEG	LNEG-0012.1	FA(18:3)_1	Lipids	Fatty Acids		Fatty Acyls [FA]	Fatty Acids and Conjugates [FA01]	Unsaturated fatty acids [FA0103]	bsl_lac_bin	0.129835	0.104824	1.23859	0.215496	0.475669	1.13864	0.927167	1.39835
LNEG	LNEG-0013.1	FA(18:3)_2	Lipids	Fatty Acids		Fatty Acyls [FA]	Fatty Acids and Conjugates [FA01]	Unsaturated fatty acids [FA0103]	bsl_lac_bin	0.0348621	0.104388	0.333967	0.738405	0.876402	1.03548	0.843886	1.27057
LNEG	LNEG-0014.1	FA(18:4)	Lipids	Fatty Acids		Fatty Acyls [FA]	Fatty Acids and Conjugates [FA01]	Unsaturated fatty acids [FA0103]	bsl_lac_bin	0.022396	0.105026	0.213242	0.831138	0.905998	1.02265	0.832389	1.2564
LNEG	LNEG-0016.1	FA(20:1)	Lipids	Fatty Acids		Fatty Acyls [FA]	Fatty Acids and Conjugates [FA01]	Unsaturated fatty acids [FA0103]	bsl_lac_bin	0.0826766	0.104842	0.788581	0.430357	0.679191	1.08619	0.884428	1.33398
LNEG	LNEG-0017.1	FA(20:2)	Lipids	Fatty Acids		Fatty Acyls [FA]	Fatty Acids and Conjugates [FA01]	Unsaturated fatty acids [FA0103]	bsl_lac_bin	0.0411218	0.11065	0.371636	0.710164	0.863473	1.04198	0.838825	1.29433
LNEG	LNEG-0018.1	FA(20:3)	Lipids	Fatty Acids		Fatty Acyls [FA]	Fatty Acids and Conjugates [FA01]	Unsaturated fatty acids [FA0103]	bsl_lac_bin	0.0413656	0.103028	0.4015	0.688052	0.855927	1.04223	0.851659	1.27545
LNEG	LNEG-0019.1	FA(20:4)	Lipids	Fatty Acids		Fatty Acyls [FA]	Fatty Acids and Conjugates [FA01]	Unsaturated fatty acids [FA0103]	bsl_lac_bin	0.0665657	0.106307	0.626166	0.531206	0.745336	1.06883	0.867799	1.31643
LNEG	LNEG-0020.1	FA(20:5)	Lipids	Fatty Acids		Fatty Acyls [FA]	Fatty Acids and Conjugates [FA01]	Unsaturated fatty acids [FA0103]	bsl_lac_bin	-0.0615195	0.116884	-0.526331	0.598659	0.776754	0.940335	0.747806	1.18243
LNEG	LNEG-0021.1	FA(22:4)	Lipids	Fatty Acids		Fatty Acyls [FA]	Fatty Acids and Conjugates [FA01]	Unsaturated fatty acids [FA0103]	bsl_lac_bin	0.0787294	0.110639	0.711587	0.47672	0.693063	1.08191	0.870991	1.34391
LNEG	LNEG-0022.1	FA(22:5)_1	Lipids	Fatty Acids		Fatty Acyls [FA]	Fatty Acids and Conjugates [FA01]	Unsaturated fatty acids [FA0103]	bsl_lac_bin	-0.0287179	0.102877	-0.279147	0.780132	0.879815	0.971691	0.79425	1.18877
LNEG	LNEG-0023.1	FA(22:5)_2	Lipids	Fatty Acids		Fatty Acyls [FA]	Fatty Acids and Conjugates [FA01]	Unsaturated fatty acids [FA0103]	bsl_lac_bin	0.0307119	0.111301	0.275935	0.782598	0.879815	1.03119	0.82908	1.28256
LNEG	LNEG-0024.1	FA(22:6)	Lipids	Fatty Acids		Fatty Acyls [FA]	Fatty Acids and Conjugates [FA01]	Unsaturated fatty acids [FA0103]	bsl_lac_bin	-0.0760328	0.102978	-0.738338	0.460309	0.682918	0.926786	0.757395	1.13406
LNEG	LNEG-0025.1	LPA(16:0/0:0)	Lipids	Phospholipid Metabolism	LMGP10050006	Glycerophospholipids [GP]	Glycerophosphates [GP10]	Monoacylglycerophosphates [GP1005]	bsl_lac_bin	0.170381	0.18679	0.912154	0.361687	0.629864	1.18576	0.822237	1.70999
LNEG	LNEG-0026.1	LPA(18:1/0:0)	Lipids	Phospholipid Metabolism		Glycerophospholipids [GP]	Glycerophosphates [GP10]	Monoacylglycerophosphates [GP1005]	bsl_lac_bin	0.208098	0.154407	1.34773	0.177746	0.423315	1.23133	0.909792	1.66652
LNEG	LNEG-0027.1	LPA(18:2/0:0)	Lipids	Phospholipid Metabolism		Glycerophospholipids [GP]	Glycerophosphates [GP10]	Monoacylglycerophosphates [GP1005]	bsl_lac_bin	0.189577	0.213177	0.889292	0.373846	0.63836	1.20874	0.795925	1.83566
LNEG	LNEG-0028.1	LPA(20:4/0:0)	Lipids	Phospholipid Metabolism		Glycerophospholipids [GP]	Glycerophosphates [GP10]	Monoacylglycerophosphates [GP1005]	bsl_lac_bin	0.0395088	0.110324	0.358115	0.720257	0.863473	1.0403	0.838009	1.29142
LNEG	LNEG-0037.2	LPC(18:1/0:0)	Lipids	Phospholipid Metabolism		Glycerophospholipids [GP]	Glycerophosphocholines [GP01]	Monoacylglycerophosphocholines [GP0105]	bsl_lac_bin	0.00857345	0.1122	0.0764121	0.939091	0.961655	1.00861	0.8095	1.2567
LNEG	LNEG-0040.1	LPC(20:3/0:0)	Lipids	Phospholipid Metabolism		Glycerophospholipids [GP]	Glycerophosphocholines [GP01]	Monoacylglycerophosphocholines [GP0105]	bsl_lac_bin	-0.030266	0.104312	-0.290149	0.771703	0.879815	0.970187	0.790794	1.19028
LNEG	LNEG-0043.1	LPE(18:0/0:0)	Lipids	Phospholipid Metabolism	LMGP02050001	Glycerophospholipids [GP]	Glycerophosphoethanolamines [GP02]	Monoacylglycerophosphoethanolamines [GP0205]	bsl_lac_bin	0.0475433	0.111353	0.426961	0.669408	0.84434	1.04869	0.843068	1.30447
LNEG	LNEG-0044.1	LPE(18:1/0:0)	Lipids	Phospholipid Metabolism		Glycerophospholipids [GP]	Glycerophosphoethanolamines [GP02]	Monoacylglycerophosphoethanolamines [GP0205]	bsl_lac_bin	0.179331	0.109946	1.63108	0.102873	0.300324	1.19642	0.964483	1.48412
LNEG	LNEG-0045.1	LPE(18:2/0:0)	Lipids	Phospholipid Metabolism		Glycerophospholipids [GP]	Glycerophosphoethanolamines [GP02]	Monoacylglycerophosphoethanolamines [GP0205]	bsl_lac_bin	-0.0111388	0.104455	-0.106637	0.915077	0.954634	0.988923	0.805839	1.2136
LPOS	LPOS-0001.1	CAR(8:0)	Lipids	Carnitine Metabolism	LMFA07070095	Fatty Acyls [FA]	Fatty esters [FA07]	Fatty acyl carnitines [FA0707]	bsl_lac_bin	0.0826465	0.107817	0.766542	0.443354	0.68006	1.08616	0.879259	1.34174
LPOS	LPOS-0002.1	CAR(10:0)	Lipids	Carnitine Metabolism	LMFA07070059	Fatty Acyls [FA]	Fatty esters [FA07]	Fatty acyl carnitines [FA0707]	bsl_lac_bin	0.108066	0.110951	0.974003	0.330055	0.594427	1.11412	0.896375	1.38476
LPOS	LPOS-0003.1	CAR(10:0-OH)	Lipids	Carnitine Metabolism		Fatty Acyls [FA]	Fatty esters [FA07]	Fatty acyl carnitines [FA0707]	bsl_lac_bin	-0.127312	0.11154	-1.14141	0.253701	0.510221	0.880459	0.707562	1.0956
LPOS	LPOS-0004.1	CAR(10:1)	Lipids	Carnitine Metabolism		Fatty Acyls [FA]	Fatty esters [FA07]	Fatty acyl carnitines [FA0707]	bsl_lac_bin	-0.0374893	0.11523	-0.325343	0.744921	0.876513	0.963205	0.768481	1.20727
LPOS	LPOS-0006.1	CAR(12:0)	Lipids	Carnitine Metabolism	LMFA07070062	Fatty Acyls [FA]	Fatty esters [FA07]	Fatty acyl carnitines [FA0707]	bsl_lac_bin	0.0927192	0.109396	0.847552	0.396688	0.652731	1.09715	0.885416	1.35953
LPOS	LPOS-0007.1	CAR(12:0-OH)	Lipids	Carnitine Metabolism		Fatty Acyls [FA]	Fatty esters [FA07]	Fatty acyl carnitines [FA0707]	bsl_lac_bin	-0.0210047	0.111705	-0.188037	0.850848	0.916687	0.979214	0.78667	1.21889
LPOS	LPOS-0010.1	CAR(12:1-OH)	Lipids	Carnitine Metabolism		Fatty Acyls [FA]	Fatty esters [FA07]	Fatty acyl carnitines [FA0707]	bsl_lac_bin	-0.105457	0.114254	-0.922998	0.356008	0.628659	0.899914	0.719359	1.12579
LPOS	LPOS-0012.1	CAR(14:0)	Lipids	Carnitine Metabolism	LMFA07070107	Fatty Acyls [FA]	Fatty esters [FA07]	Fatty acyl carnitines [FA0707]	bsl_lac_bin	0.13057	0.111071	1.17555	0.239773	0.501721	1.13948	0.916559	1.41661
LPOS	LPOS-0013.1	CAR(14:0-OH)	Lipids	Carnitine Metabolism		Fatty Acyls [FA]	Fatty esters [FA07]	Fatty acyl carnitines [FA0707]	bsl_lac_bin	0.162101	0.110254	1.47025	0.141494	0.369519	1.17598	0.947435	1.45965
LPOS	LPOS-0014.1	CAR(14:1)	Lipids	Carnitine Metabolism		Fatty Acyls [FA]	Fatty esters [FA07]	Fatty acyl carnitines [FA0707]	bsl_lac_bin	0.143524	0.107003	1.34131	0.179819	0.425454	1.15433	0.935942	1.42369
LPOS	LPOS-0015.1	CAR(14:2)	Lipids	Carnitine Metabolism		Fatty Acyls [FA]	Fatty esters [FA07]	Fatty acyl carnitines [FA0707]	bsl_lac_bin	0.0943956	0.108894	0.866856	0.386021	0.646943	1.09899	0.887775	1.36047
LPOS	LPOS-0016.1	CAR(16:0)	Lipids	Carnitine Metabolism	LMFA07070004	Fatty Acyls [FA]	Fatty esters [FA07]	Fatty acyl carnitines [FA0707]	bsl_lac_bin	0.0339066	0.115904	0.292539	0.769874	0.879815	1.03449	0.824263	1.29833
LPOS	LPOS-0018.1	CAR(16:1)_2	Lipids	Carnitine Metabolism		Fatty Acyls [FA]	Fatty esters [FA07]	Fatty acyl carnitines [FA0707]	bsl_lac_bin	0.211977	0.110799	1.91317	0.0557261	0.203766	1.23612	0.994825	1.53594
LPOS	LPOS-0019.1	CAR(18:0)	Lipids	Carnitine Metabolism	LMFA07070051	Fatty Acyls [FA]	Fatty esters [FA07]	Fatty acyl carnitines [FA0707]	bsl_lac_bin	-0.0417885	0.122651	-0.340711	0.733321	0.873231	0.959073	0.754135	1.2197
LPOS	LPOS-0020.1	CAR(18:0-DC)	Lipids	Carnitine Metabolism		Fatty Acyls [FA]	Fatty esters [FA07]	Fatty acyl carnitines [FA0707]	bsl_lac_bin	0.231587	0.105408	2.19705	0.0280165	0.12838	1.2606	1.0253	1.54989
LPOS	LPOS-0021.1	CAR(18:1)	Lipids	Carnitine Metabolism		Fatty Acyls [FA]	Fatty esters [FA07]	Fatty acyl carnitines [FA0707]	bsl_lac_bin	0.126293	0.113168	1.11597	0.264434	0.523617	1.13461	0.908903	1.41638
LPOS	LPOS-0023.1	CAR(18:2)	Lipids	Carnitine Metabolism		Fatty Acyls [FA]	Fatty esters [FA07]	Fatty acyl carnitines [FA0707]	bsl_lac_bin	0.0337542	0.116262	0.290328	0.771565	0.879815	1.03433	0.82356	1.29904
LPOS	LPOS-0024.1	CAR(18:3)	Lipids	Carnitine Metabolism		Fatty Acyls [FA]	Fatty esters [FA07]	Fatty acyl carnitines [FA0707]	bsl_lac_bin	0.223637	0.106925	2.09153	0.0364809	0.155076	1.25062	1.01416	1.5422
LPOS	LPOS-0025.1	CAR(20:1)	Lipids	Carnitine Metabolism		Fatty Acyls [FA]	Fatty esters [FA07]	Fatty acyl carnitines [FA0707]	bsl_lac_bin	0.0624234	0.112565	0.554553	0.579201	0.769464	1.06441	0.853675	1.32717
LPOS	LPOS-0026.1	CAR(20:2)	Lipids	Carnitine Metabolism		Fatty Acyls [FA]	Fatty esters [FA07]	Fatty acyl carnitines [FA0707]	bsl_lac_bin	-0.0343175	0.124215	-0.276275	0.782337	0.879815	0.966265	0.757465	1.23262
LPOS	LPOS-0027.1	CAR(20:3)	Lipids	Carnitine Metabolism		Fatty Acyls [FA]	Fatty esters [FA07]	Fatty acyl carnitines [FA0707]	bsl_lac_bin	-0.0650408	0.117455	-0.553749	0.57975	0.769464	0.937029	0.744343	1.1796
LPOS	LPOS-0028.1	CAR(20:4)	Lipids	Carnitine Metabolism		Fatty Acyls [FA]	Fatty esters [FA07]	Fatty acyl carnitines [FA0707]	bsl_lac_bin	-0.0626456	0.113074	-0.554022	0.579564	0.769464	0.939276	0.752562	1.17231
LPOS	LPOS-0029.1	CAR(24:0)	Lipids	Carnitine Metabolism		Fatty Acyls [FA]	Fatty esters [FA07]	Fatty acyl carnitines [FA0707]	bsl_lac_bin	-0.171156	0.110746	-1.54548	0.122231	0.337767	0.84269	0.678264	1.04698
LPOS	LPOS-0030.1	CAR(26:0)	Lipids	Carnitine Metabolism	LMFA07070069	Fatty Acyls [FA]	Fatty esters [FA07]	Fatty acyl carnitines [FA0707]	bsl_lac_bin	-0.230743	0.110535	-2.08752	0.0368413	0.155076	0.793943	0.639294	0.986004
LPOS	LPOS-0031.1	CAR(26:1)	Lipids	Carnitine Metabolism		Fatty Acyls [FA]	Fatty esters [FA07]	Fatty acyl carnitines [FA0707]	bsl_lac_bin	-0.0385188	0.103914	-0.370681	0.710875	0.863473	0.962214	0.784907	1.17957
LPOS	LPOS-0032.1	CE(18:1)	Lipids	Sterols		Sterol Lipids [ST]	Sterols [ST01]	Steryl esters [ST0102]	bsl_lac_bin	0.0374372	0.104252	0.359102	0.719519	0.863473	1.03815	0.846287	1.2735
LPOS	LPOS-0033.1	CE(18:2)	Lipids	Sterols		Sterol Lipids [ST]	Sterols [ST01]	Steryl esters [ST0102]	bsl_lac_bin	-0.179348	0.104103	-1.72279	0.0849269	0.267335	0.835815	0.681546	1.025
LPOS	LPOS-0034.1	CE(20:4)	Lipids	Sterols		Sterol Lipids [ST]	Sterols [ST01]	Steryl esters [ST0102]	bsl_lac_bin	-0.024334	0.103801	-0.234429	0.814652	0.896365	0.97596	0.796296	1.19616
LPOS	LPOS-0035.1	CE(20:5)	Lipids	Sterols		Sterol Lipids [ST]	Sterols [ST01]	Steryl esters [ST0102]	bsl_lac_bin	-0.147611	0.108942	-1.35495	0.175435	0.423315	0.862767	0.696883	1.06814
LPOS	LPOS-0036.1	CE(22:6)	Lipids	Sterols		Sterol Lipids [ST]	Sterols [ST01]	Steryl esters [ST0102]	bsl_lac_bin	-0.172941	0.108548	-1.59321	0.111113	0.314242	0.841188	0.679978	1.04062
LPOS	LPOS-0038.1	Cer(d16:1/22:0)	Lipids	Sphingolipid Metabolism	LMSP02010016	Sphingolipids [SP]	Ceramides [SP02]	N-acylsphingosines (ceramides) [SP0201]	bsl_lac_bin	0.034618	0.11046	0.313399	0.753978	0.878559	1.03522	0.833699	1.28546
LPOS	LPOS-0039.1	Cer(d16:1/24:0)	Lipids	Sphingolipid Metabolism	LMSP02010050	Sphingolipids [SP]	Ceramides [SP02]	N-acylsphingosines (ceramides) [SP0201]	bsl_lac_bin	-0.221134	0.109221	-2.02464	0.0429042	0.168819	0.801609	0.64713	0.992965
LPOS	LPOS-0040.1	Cer(d16:1/24:1)	Lipids	Sphingolipid Metabolism		Sphingolipids [SP]	Ceramides [SP02]	N-acylsphingosines (ceramides) [SP0201]	bsl_lac_bin	0.155321	0.106616	1.45682	0.145166	0.375359	1.16803	0.947766	1.43949
LPOS	LPOS-0041.1	Cer(d18:1/16:0)	Lipids	Sphingolipid Metabolism	LMSP02010004	Sphingolipids [SP]	Ceramides [SP02]	N-acylsphingosines (ceramides) [SP0201]	bsl_lac_bin	0.0288258	0.111477	0.25858	0.795959	0.889588	1.02925	0.827232	1.28059
LPOS	LPOS-0042.1	Cer(d18:1/18:0)	Lipids	Sphingolipid Metabolism	LMSP02010006	Sphingolipids [SP]	Ceramides [SP02]	N-acylsphingosines (ceramides) [SP0201]	bsl_lac_bin	0.260509	0.110041	2.36739	0.0179139	0.102934	1.29759	1.04585	1.60993
LPOS	LPOS-0043.1	Cer(d18:1/20:0)	Lipids	Sphingolipid Metabolism	LMSP02010007	Sphingolipids [SP]	Ceramides [SP02]	N-acylsphingosines (ceramides) [SP0201]	bsl_lac_bin	0.0987677	0.106308	0.929071	0.352852	0.628659	1.10381	0.896196	1.35952
LPOS	LPOS-0044.1	Cer(d18:1/22:0)	Lipids	Sphingolipid Metabolism	LMSP02010008	Sphingolipids [SP]	Ceramides [SP02]	N-acylsphingosines (ceramides) [SP0201]	bsl_lac_bin	-0.113399	0.112833	-1.00502	0.314889	0.580198	0.892794	0.715658	1.11377
LPOS	LPOS-0045.1	Cer(d18:1/24:0)	Lipids	Sphingolipid Metabolism	LMSP02010012	Sphingolipids [SP]	Ceramides [SP02]	N-acylsphingosines (ceramides) [SP0201]	bsl_lac_bin	-0.269691	0.106353	-2.53581	0.0112189	0.0846093	0.763615	0.619933	0.940599
LPOS	LPOS-0046.1	Cer(d18:1/24:1)	Lipids	Sphingolipid Metabolism		Sphingolipids [SP]	Ceramides [SP02]	N-acylsphingosines (ceramides) [SP0201]	bsl_lac_bin	0.167607	0.105729	1.58525	0.112909	0.316844	1.18247	0.961153	1.45475
LPOS	LPOS-0047.1	Cer(d18:1/25:0)	Lipids	Sphingolipid Metabolism	LMSP02010013	Sphingolipids [SP]	Ceramides [SP02]	N-acylsphingosines (ceramides) [SP0201]	bsl_lac_bin	-0.398159	0.112933	-3.52561	0.000422508	0.0218497	0.671556	0.538209	0.837939
LPOS	LPOS-0048.1	Cer(d18:1/26:1)	Lipids	Sphingolipid Metabolism		Sphingolipids [SP]	Ceramides [SP02]	N-acylsphingosines (ceramides) [SP0201]	bsl_lac_bin	-0.136647	0.109769	-1.24486	0.213183	0.475669	0.872278	0.703424	1.08166
LPOS	LPOS-0049.1	Cer(d18:2/22:0)	Lipids	Sphingolipid Metabolism		Sphingolipids [SP]	Ceramides [SP02]	N-acylsphingosines (ceramides) [SP0201]	bsl_lac_bin	-0.0928924	0.11443	-0.811781	0.416917	0.670774	0.911292	0.728203	1.14041
LPOS	LPOS-0050.1	Cer(d18:2/24:0)	Lipids	Sphingolipid Metabolism		Sphingolipids [SP]	Ceramides [SP02]	N-acylsphingosines (ceramides) [SP0201]	bsl_lac_bin	-0.246302	0.109176	-2.25602	0.0240696	0.122721	0.781686	0.631103	0.968199
LPOS	LPOS-0053.1	Cer(d19:1/24:0)	Lipids	Sphingolipid Metabolism		Sphingolipids [SP]	Ceramides [SP02]	N-acylsphingosines (ceramides) [SP0201]	bsl_lac_bin	-0.342352	0.109453	-3.12784	0.00176099	0.0398423	0.710098	0.572994	0.880009
LPOS	LPOS-0054.1	Cer(d41:1); Cer(d18:1/23:0); Cer(d17:1/24:0)	Lipids	Sphingolipid Metabolism		Sphingolipids [SP]	Ceramides [SP02]	N-acylsphingosines (ceramides) [SP0201]	bsl_lac_bin	-0.212609	0.106132	-2.00324	0.045151	0.175749	0.808472	0.656635	0.995421
LPOS	LPOS-0055.1	Cholesterol	Lipids	Sterols	LMST01010001	Sterol Lipids [ST]	Sterols [ST01]	Cholesterol and derivatives [ST0101]	bsl_lac_bin	-0.402634	0.111108	-3.62383	0.000290277	0.0175134	0.668556	0.537727	0.831218
LPOS	LPOS-0056.1	DG(16:0/16:0)	Lipids	Glycerolipid Metabolism	LMGL02010009	Glycerolipids [GL]	Diradylglycerols [GL02]	Diacylglycerols [GL0201]	bsl_lac_bin	-0.0263114	0.103564	-0.25406	0.799449	0.889588	0.974032	0.795093	1.19324
LPOS	LPOS-0057.1	DG(16:0/18:1)	Lipids	Glycerolipid Metabolism		Glycerolipids [GL]	Diradylglycerols [GL02]	Diacylglycerols [GL0201]	bsl_lac_bin	0.0416364	0.103681	0.401582	0.687992	0.855927	1.04252	0.8508	1.27743
LPOS	LPOS-0058.1	DG(18:0/16:0)	Lipids	Glycerolipid Metabolism	LMGL02010003	Glycerolipids [GL]	Diradylglycerols [GL02]	Diacylglycerols [GL0201]	bsl_lac_bin	-0.00960185	0.102599	-0.0935866	0.925438	0.957167	0.990444	0.810021	1.21105
LPOS	LPOS-0059.1	DG(18:0/18:1)	Lipids	Glycerolipid Metabolism		Glycerolipids [GL]	Diradylglycerols [GL02]	Diacylglycerols [GL0201]	bsl_lac_bin	0.0755476	0.103415	0.730528	0.465068	0.685948	1.07847	0.880605	1.3208
LPOS	LPOS-0060.1	DG(18:2/18:1)	Lipids	Glycerolipid Metabolism		Glycerolipids [GL]	Diradylglycerols [GL02]	Diacylglycerols [GL0201]	bsl_lac_bin	0.0390919	0.103041	0.37938	0.704406	0.863473	1.03987	0.849702	1.27259
LPOS	LPOS-0061.1	DG(32:1)	Lipids	Glycerolipid Metabolism		Glycerolipids [GL]	Diradylglycerols [GL02]	Diacylglycerols [GL0201]	bsl_lac_bin	-0.0664962	0.103285	-0.643812	0.519697	0.734884	0.935666	0.764193	1.14562
LPOS	LPOS-0062.1	DG(34:2)	Lipids	Glycerolipid Metabolism		Glycerolipids [GL]	Diradylglycerols [GL02]	Diacylglycerols [GL0201]	bsl_lac_bin	0.0088448	0.103202	0.0857034	0.931702	0.960901	1.00888	0.824126	1.23506
LPOS	LPOS-0063.1	DG(36:2); DG(18:1/18:1); DG(18:0/18:2)	Lipids	Glycerolipid Metabolism		Glycerolipids [GL]	Diradylglycerols [GL02]	Diacylglycerols [GL0201]	bsl_lac_bin	0.0861607	0.103227	0.834674	0.403901	0.65566	1.08998	0.890329	1.3344
LPOS	LPOS-0064.1	DG(36:4)_1; DG(18:2/18:2); DG(18:1/18:3)	Lipids	Glycerolipid Metabolism		Glycerolipids [GL]	Diradylglycerols [GL02]	Diacylglycerols [GL0201]	bsl_lac_bin	0.0383036	0.101836	0.376131	0.70682	0.863473	1.03905	0.851041	1.26858
LPOS	LPOS-0066.1	HexCer(d16:1/24:0)	Lipids	Sphingolipid Metabolism		Sphingolipids [SP]	Neutral glycosphingolipids [SP05]	Simple Glc series [SP0501]	bsl_lac_bin	-0.267467	0.105089	-2.54515	0.0109232	0.0841907	0.765316	0.622855	0.94036
LPOS	LPOS-0067.1	HexCer(d18:1/22:0)	Lipids	Sphingolipid Metabolism		Sphingolipids [SP]	Neutral glycosphingolipids [SP05]	Simple Glc series [SP0501]	bsl_lac_bin	-0.212291	0.102743	-2.06623	0.0388067	0.157843	0.808729	0.661221	0.989145
LPOS	LPOS-0068.1	HexCer(d18:1/16:0)	Lipids	Sphingolipid Metabolism		Sphingolipids [SP]	Neutral glycosphingolipids [SP05]	Simple Glc series [SP0501]	bsl_lac_bin	-0.0802098	0.102564	-0.782048	0.434187	0.679191	0.922923	0.754851	1.12842
LPOS	LPOS-0069.1	HexCer(d18:1/20:0)	Lipids	Sphingolipid Metabolism		Sphingolipids [SP]	Neutral glycosphingolipids [SP05]	Simple Glc series [SP0501]	bsl_lac_bin	-0.193479	0.103746	-1.86494	0.0621903	0.220715	0.824087	0.672455	1.00991
LPOS	LPOS-0070.1	HexCer(d18:1/24:0)	Lipids	Sphingolipid Metabolism		Sphingolipids [SP]	Neutral glycosphingolipids [SP05]	Simple Glc series [SP0501]	bsl_lac_bin	-0.173182	0.102432	-1.6907	0.0908948	0.276504	0.840985	0.688012	1.02797
LPOS	LPOS-0071.1	LacCer(d18:1/16:0)	Lipids	Sphingolipid Metabolism	LMSP0501AB03	Sphingolipids [SP]	Neutral glycosphingolipids [SP05]	Simple Glc series [SP0501]	bsl_lac_bin	-0.177856	0.102754	-1.73089	0.0834708	0.265056	0.837063	0.684372	1.02382
LPOS	LPOS-0076.1	LPC(0:0/14:0)	Lipids	Phospholipid Metabolism	LMGP01050073	Glycerophospholipids [GP]	Glycerophosphocholines [GP01]	Monoacylglycerophosphocholines [GP0105]	bsl_lac_bin	-0.2353	0.105559	-2.22908	0.0258088	0.124475	0.790334	0.642623	0.971996
LPOS	LPOS-0078.1	LPC(0:0/16:0)	Lipids	Phospholipid Metabolism	LMGP01050074	Glycerophospholipids [GP]	Glycerophosphocholines [GP01]	Monoacylglycerophosphocholines [GP0105]	bsl_lac_bin	-0.164926	0.121524	-1.35715	0.174735	0.423315	0.847956	0.668236	1.07601
LPOS	LPOS-0079.1	LPC(0:0/16:1)	Lipids	Phospholipid Metabolism		Glycerophospholipids [GP]	Glycerophosphocholines [GP01]	Monoacylglycerophosphocholines [GP0105]	bsl_lac_bin	-0.144976	0.107465	-1.34905	0.177321	0.423315	0.865043	0.700747	1.06786
LPOS	LPOS-0080.1	LPC(0:0/18:0)	Lipids	Phospholipid Metabolism	LMGP01050076	Glycerophospholipids [GP]	Glycerophosphocholines [GP01]	Monoacylglycerophosphocholines [GP0105]	bsl_lac_bin	-0.139604	0.114309	-1.22129	0.221974	0.478302	0.869702	0.695135	1.08811
LPOS	LPOS-0081.1	LPC(0:0/18:1)	Lipids	Phospholipid Metabolism		Glycerophospholipids [GP]	Glycerophosphocholines [GP01]	Monoacylglycerophosphocholines [GP0105]	bsl_lac_bin	-0.018003	0.109662	-0.164168	0.869599	0.93411	0.982158	0.7922	1.21767
LPOS	LPOS-0082.1	LPC(0:0/18:2)	Lipids	Phospholipid Metabolism		Glycerophospholipids [GP]	Glycerophosphocholines [GP01]	Monoacylglycerophosphocholines [GP0105]	bsl_lac_bin	-0.0793022	0.106823	-0.74237	0.457863	0.682918	0.923761	0.749255	1.13891
LPOS	LPOS-0083.1	LPC(0:0/18:3)	Lipids	Phospholipid Metabolism		Glycerophospholipids [GP]	Glycerophosphocholines [GP01]	Monoacylglycerophosphocholines [GP0105]	bsl_lac_bin	0.0301701	0.105319	0.286465	0.774522	0.879815	1.03063	0.838404	1.26693
LPOS	LPOS-0084.1	LPC(0:0/20:3)	Lipids	Phospholipid Metabolism		Glycerophospholipids [GP]	Glycerophosphocholines [GP01]	Monoacylglycerophosphocholines [GP0105]	bsl_lac_bin	-0.0163593	0.10316	-0.158583	0.873998	0.936057	0.983774	0.803681	1.20422
LPOS	LPOS-0085.1	LPC(0:0/20:4)	Lipids	Phospholipid Metabolism		Glycerophospholipids [GP]	Glycerophosphocholines [GP01]	Monoacylglycerophosphocholines [GP0105]	bsl_lac_bin	0.164664	0.106378	1.54792	0.121641	0.337767	1.179	0.957111	1.45232
LPOS	LPOS-0086.1	LPC(0:0/20:5)	Lipids	Phospholipid Metabolism		Glycerophospholipids [GP]	Glycerophosphocholines [GP01]	Monoacylglycerophosphocholines [GP0105]	bsl_lac_bin	-0.010936	0.109649	-0.0997364	0.920554	0.954844	0.989124	0.79784	1.22627
LPOS	LPOS-0087.1	LPC(0:0/22:6)	Lipids	Phospholipid Metabolism		Glycerophospholipids [GP]	Glycerophosphocholines [GP01]	Monoacylglycerophosphocholines [GP0105]	bsl_lac_bin	-0.0350027	0.108787	-0.321754	0.747639	0.876513	0.965603	0.780184	1.19509
LPOS	LPOS-0088.1	LPC(14:0/0:0)	Lipids	Phospholipid Metabolism	LMGP01050012	Glycerophospholipids [GP]	Glycerophosphocholines [GP01]	Monoacylglycerophosphocholines [GP0105]	bsl_lac_bin	-0.23171	0.10507	-2.2053	0.0274331	0.127318	0.793176	0.645554	0.974556
LPOS	LPOS-0089.1	LPC(15:0/0:0)	Lipids	Phospholipid Metabolism	LMGP01050016	Glycerophospholipids [GP]	Glycerophosphocholines [GP01]	Monoacylglycerophosphocholines [GP0105]	bsl_lac_bin	-0.218947	0.106238	-2.06091	0.039312	0.158122	0.803364	0.65235	0.989337
LPOS	LPOS-0090.1	LPC(16:0/0:0)	Lipids	Phospholipid Metabolism	LMGP01050018	Glycerophospholipids [GP]	Glycerophosphocholines [GP01]	Monoacylglycerophosphocholines [GP0105]	bsl_lac_bin	-0.174903	0.119079	-1.4688	0.141887	0.369519	0.839539	0.664781	1.06024
LPOS	LPOS-0091.1	LPC(16:1/0:0)	Lipids	Phospholipid Metabolism		Glycerophospholipids [GP]	Glycerophosphocholines [GP01]	Monoacylglycerophosphocholines [GP0105]	bsl_lac_bin	-0.151887	0.107112	-1.41802	0.156186	0.397974	0.859086	0.696403	1.05977
LPOS	LPOS-0092.1	LPC(17:0/0:0)	Lipids	Phospholipid Metabolism	LMGP01050024	Glycerophospholipids [GP]	Glycerophosphocholines [GP01]	Monoacylglycerophosphocholines [GP0105]	bsl_lac_bin	-0.0805944	0.119301	-0.675558	0.499322	0.717279	0.922568	0.73021	1.1656
LPOS	LPOS-0093.1	LPC(17:1/0:0)	Lipids	Phospholipid Metabolism		Glycerophospholipids [GP]	Glycerophosphocholines [GP01]	Monoacylglycerophosphocholines [GP0105]	bsl_lac_bin	-0.102697	0.111726	-0.919187	0.357998	0.629103	0.9024	0.72493	1.12332
LPOS	LPOS-0094.1	LPC(18:0/0:0)	Lipids	Phospholipid Metabolism	LMGP01050026	Glycerophospholipids [GP]	Glycerophosphocholines [GP01]	Monoacylglycerophosphocholines [GP0105]	bsl_lac_bin	-0.130862	0.11247	-1.16353	0.244615	0.50313	0.877339	0.70377	1.09371
LPOS	LPOS-0096.1	LPC(18:1/0:0)_2	Lipids	Phospholipid Metabolism		Glycerophospholipids [GP]	Glycerophosphocholines [GP01]	Monoacylglycerophosphocholines [GP0105]	bsl_lac_bin	-0.0132936	0.110207	-0.120624	0.903989	0.951291	0.986794	0.79509	1.22472
LPOS	LPOS-0097.1	LPC(18:2/0:0)	Lipids	Phospholipid Metabolism		Glycerophospholipids [GP]	Glycerophosphocholines [GP01]	Monoacylglycerophosphocholines [GP0105]	bsl_lac_bin	-0.0947259	0.106021	-0.893466	0.371607	0.637545	0.909622	0.738949	1.11972
LPOS	LPOS-0098.1	LPC(18:3/0:0)_1	Lipids	Phospholipid Metabolism		Glycerophospholipids [GP]	Glycerophosphocholines [GP01]	Monoacylglycerophosphocholines [GP0105]	bsl_lac_bin	0.0293544	0.105015	0.279525	0.779842	0.879815	1.02979	0.83822	1.26514
LPOS	LPOS-0100.1	LPC(19:0/0:0)	Lipids	Phospholipid Metabolism	LMGP01050041	Glycerophospholipids [GP]	Glycerophosphocholines [GP01]	Monoacylglycerophosphocholines [GP0105]	bsl_lac_bin	-0.203893	0.110782	-1.84048	0.0656975	0.2265	0.815549	0.656372	1.01333
LPOS	LPOS-0101.1	LPC(20:0/0:0)	Lipids	Phospholipid Metabolism	LMGP01050045	Glycerophospholipids [GP]	Glycerophosphocholines [GP01]	Monoacylglycerophosphocholines [GP0105]	bsl_lac_bin	-0.217447	0.106311	-2.04539	0.0408169	0.162371	0.804571	0.653237	0.990964
LPOS	LPOS-0102.1	LPC(20:1/0:0)	Lipids	Phospholipid Metabolism		Glycerophospholipids [GP]	Glycerophosphocholines [GP01]	Monoacylglycerophosphocholines [GP0105]	bsl_lac_bin	0.0452606	0.114543	0.395141	0.692739	0.858807	1.0463	0.835902	1.30966
LPOS	LPOS-0103.1	LPC(20:2/0:0)	Lipids	Phospholipid Metabolism		Glycerophospholipids [GP]	Glycerophosphocholines [GP01]	Monoacylglycerophosphocholines [GP0105]	bsl_lac_bin	-0.0333021	0.103733	-0.321036	0.748183	0.876513	0.967246	0.789292	1.18532
LPOS	LPOS-0104.1	LPC(20:3/0:0)_1	Lipids	Phospholipid Metabolism		Glycerophospholipids [GP]	Glycerophosphocholines [GP01]	Monoacylglycerophosphocholines [GP0105]	bsl_lac_bin	-0.0243156	0.103268	-0.23546	0.813852	0.896365	0.975978	0.797143	1.19493
LPOS	LPOS-0105.1	LPC(20:3/0:0)_2	Lipids	Phospholipid Metabolism		Glycerophospholipids [GP]	Glycerophosphocholines [GP01]	Monoacylglycerophosphocholines [GP0105]	bsl_lac_bin	-0.0578733	0.102705	-0.563492	0.5731	0.769464	0.943769	0.771688	1.15422
LPOS	LPOS-0106.1	LPC(20:4/0:0)	Lipids	Phospholipid Metabolism		Glycerophospholipids [GP]	Glycerophosphocholines [GP01]	Monoacylglycerophosphocholines [GP0105]	bsl_lac_bin	0.144335	0.106877	1.35047	0.176866	0.423315	1.15527	0.936931	1.42449
LPOS	LPOS-0107.1	LPC(20:5/0:0)	Lipids	Phospholipid Metabolism		Glycerophospholipids [GP]	Glycerophosphocholines [GP01]	Monoacylglycerophosphocholines [GP0105]	bsl_lac_bin	-0.0111656	0.10983	-0.101662	0.919025	0.954844	0.988897	0.797373	1.22642
LPOS	LPOS-0108.1	LPC(22:0/0:0)	Lipids	Phospholipid Metabolism	LMGP01050053	Glycerophospholipids [GP]	Glycerophosphocholines [GP01]	Monoacylglycerophosphocholines [GP0105]	bsl_lac_bin	-0.277091	0.107047	-2.58849	0.00963967	0.0793082	0.757986	0.614527	0.934935
LPOS	LPOS-0109.1	LPC(22:4/0:0)	Lipids	Phospholipid Metabolism		Glycerophospholipids [GP]	Glycerophosphocholines [GP01]	Monoacylglycerophosphocholines [GP0105]	bsl_lac_bin	0.0202212	0.103258	0.195832	0.844742	0.912825	1.02043	0.833464	1.24933
LPOS	LPOS-0110.1	LPC(22:6/0:0)	Lipids	Phospholipid Metabolism		Glycerophospholipids [GP]	Glycerophosphocholines [GP01]	Monoacylglycerophosphocholines [GP0105]	bsl_lac_bin	-0.0388002	0.109116	-0.355587	0.72215	0.863473	0.961943	0.776726	1.19133
LPOS	LPOS-0111.1	LPC(24:0/0:0)	Lipids	Phospholipid Metabolism	LMGP01050057	Glycerophospholipids [GP]	Glycerophosphocholines [GP01]	Monoacylglycerophosphocholines [GP0105]	bsl_lac_bin	-0.330171	0.10808	-3.05488	0.00225151	0.0479439	0.718801	0.58158	0.888399
LPOS	LPOS-0112.1	LPC(O-16:0/0:0)	Lipids	Phospholipid Metabolism	LMGP01060010	Glycerophospholipids [GP]	Glycerophosphocholines [GP01]	Monoalkylglycerophosphocholines [GP0106]	bsl_lac_bin	0.0385348	0.103619	0.371888	0.709976	0.863473	1.03929	0.848268	1.27332
LPOS	LPOS-0113.1	LPC(O-18:0/0:0)	Lipids	Phospholipid Metabolism	LMGP01060014	Glycerophospholipids [GP]	Glycerophosphocholines [GP01]	Monoalkylglycerophosphocholines [GP0106]	bsl_lac_bin	-0.00431843	0.103077	-0.0418951	0.966582	0.98012	0.995691	0.813549	1.21861
LPOS	LPOS-0114.1	LPC(O-18:1/0:0)_1	Lipids	Phospholipid Metabolism		Glycerophospholipids [GP]	Glycerophosphocholines [GP01]	Monoalkylglycerophosphocholines [GP0106]	bsl_lac_bin	0.159145	0.110337	1.44235	0.149203	0.383061	1.17251	0.944484	1.45558
LPOS	LPOS-0116.1	LPC(O-20:0/0:0)	Lipids	Phospholipid Metabolism	LMGP01060041	Glycerophospholipids [GP]	Glycerophosphocholines [GP01]	Monoalkylglycerophosphocholines [GP0106]	bsl_lac_bin	-0.121497	0.102088	-1.19013	0.233996	0.492481	0.885593	0.724996	1.08177
LPOS	LPOS-0117.1	LPC(P-16:0/0:0)	Lipids	Phospholipid Metabolism	LMGP01070006	Glycerophospholipids [GP]	Glycerophosphocholines [GP01]	1Z-alkenylglycerophosphocholines [GP0107]	bsl_lac_bin	-0.0559115	0.105976	-0.527584	0.597788	0.776754	0.945623	0.768261	1.16393
LPOS	LPOS-0118.1	LPC(P-18:0/0:0)	Lipids	Phospholipid Metabolism	LMGP01070009	Glycerophospholipids [GP]	Glycerophosphocholines [GP01]	1Z-alkenylglycerophosphocholines [GP0107]	bsl_lac_bin	-0.0746589	0.102937	-0.725285	0.468277	0.686301	0.92806	0.758497	1.13553
LPOS	LPOS-0119.1	LPE(16:0/0:0)	Lipids	Phospholipid Metabolism	LMGP02050002	Glycerophospholipids [GP]	Glycerophosphoethanolamines [GP02]	Monoacylglycerophosphoethanolamines [GP0205]	bsl_lac_bin	0.00355883	0.108441	0.0328181	0.97382	0.983817	1.00357	0.811407	1.24123
LPOS	LPOS-0122.1	LPE(P-18:0/0:0)	Lipids	Phospholipid Metabolism		Glycerophospholipids [GP]	Glycerophosphoethanolamines [GP02]	1Z-alkenylglycerophosphoethanolamines [GP0207]	bsl_lac_bin	0.0571615	0.103372	0.552967	0.580286	0.769464	1.05883	0.864634	1.29663
LPOS	LPOS-0123.1	MG(16:0)	Lipids	Glycerolipid Metabolism		Glycerolipids [GL]	Monoradylglycerols [GL01]	Monoacylglycerols [GL0101]	bsl_lac_bin	0.0549228	0.103655	0.529863	0.596207	0.776754	1.05646	0.862224	1.29445
LPOS	LPOS-0124.1	MG(18:1)_1	Lipids	Glycerolipid Metabolism		Glycerolipids [GL]	Monoradylglycerols [GL01]	Monoacylglycerols [GL0101]	bsl_lac_bin	0.086103	0.104327	0.825317	0.409192	0.661283	1.08992	0.88836	1.33721
LPOS	LPOS-0125.1	MG(18:1)_2	Lipids	Glycerolipid Metabolism		Glycerolipids [GL]	Monoradylglycerols [GL01]	Monoacylglycerols [GL0101]	bsl_lac_bin	0.105512	0.10517	1.00324	0.315743	0.580198	1.11128	0.904274	1.36567
LPOS	LPOS-0126.1	PC(14:0/18:2)	Lipids	Phospholipid Metabolism		Glycerophospholipids [GP]	Glycerophosphocholines [GP01]	Diacylglycerophosphocholines [GP0101]	bsl_lac_bin	-0.392602	0.11723	-3.34899	0.000811059	0.0266912	0.675298	0.53667	0.849734
LPOS	LPOS-0127.1	PC(14:0/20:4)	Lipids	Phospholipid Metabolism		Glycerophospholipids [GP]	Glycerophosphocholines [GP01]	Diacylglycerophosphocholines [GP0101]	bsl_lac_bin	-0.228401	0.107847	-2.11782	0.0341904	0.149119	0.795805	0.644177	0.983124
LPOS	LPOS-0128.1	PC(16:0/16:0)	Lipids	Phospholipid Metabolism	LMGP01010564	Glycerophospholipids [GP]	Glycerophosphocholines [GP01]	Diacylglycerophosphocholines [GP0101]	bsl_lac_bin	-0.16049	0.104793	-1.5315	0.125645	0.338969	0.851726	0.693584	1.04593
LPOS	LPOS-0131.1	PC(16:0/18:1)_1	Lipids	Phospholipid Metabolism		Glycerophospholipids [GP]	Glycerophosphocholines [GP01]	Diacylglycerophosphocholines [GP0101]	bsl_lac_bin	-0.160513	0.104497	-1.53606	0.124524	0.338969	0.851707	0.69397	1.0453
LPOS	LPOS-0132.1	PC(16:0/18:1)_2	Lipids	Phospholipid Metabolism		Glycerophospholipids [GP]	Glycerophosphocholines [GP01]	Diacylglycerophosphocholines [GP0101]	bsl_lac_bin	-0.115604	0.105558	-1.09517	0.273441	0.529336	0.890828	0.724338	1.09559
LPOS	LPOS-0135.1	PC(36:2); PC(16:0/20:2); PC(18:1/18:1)	Lipids	Phospholipid Metabolism		Glycerophospholipids [GP]	Glycerophosphocholines [GP01]	Diacylglycerophosphocholines [GP0101]	bsl_lac_bin	-0.122506	0.107095	-1.14391	0.252662	0.510221	0.8847	0.717192	1.09133
LPOS	LPOS-0136.1	PC(16:0/20:3)	Lipids	Phospholipid Metabolism		Glycerophospholipids [GP]	Glycerophosphocholines [GP01]	Diacylglycerophosphocholines [GP0101]	bsl_lac_bin	-0.180039	0.105883	-1.70037	0.0890617	0.273223	0.835237	0.678705	1.02787
LPOS	LPOS-0137.1	PC(16:0/20:4)_1	Lipids	Phospholipid Metabolism		Glycerophospholipids [GP]	Glycerophosphocholines [GP01]	Diacylglycerophosphocholines [GP0101]	bsl_lac_bin	-0.124712	0.103583	-1.20398	0.228597	0.48484	0.882751	0.720553	1.08146
LPOS	LPOS-0139.1	PC(16:0/20:4)_3	Lipids	Phospholipid Metabolism		Glycerophospholipids [GP]	Glycerophosphocholines [GP01]	Diacylglycerophosphocholines [GP0101]	bsl_lac_bin	0.149216	0.1062	1.40505	0.160007	0.40224	1.16092	0.942767	1.42956
LPOS	LPOS-0140.1	PC(16:0/20:5)	Lipids	Phospholipid Metabolism		Glycerophospholipids [GP]	Glycerophosphocholines [GP01]	Diacylglycerophosphocholines [GP0101]	bsl_lac_bin	-0.123219	0.106456	-1.15747	0.247081	0.505329	0.88407	0.717578	1.08919
LPOS	LPOS-0141.1	PC(16:0/22:4)	Lipids	Phospholipid Metabolism		Glycerophospholipids [GP]	Glycerophosphocholines [GP01]	Diacylglycerophosphocholines [GP0101]	bsl_lac_bin	-0.112892	0.10447	-1.08062	0.279868	0.537467	0.893247	0.727856	1.09622
LPOS	LPOS-0142.1	PC(16:0/22:6)	Lipids	Phospholipid Metabolism		Glycerophospholipids [GP]	Glycerophosphocholines [GP01]	Diacylglycerophosphocholines [GP0101]	bsl_lac_bin	-0.182163	0.105013	-1.73468	0.0827976	0.265056	0.833465	0.678421	1.02394
LPOS	LPOS-0145.1	PC(18:0/18:0)	Lipids	Phospholipid Metabolism	LMGP01010006	Glycerophospholipids [GP]	Glycerophosphocholines [GP01]	Diacylglycerophosphocholines [GP0101]	bsl_lac_bin	-0.289893	0.111369	-2.60299	0.00924144	0.0793082	0.748344	0.601592	0.930895
LPOS	LPOS-0146.1	PC(18:0/18:1)	Lipids	Phospholipid Metabolism		Glycerophospholipids [GP]	Glycerophosphocholines [GP01]	Diacylglycerophosphocholines [GP0101]	bsl_lac_bin	-0.0954187	0.104657	-0.91173	0.361911	0.629864	0.908992	0.740414	1.11595
LPOS	LPOS-0147.1	PC(18:0/18:2)	Lipids	Phospholipid Metabolism		Glycerophospholipids [GP]	Glycerophosphocholines [GP01]	Diacylglycerophosphocholines [GP0101]	bsl_lac_bin	-0.230737	0.111219	-2.07462	0.0380216	0.157403	0.793948	0.638441	0.987333
LPOS	LPOS-0148.1	PC(18:0/20:3)	Lipids	Phospholipid Metabolism		Glycerophospholipids [GP]	Glycerophosphocholines [GP01]	Diacylglycerophosphocholines [GP0101]	bsl_lac_bin	-0.150157	0.106154	-1.41451	0.157211	0.397974	0.860573	0.69892	1.05962
LPOS	LPOS-0149.1	PC(18:0/20:4)	Lipids	Phospholipid Metabolism		Glycerophospholipids [GP]	Glycerophosphocholines [GP01]	Diacylglycerophosphocholines [GP0101]	bsl_lac_bin	0.136954	0.104771	1.30717	0.191155	0.437962	1.14678	0.933889	1.40819
LPOS	LPOS-0150.1	PC(18:0/22:4)	Lipids	Phospholipid Metabolism		Glycerophospholipids [GP]	Glycerophosphocholines [GP01]	Diacylglycerophosphocholines [GP0101]	bsl_lac_bin	-0.0808464	0.103034	-0.784658	0.432654	0.679191	0.922335	0.753676	1.12874
LPOS	LPOS-0151.1	PC(18:0/22:5)	Lipids	Phospholipid Metabolism		Glycerophospholipids [GP]	Glycerophosphocholines [GP01]	Diacylglycerophosphocholines [GP0101]	bsl_lac_bin	-0.111769	0.106937	-1.04518	0.29594	0.558644	0.894251	0.725158	1.10277
LPOS	LPOS-0152.1	PC(18:0/22:6)	Lipids	Phospholipid Metabolism		Glycerophospholipids [GP]	Glycerophosphocholines [GP01]	Diacylglycerophosphocholines [GP0101]	bsl_lac_bin	-0.0973223	0.107568	-0.904754	0.365596	0.630217	0.907264	0.734801	1.1202
LPOS	LPOS-0156.1	PC(18:2/18:2)	Lipids	Phospholipid Metabolism		Glycerophospholipids [GP]	Glycerophosphocholines [GP01]	Diacylglycerophosphocholines [GP0101]	bsl_lac_bin	-0.331867	0.112939	-2.93846	0.00329843	0.0580461	0.717583	0.575091	0.89538
LPOS	LPOS-0157.1	PC(18:2/20:4)	Lipids	Phospholipid Metabolism		Glycerophospholipids [GP]	Glycerophosphocholines [GP01]	Diacylglycerophosphocholines [GP0101]	bsl_lac_bin	-0.22897	0.1081	-2.11814	0.0341631	0.149119	0.795352	0.643492	0.98305
LPOS	LPOS-0158.1	PC(32:1); PC(14:0/18:1); PC(16:0/16:1)	Lipids	Phospholipid Metabolism		Glycerophospholipids [GP]	Glycerophosphocholines [GP01]	Diacylglycerophosphocholines [GP0101]	bsl_lac_bin	-0.175487	0.106947	-1.64088	0.100822	0.296729	0.839048	0.680381	1.03472
LPOS	LPOS-0159.1	PC(34:0); (18:0/16:0); PC(16:0/18:0)	Lipids	Phospholipid Metabolism		Glycerophospholipids [GP]	Glycerophosphocholines [GP01]	Diacylglycerophosphocholines [GP0101]	bsl_lac_bin	-0.248121	0.10865	-2.28367	0.0223908	0.119198	0.780266	0.630606	0.965444
LPOS	LPOS-0161.1	PC(O-16:0/16:0)	Lipids	Phospholipid Metabolism	LMGP01020029	Glycerophospholipids [GP]	Glycerophosphocholines [GP01]	1-alkyl,2-acylglycerophosphocholines [GP0102]	bsl_lac_bin	-0.146914	0.106262	-1.38257	0.166798	0.410755	0.863368	0.701042	1.06328
LPOS	LPOS-0163.1	PC(O-16:0/18:2)	Lipids	Phospholipid Metabolism		Glycerophospholipids [GP]	Glycerophosphocholines [GP01]	1-alkyl,2-acylglycerophosphocholines [GP0102]	bsl_lac_bin	-0.178882	0.108976	-1.64148	0.100697	0.296729	0.836204	0.675383	1.03532
LPOS	LPOS-0164.1	PC(O-18:0/16:0)	Lipids	Phospholipid Metabolism	LMGP01020086	Glycerophospholipids [GP]	Glycerophosphocholines [GP01]	1-alkyl,2-acylglycerophosphocholines [GP0102]	bsl_lac_bin	-0.263697	0.108157	-2.43809	0.0147652	0.090593	0.768206	0.621459	0.949605
LPOS	LPOS-0165.1	PC(O-18:1/18:1); PC(P-18:0/18:1)	Lipids	Phospholipid Metabolism		Glycerophospholipids [GP]	Glycerophosphocholines [GP01]		bsl_lac_bin	-0.244418	0.108286	-2.25715	0.0239984	0.122721	0.78316	0.633397	0.968335
LPOS	LPOS-0166.1	PE(16:0/18:2)	Lipids	Phospholipid Metabolism		Glycerophospholipids [GP]	Glycerophosphoethanolamines [GP02]	Diacylglycerophosphoethanolamines [GP0201]	bsl_lac_bin	-0.0886196	0.104369	-0.849097	0.395827	0.652731	0.915194	0.745886	1.12293
LPOS	LPOS-0167.1	PE(16:0/20:4)	Lipids	Phospholipid Metabolism		Glycerophospholipids [GP]	Glycerophosphoethanolamines [GP02]	Diacylglycerophosphoethanolamines [GP0201]	bsl_lac_bin	-0.00551008	0.103053	-0.0534686	0.957359	0.973494	0.994505	0.812619	1.2171
LPOS	LPOS-0168.1	PE(18:0/20:4)	Lipids	Phospholipid Metabolism		Glycerophospholipids [GP]	Glycerophosphoethanolamines [GP02]	Diacylglycerophosphoethanolamines [GP0201]	bsl_lac_bin	0.0741362	0.103326	0.717496	0.473068	0.690527	1.07695	0.879516	1.31871
LPOS	LPOS-0169.1	PE(36:1); PE(18:0/18:1); PE(18:1/18:0)	Lipids	Phospholipid Metabolism		Glycerophospholipids [GP]	Glycerophosphoethanolamines [GP02]	Diacylglycerophosphoethanolamines [GP0201]	bsl_lac_bin	0.116917	0.10311	1.13391	0.256834	0.513669	1.12403	0.918348	1.37577
LPOS	LPOS-0170.1	PE(O-18:1/18:1); PE(P-18:0/18:1)	Lipids	Phospholipid Metabolism		Glycerophospholipids [GP]	Glycerophosphoethanolamines [GP02]		bsl_lac_bin	-0.0308935	0.104049	-0.296914	0.766532	0.879815	0.969579	0.790706	1.18892
LPOS	LPOS-0171.1	PE(O-18:1/20:4); PE(P-18:0/20:4)	Lipids	Phospholipid Metabolism		Glycerophospholipids [GP]	Glycerophosphoethanolamines [GP02]		bsl_lac_bin	0.000428407	0.10167	0.00421368	0.996638	0.996638	1.00043	0.819676	1.22104
LPOS	LPOS-0172.1	PE(O-18:1/22:6); PE(P-18:0/22:6)	Lipids	Phospholipid Metabolism		Glycerophospholipids [GP]	Glycerophosphoethanolamines [GP02]		bsl_lac_bin	-0.167335	0.105014	-1.59346	0.111058	0.314242	0.845916	0.688553	1.03924
LPOS	LPOS-0173.1	SM(d16:1/20:0)	Lipids	Sphingolipid Metabolism	LMSP03010052	Sphingolipids [SP]	Phosphosphingolipids [SP03]	Ceramide phosphocholines (sphingomyelins) [SP0301]	bsl_lac_bin	-0.0837672	0.113159	-0.740264	0.45914	0.682918	0.919645	0.736712	1.148
LPOS	LPOS-0174.1	SM(d16:1/22:0)	Lipids	Sphingolipid Metabolism	LMSP03010061	Sphingolipids [SP]	Phosphosphingolipids [SP03]	Ceramide phosphocholines (sphingomyelins) [SP0301]	bsl_lac_bin	-0.289651	0.11229	-2.57949	0.00989476	0.0795978	0.748525	0.600652	0.932802
LPOS	LPOS-0175.1	SM(d16:1/24:0)	Lipids	Sphingolipid Metabolism	LMSP03010073	Sphingolipids [SP]	Phosphosphingolipids [SP03]	Ceramide phosphocholines (sphingomyelins) [SP0301]	bsl_lac_bin	-0.450105	0.11196	-4.02022	5.81426e-05	0.00526191	0.637561	0.51194	0.794007
LPOS	LPOS-0176.1	SM(d16:1/24:1)	Lipids	Sphingolipid Metabolism		Sphingolipids [SP]	Phosphosphingolipids [SP03]	Ceramide phosphocholines (sphingomyelins) [SP0301]	bsl_lac_bin	-0.142795	0.107988	-1.32232	0.18606	0.435667	0.866932	0.701558	1.07129
LPOS	LPOS-0177.1	SM(d17:1/16:0)	Lipids	Sphingolipid Metabolism		Sphingolipids [SP]	Phosphosphingolipids [SP03]	Ceramide phosphocholines (sphingomyelins) [SP0301]	bsl_lac_bin	-0.322162	0.114575	-2.81179	0.00492661	0.0614976	0.72458	0.578839	0.907016
LPOS	LPOS-0178.1	SM(d17:1/24:1)	Lipids	Sphingolipid Metabolism		Sphingolipids [SP]	Phosphosphingolipids [SP03]	Ceramide phosphocholines (sphingomyelins) [SP0301]	bsl_lac_bin	-0.251591	0.112741	-2.23158	0.0256424	0.124475	0.777563	0.623403	0.969845
LPOS	LPOS-0179.1	SM(d18:0/16:0)	Lipids	Sphingolipid Metabolism	LMSP03010004	Sphingolipids [SP]	Phosphosphingolipids [SP03]	Ceramide phosphocholines (sphingomyelins) [SP0301]	bsl_lac_bin	-0.271701	0.110892	-2.45014	0.0142799	0.0900611	0.762082	0.613209	0.947098
LPOS	LPOS-0180.1	SM(d18:1/16:0)	Lipids	Sphingolipid Metabolism	LMSP03010003	Sphingolipids [SP]	Phosphosphingolipids [SP03]	Ceramide phosphocholines (sphingomyelins) [SP0301]	bsl_lac_bin	-0.199316	0.109306	-1.82346	0.0682331	0.233023	0.819291	0.661295	1.01504
LPOS	LPOS-0181.1	SM(d18:1/18:0)	Lipids	Sphingolipid Metabolism	LMSP03010001	Sphingolipids [SP]	Phosphosphingolipids [SP03]	Ceramide phosphocholines (sphingomyelins) [SP0301]	bsl_lac_bin	-0.03103	0.107811	-0.287819	0.773485	0.879815	0.969447	0.78479	1.19755
LPOS	LPOS-0183.1	SM(d18:1/20:0)	Lipids	Sphingolipid Metabolism	LMSP03010005	Sphingolipids [SP]	Phosphosphingolipids [SP03]	Ceramide phosphocholines (sphingomyelins) [SP0301]	bsl_lac_bin	-0.164854	0.107627	-1.53171	0.125593	0.338969	0.848017	0.686737	1.04717
LPOS	LPOS-0184.1	SM(d18:1/20:1)	Lipids	Sphingolipid Metabolism		Sphingolipids [SP]	Phosphosphingolipids [SP03]	Ceramide phosphocholines (sphingomyelins) [SP0301]	bsl_lac_bin	-0.136851	0.118879	-1.15117	0.24966	0.507736	0.8721	0.690835	1.10093
LPOS	LPOS-0185.1	SM(d18:1/22:0)	Lipids	Sphingolipid Metabolism	LMSP03010006	Sphingolipids [SP]	Phosphosphingolipids [SP03]	Ceramide phosphocholines (sphingomyelins) [SP0301]	bsl_lac_bin	-0.394885	0.119705	-3.29883	0.00097089	0.0285363	0.673757	0.532855	0.851919
LPOS	LPOS-0186.1	SM(d18:1/23:0)	Lipids	Sphingolipid Metabolism	LMSP03010078	Sphingolipids [SP]	Phosphosphingolipids [SP03]	Ceramide phosphocholines (sphingomyelins) [SP0301]	bsl_lac_bin	-0.463947	0.114743	-4.04335	5.2692e-05	0.00526191	0.628797	0.502156	0.787375
LPOS	LPOS-0187.1	SM(d18:1/24:0)	Lipids	Sphingolipid Metabolism	LMSP03010008	Sphingolipids [SP]	Phosphosphingolipids [SP03]	Ceramide phosphocholines (sphingomyelins) [SP0301]	bsl_lac_bin	-0.465711	0.109806	-4.2412	2.22326e-05	0.0040241	0.627688	0.506145	0.778419
LPOS	LPOS-0188.1	SM(d18:1/24:1)	Lipids	Sphingolipid Metabolism		Sphingolipids [SP]	Phosphosphingolipids [SP03]	Ceramide phosphocholines (sphingomyelins) [SP0301]	bsl_lac_bin	-0.0809386	0.104778	-0.772478	0.439832	0.679191	0.92225	0.751035	1.1325
LPOS	LPOS-0189.1	SM(d18:2/14:0)	Lipids	Sphingolipid Metabolism		Sphingolipids [SP]	Phosphosphingolipids [SP03]	Ceramide phosphocholines (sphingomyelins) [SP0301]	bsl_lac_bin	-0.32343	0.134579	-2.40327	0.016249	0.0964288	0.723663	0.555879	0.942089
LPOS	LPOS-0190.1	SM(d18:2/16:0)_1	Lipids	Sphingolipid Metabolism		Sphingolipids [SP]	Phosphosphingolipids [SP03]	Ceramide phosphocholines (sphingomyelins) [SP0301]	bsl_lac_bin	-0.303384	0.116891	-2.59543	0.00944721	0.0793082	0.738316	0.58714	0.928415
LPOS	LPOS-0191.1	SM(d18:2/16:0)_2	Lipids	Sphingolipid Metabolism		Sphingolipids [SP]	Phosphosphingolipids [SP03]	Ceramide phosphocholines (sphingomyelins) [SP0301]	bsl_lac_bin	-0.318182	0.121052	-2.62846	0.0085772	0.0793082	0.727471	0.573817	0.922268
LPOS	LPOS-0192.1	SM(d18:2/18:0)	Lipids	Sphingolipid Metabolism		Sphingolipids [SP]	Phosphosphingolipids [SP03]	Ceramide phosphocholines (sphingomyelins) [SP0301]	bsl_lac_bin	0.0129199	0.116669	0.110739	0.911823	0.953988	1.013	0.805935	1.27327
LPOS	LPOS-0193.1	SM(d18:2/22:0)	Lipids	Sphingolipid Metabolism		Sphingolipids [SP]	Phosphosphingolipids [SP03]	Ceramide phosphocholines (sphingomyelins) [SP0301]	bsl_lac_bin	-0.393314	0.116881	-3.36507	0.000765247	0.0266912	0.674817	0.536654	0.84855
LPOS	LPOS-0194.1	SM(d18:2/23:0)	Lipids	Sphingolipid Metabolism		Sphingolipids [SP]	Phosphosphingolipids [SP03]	Ceramide phosphocholines (sphingomyelins) [SP0301]	bsl_lac_bin	-0.477121	0.121607	-3.92347	8.72823e-05	0.00631924	0.620567	0.488962	0.787595
LPOS	LPOS-0195.1	SM(d18:2/24:0)	Lipids	Sphingolipid Metabolism		Sphingolipids [SP]	Phosphosphingolipids [SP03]	Ceramide phosphocholines (sphingomyelins) [SP0301]	bsl_lac_bin	-0.490252	0.112069	-4.37454	1.21687e-05	0.0040241	0.612472	0.49169	0.762925
LPOS	LPOS-0196.1	SM(d18:2/24:1)	Lipids	Sphingolipid Metabolism		Sphingolipids [SP]	Phosphosphingolipids [SP03]	Ceramide phosphocholines (sphingomyelins) [SP0301]	bsl_lac_bin	-0.130205	0.108245	-1.20287	0.229027	0.48484	0.877916	0.710089	1.08541
LPOS	LPOS-0197.1	SM(d19:1/16:0)	Lipids	Sphingolipid Metabolism	LMSP03010045	Sphingolipids [SP]	Phosphosphingolipids [SP03]	Ceramide phosphocholines (sphingomyelins) [SP0301]	bsl_lac_bin	-0.289514	0.110847	-2.61183	0.00900595	0.0793082	0.748627	0.602435	0.930295
LPOS	LPOS-0199.1	Sphingosine-1-phosphate	Lipids	Sphingolipid Metabolism	LMSP01050001	Sphingolipids [SP]	Sphingoid bases [SP01]	Sphingoid base 1-phosphates [SP0105]	bsl_lac_bin	0.0658777	0.159472	0.413099	0.679534	0.854137	1.0681	0.781385	1.46001
LPOS	LPOS-0200.1	TG(44:0)	Lipids	Glycerolipid Metabolism		Glycerolipids [GL]	Triradylglycerols [GL03]	Triacylglycerols [GL0301]	bsl_lac_bin	-0.135295	0.104989	-1.28865	0.197519	0.449697	0.873458	0.711006	1.07303
LPOS	LPOS-0201.1	TG(44:1)	Lipids	Glycerolipid Metabolism		Glycerolipids [GL]	Triradylglycerols [GL03]	Triacylglycerols [GL0301]	bsl_lac_bin	-0.1223	0.104944	-1.16538	0.243864	0.50313	0.884883	0.720371	1.08697
LPOS	LPOS-0202.1	TG(44:2)	Lipids	Glycerolipid Metabolism		Glycerolipids [GL]	Triradylglycerols [GL03]	Triacylglycerols [GL0301]	bsl_lac_bin	-0.106406	0.104293	-1.02025	0.307609	0.573992	0.89906	0.732845	1.10297
LPOS	LPOS-0203.1	TG(46:0)	Lipids	Glycerolipid Metabolism		Glycerolipids [GL]	Triradylglycerols [GL03]	Triacylglycerols [GL0301]	bsl_lac_bin	-0.185119	0.105168	-1.76022	0.0783698	0.259734	0.831006	0.676213	1.02123
LPOS	LPOS-0204.1	TG(46:1)	Lipids	Glycerolipid Metabolism		Glycerolipids [GL]	Triradylglycerols [GL03]	Triacylglycerols [GL0301]	bsl_lac_bin	-0.135112	0.105611	-1.27933	0.200779	0.454263	0.873618	0.71027	1.07453
LPOS	LPOS-0205.1	TG(46:2)	Lipids	Glycerolipid Metabolism		Glycerolipids [GL]	Triradylglycerols [GL03]	Triacylglycerols [GL0301]	bsl_lac_bin	-0.139423	0.105645	-1.31973	0.186926	0.435667	0.86986	0.707168	1.06998
LPOS	LPOS-0206.1	TG(48:0)	Lipids	Glycerolipid Metabolism		Glycerolipids [GL]	Triradylglycerols [GL03]	Triacylglycerols [GL0301]	bsl_lac_bin	-0.189528	0.105273	-1.80034	0.0718062	0.240684	0.827349	0.673098	1.01695
LPOS	LPOS-0207.1	TG(48:1)	Lipids	Glycerolipid Metabolism		Glycerolipids [GL]	Triradylglycerols [GL03]	Triacylglycerols [GL0301]	bsl_lac_bin	-0.14596	0.105454	-1.38411	0.166325	0.410755	0.864192	0.702823	1.06261
LPOS	LPOS-0208.1	TG(48:2)	Lipids	Glycerolipid Metabolism		Glycerolipids [GL]	Triradylglycerols [GL03]	Triacylglycerols [GL0301]	bsl_lac_bin	-0.158825	0.106383	-1.49296	0.135448	0.36053	0.853146	0.692577	1.05094
LPOS	LPOS-0209.1	TG(48:3)	Lipids	Glycerolipid Metabolism		Glycerolipids [GL]	Triradylglycerols [GL03]	Triacylglycerols [GL0301]	bsl_lac_bin	-0.139264	0.106057	-1.31311	0.189147	0.436123	0.869999	0.70671	1.07102
LPOS	LPOS-0210.1	TG(48:4)_1	Lipids	Glycerolipid Metabolism		Glycerolipids [GL]	Triradylglycerols [GL03]	Triacylglycerols [GL0301]	bsl_lac_bin	-0.0901519	0.103789	-0.868604	0.385064	0.646943	0.913792	0.74559	1.11994
LPOS	LPOS-0213.1	TG(50:1)	Lipids	Glycerolipid Metabolism		Glycerolipids [GL]	Triradylglycerols [GL03]	Triacylglycerols [GL0301]	bsl_lac_bin	-0.0838246	0.105519	-0.794403	0.426961	0.679191	0.919593	0.747784	1.13088
LPOS	LPOS-0214.1	TG(50:2)	Lipids	Glycerolipid Metabolism		Glycerolipids [GL]	Triradylglycerols [GL03]	Triacylglycerols [GL0301]	bsl_lac_bin	-0.110836	0.105649	-1.0491	0.294132	0.558644	0.895086	0.72767	1.10102
LPOS	LPOS-0215.1	TG(50:3)	Lipids	Glycerolipid Metabolism		Glycerolipids [GL]	Triradylglycerols [GL03]	Triacylglycerols [GL0301]	bsl_lac_bin	-0.118044	0.106501	-1.10838	0.267698	0.523819	0.888657	0.721237	1.09494
LPOS	LPOS-0216.1	TG(50:4)	Lipids	Glycerolipid Metabolism		Glycerolipids [GL]	Triradylglycerols [GL03]	Triacylglycerols [GL0301]	bsl_lac_bin	-0.0764638	0.104922	-0.728771	0.466142	0.685948	0.926386	0.754191	1.1379
LPOS	LPOS-0217.1	TG(52:1)	Lipids	Glycerolipid Metabolism		Glycerolipids [GL]	Triradylglycerols [GL03]	Triacylglycerols [GL0301]	bsl_lac_bin	-0.0577723	0.106234	-0.543821	0.586564	0.77495	0.943865	0.766446	1.16235
LPOS	LPOS-0218.1	TG(52:2)	Lipids	Glycerolipid Metabolism		Glycerolipids [GL]	Triradylglycerols [GL03]	Triacylglycerols [GL0301]	bsl_lac_bin	-0.0299376	0.106549	-0.280974	0.778731	0.879815	0.970506	0.787592	1.1959
LPOS	LPOS-0219.1	TG(52:3)	Lipids	Glycerolipid Metabolism		Glycerolipids [GL]	Triradylglycerols [GL03]	Triacylglycerols [GL0301]	bsl_lac_bin	-0.0335804	0.107513	-0.312338	0.754784	0.878559	0.966977	0.783248	1.1938
LPOS	LPOS-0220.1	TG(52:4)_1	Lipids	Glycerolipid Metabolism		Glycerolipids [GL]	Triradylglycerols [GL03]	Triacylglycerols [GL0301]	bsl_lac_bin	-0.011972	0.105398	-0.113588	0.909564	0.953988	0.988099	0.803681	1.21484
LPOS	LPOS-0223.1	TG(54:1)	Lipids	Glycerolipid Metabolism		Glycerolipids [GL]	Triradylglycerols [GL03]	Triacylglycerols [GL0301]	bsl_lac_bin	-0.0156639	0.106113	-0.147614	0.882647	0.939759	0.984458	0.799598	1.21206
LPOS	LPOS-0224.1	TG(54:2)	Lipids	Glycerolipid Metabolism		Glycerolipids [GL]	Triradylglycerols [GL03]	Triacylglycerols [GL0301]	bsl_lac_bin	0.062268	0.105736	0.588899	0.555929	0.765195	1.06425	0.865044	1.30932
LPOS	LPOS-0225.1	TG(54:3)	Lipids	Glycerolipid Metabolism		Glycerolipids [GL]	Triradylglycerols [GL03]	Triacylglycerols [GL0301]	bsl_lac_bin	0.0876006	0.1046	0.837483	0.402321	0.65566	1.09155	0.889216	1.33993
LPOS	LPOS-0226.1	TG(54:4)	Lipids	Glycerolipid Metabolism		Glycerolipids [GL]	Triradylglycerols [GL03]	Triacylglycerols [GL0301]	bsl_lac_bin	0.0476499	0.103547	0.460176	0.64539	0.828479	1.0488	0.856156	1.2848
LPOS	LPOS-0227.1	TG(54:6)_1	Lipids	Glycerolipid Metabolism		Glycerolipids [GL]	Triradylglycerols [GL03]	Triacylglycerols [GL0301]	bsl_lac_bin	0.0576045	0.101703	0.566402	0.57112	0.769464	1.0593	0.867853	1.29297
LPOS	LPOS-0228.1	TG(54:6)_2	Lipids	Glycerolipid Metabolism		Glycerolipids [GL]	Triradylglycerols [GL03]	Triacylglycerols [GL0301]	bsl_lac_bin	0.023643	0.102854	0.229871	0.818192	0.896583	1.02392	0.836984	1.25262
BI-LISA	H1A1	HDL-1_Apo-A1							bsl_log_wmh	-0.0289771	0.0417533	-0.694008	0.487982	0.692743	0.971439	0.895106	1.05428			mg/dL
BI-LISA	H1A2	HDL-1_Apo-A2							bsl_log_wmh	-0.0282364	0.0413644	-0.682625	0.495143	0.697439	0.972159	0.896452	1.05426			mg/dL
BI-LISA	H1CH	HDL-1_Cholesterol							bsl_log_wmh	-0.0597927	0.0413296	-1.44673	0.148566	0.376089	0.94196	0.868664	1.02144			mg/dL
BI-LISA	H1FC	HDL-1_Free Cholesterol							bsl_log_wmh	-0.0604482	0.0410437	-1.47278	0.141405	0.360484	0.941342	0.868582	1.0202			mg/dL
BI-LISA	H1PL	HDL-1_Phospholipids							bsl_log_wmh	-0.0262199	0.0419074	-0.625662	0.531806	0.723292	0.974121	0.897306	1.05751			mg/dL
BI-LISA	H1TG	HDL-1_Triglycerides							bsl_log_wmh	0.0120145	0.041496	0.289533	0.772287	0.890343	1.01209	0.93303	1.09784			mg/dL
BI-LISA	H2A1	HDL-2_Apo-A1							bsl_log_wmh	-0.0707777	0.042212	-1.67672	0.0941877	0.296486	0.931669	0.857689	1.01203			mg/dL
BI-LISA	H2A2	HDL-2_Apo-A2							bsl_log_wmh	-0.0341499	0.0404318	-0.84463	0.3987	0.626241	0.966427	0.892797	1.04613			mg/dL
BI-LISA	H2CH	HDL-2_Cholesterol							bsl_log_wmh	-0.0846651	0.0431845	-1.96054	0.0504568	0.198536	0.91882	0.84425	0.999977			mg/dL
BI-LISA	H2FC	HDL-2_Free Cholesterol							bsl_log_wmh	-0.033881	0.0422843	-0.801266	0.423337	0.638534	0.966687	0.8898	1.05022			mg/dL
BI-LISA	H2PL	HDL-2_Phospholipids							bsl_log_wmh	-0.0546358	0.0435391	-1.25487	0.210081	0.45367	0.94683	0.869382	1.03118			mg/dL
BI-LISA	H2TG	HDL-2_Triglycerides							bsl_log_wmh	0.0455593	0.0406134	1.12178	0.262465	0.508088	1.04661	0.96653	1.13333			mg/dL
BI-LISA	H3A1	HDL-3_Apo-A1							bsl_log_wmh	-0.08287	0.0411696	-2.01289	0.044632	0.187869	0.920471	0.849114	0.997825			mg/dL
BI-LISA	H3A2	HDL-3_Apo-A2							bsl_log_wmh	-0.0493685	0.0398101	-1.2401	0.215488	0.455103	0.95183	0.880385	1.02907			mg/dL
BI-LISA	H3CH	HDL-3_Cholesterol							bsl_log_wmh	-0.0900841	0.0421202	-2.13874	0.0329143	0.160868	0.913854	0.841441	0.9925			mg/dL
BI-LISA	H3FC	HDL-3_Free Cholesterol							bsl_log_wmh	-0.0446308	0.0410727	-1.08663	0.277696	0.526313	0.956351	0.882379	1.03652			mg/dL
BI-LISA	H3PL	HDL-3_Phospholipids							bsl_log_wmh	-0.0554506	0.0413496	-1.34102	0.18049	0.421086	0.946059	0.87241	1.02593			mg/dL
BI-LISA	H3TG	HDL-3_Triglycerides							bsl_log_wmh	0.0344004	0.0393811	0.873526	0.382773	0.618588	1.035	0.958116	1.11805			mg/dL
BI-LISA	H4A1	HDL-4_Apo-A1							bsl_log_wmh	-0.107721	0.0417446	-2.58048	0.0101348	0.0815285	0.897878	0.827339	0.974431			mg/dL
BI-LISA	H4A2	HDL-4_Apo-A2							bsl_log_wmh	-0.0814825	0.0409454	-1.99003	0.047102	0.191583	0.921749	0.850666	0.998771			mg/dL
BI-LISA	H4CH	HDL-4_Cholesterol							bsl_log_wmh	-0.098588	0.0403441	-2.44368	0.014864	0.103476	0.906116	0.837225	0.980676			mg/dL
BI-LISA	H4FC	HDL-4_Free Cholesterol							bsl_log_wmh	-0.0456154	0.0402639	-1.13291	0.257765	0.507125	0.955409	0.882909	1.03386			mg/dL
BI-LISA	H4PL	HDL-4_Phospholipids							bsl_log_wmh	-0.0885388	0.0413035	-2.14361	0.0325191	0.160868	0.915268	0.844092	0.992445			mg/dL
BI-LISA	H4TG	HDL-4_Triglycerides							bsl_log_wmh	-0.0112971	0.0430519	-0.262407	0.79311	0.900018	0.988766	0.908756	1.07582			mg/dL
BI-LISA	HDA1	HDL_Apo-A1							bsl_log_wmh	-0.0967945	0.0413851	-2.33887	0.0197133	0.114556	0.907743	0.837018	0.984443			mg/dL
BI-LISA	HDA2	HDL_Apo-A2							bsl_log_wmh	-0.0640264	0.0392629	-1.63071	0.103547	0.309785	0.93798	0.868505	1.01301			mg/dL
BI-LISA	HDCH	HDL_Cholesterol							bsl_log_wmh	-0.102945	0.0413173	-2.49157	0.0130231	0.0942875	0.902177	0.831997	0.978276			mg/dL
BI-LISA	HDFC	HDL_Free Cholesterol							bsl_log_wmh	-0.0844231	0.0413158	-2.04336	0.0415116	0.178895	0.919042	0.847553	0.996562			mg/dL
BI-LISA	HDPL	HDL_Phospholipids							bsl_log_wmh	-0.0745047	0.0424945	-1.75328	0.0801331	0.26613	0.928203	0.854026	1.00882			mg/dL
BI-LISA	HDTG	HDL_Triglycerides							bsl_log_wmh	0.0159895	0.040181	0.397937	0.690837	0.839205	1.01612	0.939164	1.09938			mg/dL
BI-LISA	IDAB	IDL_Apo-B							bsl_log_wmh	-0.0550665	0.0401404	-1.37185	0.170693	0.411824	0.946422	0.874816	1.02389			mg/dL
BI-LISA	IDCH	IDL_Cholesterol							bsl_log_wmh	-0.0496014	0.0420397	-1.17987	0.238582	0.483445	0.951609	0.876342	1.03334			mg/dL
BI-LISA	IDFC	IDL_Free Cholesterol							bsl_log_wmh	-0.056324	0.0420948	-1.33803	0.181462	0.421086	0.945233	0.870376	1.02653			mg/dL
BI-LISA	IDPL	IDL_Phospholipids							bsl_log_wmh	-0.103358	0.0442202	-2.33735	0.0197931	0.114556	0.901804	0.826934	0.983452			mg/dL
BI-LISA	IDTG	IDL_Triglycerides							bsl_log_wmh	-0.0790405	0.0430997	-1.8339	0.0672308	0.241401	0.924003	0.849153	1.00545			mg/dL
BI-LISA	L1AB	LDL-1_Apo-B							bsl_log_wmh	-0.0452981	0.0447588	-1.01205	0.311977	0.560721	0.955713	0.875443	1.04334			mg/dL
BI-LISA	L1CH	LDL-1_Cholesterol							bsl_log_wmh	-0.0562531	0.0455605	-1.23469	0.217494	0.455103	0.9453	0.864545	1.0336			mg/dL
BI-LISA	L1FC	LDL-1_Free Cholesterol							bsl_log_wmh	-0.0526234	0.0441546	-1.1918	0.233875	0.481038	0.948737	0.870083	1.0345			mg/dL
BI-LISA	L1PL	LDL-1_Phospholipids							bsl_log_wmh	-0.0546241	0.045441	-1.20209	0.229867	0.475496	0.946841	0.866158	1.03504			mg/dL
BI-LISA	L1TG	LDL-1_Triglycerides							bsl_log_wmh	-0.0451744	0.0419734	-1.07626	0.2823	0.526767	0.955831	0.880344	1.03779			mg/dL
BI-LISA	L2AB	LDL-2_Apo-B							bsl_log_wmh	-0.0303158	0.0426389	-0.710988	0.477405	0.683085	0.970139	0.892358	1.0547			mg/dL
BI-LISA	L2CH	LDL-2_Cholesterol							bsl_log_wmh	-0.0375106	0.0421607	-0.889707	0.374028	0.616961	0.963184	0.886791	1.04616			mg/dL
BI-LISA	L2FC	LDL-2_Free Cholesterol							bsl_log_wmh	-0.0536851	0.041135	-1.30509	0.192428	0.440879	0.947731	0.874319	1.02731			mg/dL
BI-LISA	L2PL	LDL-2_Phospholipids							bsl_log_wmh	-0.0374757	0.0420355	-0.891524	0.373053	0.616961	0.963218	0.88704	1.04594			mg/dL
BI-LISA	L2TG	LDL-2_Triglycerides							bsl_log_wmh	-0.017447	0.0415649	-0.419753	0.674836	0.830351	0.982704	0.90582	1.06611			mg/dL
BI-LISA	L3AB	LDL-3_Apo-B							bsl_log_wmh	-0.0446359	0.0439882	-1.01472	0.310701	0.560721	0.956346	0.877347	1.04246			mg/dL
BI-LISA	L3CH	LDL-3_Cholesterol							bsl_log_wmh	-0.0557248	0.0440199	-1.2659	0.206105	0.452105	0.945799	0.867618	1.03103			mg/dL
BI-LISA	L3FC	LDL-3_Free Cholesterol							bsl_log_wmh	-0.051465	0.0411305	-1.25126	0.211392	0.45367	0.949837	0.87627	1.02958			mg/dL
BI-LISA	L3PL	LDL-3_Phospholipids							bsl_log_wmh	-0.0495005	0.0435056	-1.1378	0.255721	0.505852	0.951705	0.873916	1.03642			mg/dL
BI-LISA	L3TG	LDL-3_Triglycerides							bsl_log_wmh	-0.0613707	0.040373	-1.52009	0.129085	0.348722	0.940475	0.868922	1.01792			mg/dL
BI-LISA	L4AB	LDL-4_Apo-B							bsl_log_wmh	-0.0943809	0.0445763	-2.11729	0.0347012	0.164189	0.909936	0.833809	0.993013			mg/dL
BI-LISA	L4CH	LDL-4_Cholesterol							bsl_log_wmh	-0.0911192	0.0448899	-2.02984	0.0428732	0.182589	0.912909	0.836019	0.99687			mg/dL
BI-LISA	L4FC	LDL-4_Free Cholesterol							bsl_log_wmh	-0.0983792	0.0420828	-2.33776	0.0197718	0.114556	0.906305	0.834551	0.984229			mg/dL
BI-LISA	L4PL	LDL-4_Phospholipids							bsl_log_wmh	-0.0928071	0.0438871	-2.11468	0.0349243	0.164189	0.911369	0.836252	0.993235			mg/dL
BI-LISA	L4TG	LDL-4_Triglycerides							bsl_log_wmh	-0.0086461	0.0389019	-0.222254	0.824202	0.914471	0.991391	0.91861	1.06994			mg/dL
BI-LISA	L5AB	LDL-5_Apo-B							bsl_log_wmh	-0.0751916	0.0398768	-1.8856	0.0598968	0.221251	0.927566	0.857829	1.00297			mg/dL
BI-LISA	L5CH	LDL-5_Cholesterol							bsl_log_wmh	-0.0834425	0.0403623	-2.06734	0.0391883	0.172874	0.919944	0.849971	0.995677			mg/dL
BI-LISA	L5FC	LDL-5_Free Cholesterol							bsl_log_wmh	-0.0832406	0.0390128	-2.13367	0.0333289	0.160868	0.92013	0.852395	0.993247			mg/dL
BI-LISA	L5PL	LDL-5_Phospholipids							bsl_log_wmh	-0.0830872	0.0398256	-2.08627	0.0374322	0.169381	0.920271	0.851168	0.994984			mg/dL
BI-LISA	L5TG	LDL-5_Triglycerides							bsl_log_wmh	-0.0122987	0.039007	-0.315294	0.752663	0.881092	0.987777	0.915072	1.06626			mg/dL
BI-LISA	L6AB	LDL-6_Apo-B							bsl_log_wmh	-0.0377483	0.0387252	-0.974773	0.330118	0.571784	0.962955	0.892571	1.03889			mg/dL
BI-LISA	L6CH	LDL-6_Cholesterol							bsl_log_wmh	-0.0279961	0.038739	-0.722685	0.470193	0.677455	0.972392	0.901293	1.0491			mg/dL
BI-LISA	L6FC	LDL-6_Free Cholesterol							bsl_log_wmh	-0.0309164	0.0388982	-0.794803	0.427084	0.638943	0.969557	0.898385	1.04637			mg/dL
BI-LISA	L6PL	LDL-6_Phospholipids							bsl_log_wmh	-0.0497914	0.0386813	-1.28722	0.19858	0.450137	0.951428	0.881962	1.02637			mg/dL
BI-LISA	L6TG	LDL-6_Triglycerides							bsl_log_wmh	-0.0183949	0.0388066	-0.474016	0.635684	0.810273	0.981773	0.909868	1.05936			mg/dL
BI-LISA	LDAB	LDL_Apo-B							bsl_log_wmh	-0.0819025	0.0412807	-1.98404	0.0477681	0.192134	0.921362	0.84975	0.999008			mg/dL
BI-LISA	LDCH	LDL_Cholesterol							bsl_log_wmh	-0.0804224	0.0416032	-1.93308	0.0537592	0.20703	0.922726	0.850471	1.00112			mg/dL
BI-LISA	LDFC	LDL_Free Cholesterol							bsl_log_wmh	-0.0668709	0.041587	-1.60798	0.108437	0.316565	0.935316	0.862102	1.01475			mg/dL
BI-LISA	LDPL	LDL_Phospholipids							bsl_log_wmh	-0.0834698	0.0418455	-1.99471	0.0465867	0.191583	0.919919	0.847481	0.998548			mg/dL
BI-LISA	LDTG	LDL_Triglycerides							bsl_log_wmh	-0.0348533	0.0393135	-0.886547	0.375725	0.616961	0.965747	0.894127	1.0431			mg/dL
BI-LISA	TPA1	Total Plasma_Apo-A1							bsl_log_wmh	-0.0983449	0.0413352	-2.37921	0.0177037	0.114556	0.906336	0.835803	0.982821			mg/dL
BI-LISA	TPA2	Total Plasma_Apo-A2							bsl_log_wmh	-0.0585164	0.0392476	-1.49096	0.136569	0.353129	0.943163	0.87333	1.01858			mg/dL
BI-LISA	TPAB	Total Plasma_Apo-B							bsl_log_wmh	-0.0975447	0.0430221	-2.26731	0.0237738	0.12656	0.907062	0.833711	0.986866			mg/dL
BI-LISA	TPCH	Total Plasma_Cholesterol							bsl_log_wmh	-0.0879474	0.0409579	-2.14726	0.0322262	0.160868	0.915809	0.845164	0.992359			mg/dL
BI-LISA	TPFC	Total Plasma_Free Cholesterol							bsl_log_wmh	-0.0723866	0.0402052	-1.80043	0.0723621	0.244814	0.930171	0.859685	1.00644			mg/dL
BI-LISA	TPTG	Total Plasma_Triglycerides							bsl_log_wmh	-0.0491796	0.0419082	-1.17351	0.241121	0.484921	0.95201	0.876937	1.03351			mg/dL
BI-LISA	V1CH	VLDL-1_Cholesterol							bsl_log_wmh	-0.0415308	0.0422649	-0.982631	0.326238	0.56791	0.95932	0.883053	1.04217			mg/dL
BI-LISA	V1FC	VLDL-1_Free Cholesterol							bsl_log_wmh	-0.0353276	0.0424727	-0.831771	0.405913	0.626241	0.965289	0.888186	1.04909			mg/dL
BI-LISA	V1PL	VLDL-1_Phospholipids							bsl_log_wmh	-0.0326225	0.0432065	-0.755037	0.450563	0.657677	0.967904	0.889312	1.05344			mg/dL
BI-LISA	V1TG	VLDL-1_Triglycerides							bsl_log_wmh	-0.0455049	0.0424923	-1.0709	0.284704	0.528527	0.955515	0.879159	1.0385			mg/dL
BI-LISA	V2CH	VLDL-2_Cholesterol							bsl_log_wmh	-0.0124713	0.0423935	-0.29418	0.768736	0.889081	0.987606	0.908861	1.07317			mg/dL
BI-LISA	V2FC	VLDL-2_Free Cholesterol							bsl_log_wmh	-0.00688217	0.0418881	-0.164299	0.869559	0.945286	0.993141	0.914861	1.07812			mg/dL
BI-LISA	V2PL	VLDL-2_Phospholipids							bsl_log_wmh	0.00172361	0.0438768	0.039283	0.96868	0.98778	1.00173	0.919179	1.09168			mg/dL
BI-LISA	V2TG	VLDL-2_Triglycerides							bsl_log_wmh	-0.0214904	0.0448548	-0.479109	0.632059	0.8085	0.978739	0.896367	1.06868			mg/dL
BI-LISA	V3CH	VLDL-3_Cholesterol							bsl_log_wmh	-0.00554067	0.0419221	-0.132166	0.894903	0.958956	0.994475	0.916028	1.07964			mg/dL
BI-LISA	V3FC	VLDL-3_Free Cholesterol							bsl_log_wmh	-0.0112119	0.0415159	-0.270062	0.787218	0.897211	0.988851	0.911574	1.07268			mg/dL
BI-LISA	V3PL	VLDL-3_Phospholipids							bsl_log_wmh	-0.00386065	0.0418118	-0.092334	0.926468	0.974537	0.996147	0.917767	1.08122			mg/dL
BI-LISA	V3TG	VLDL-3_Triglycerides							bsl_log_wmh	-0.0158477	0.0425346	-0.372584	0.709607	0.850589	0.984277	0.905548	1.06985			mg/dL
BI-LISA	V4CH	VLDL-4_Cholesterol							bsl_log_wmh	-0.0157427	0.0402398	-0.391221	0.695791	0.842396	0.984381	0.909725	1.06516			mg/dL
BI-LISA	V4FC	VLDL-4_Free Cholesterol							bsl_log_wmh	-0.0334993	0.0403284	-0.830665	0.406538	0.626241	0.967056	0.893559	1.0466			mg/dL
BI-LISA	V4PL	VLDL-4_Phospholipids							bsl_log_wmh	-0.0274722	0.0401583	-0.684097	0.494213	0.697439	0.972902	0.89926	1.05257			mg/dL
BI-LISA	V4TG	VLDL-4_Triglycerides							bsl_log_wmh	-0.0327738	0.0400601	-0.818116	0.413659	0.631438	0.967757	0.894678	1.04681			mg/dL
BI-LISA	V5CH	VLDL-5_Cholesterol							bsl_log_wmh	-0.0772467	0.0397528	-1.94317	0.0525251	0.204453	0.925661	0.856276	1.00067			mg/dL
BI-LISA	V5FC	VLDL-5_Free Cholesterol							bsl_log_wmh	-0.0916124	0.0416689	-2.19858	0.0283401	0.144495	0.912459	0.840899	0.990108			mg/dL
BI-LISA	V5PL	VLDL-5_Phospholipids							bsl_log_wmh	-0.0604793	0.0402561	-1.50236	0.1336	0.353016	0.941313	0.869896	1.01859			mg/dL
BI-LISA	V5TG	VLDL-5_Triglycerides							bsl_log_wmh	-0.0892748	0.0386319	-2.31091	0.0212217	0.117326	0.914594	0.847899	0.986535			mg/dL
BI-LISA	V6CH	VLDL-6_Cholesterol							bsl_log_wmh	0.0796119	0.0418312	1.90317	0.0575607	0.214814	1.08287	0.997626	1.17539			mg/dL
BI-LISA	V6FC	VLDL-6_Free Cholesterol							bsl_log_wmh	-0.0663615	0.0415301	-1.59792	0.110659	0.319461	0.935792	0.862638	1.01515			mg/dL
BI-LISA	V6PL	VLDL-6_Phospholipids							bsl_log_wmh	-0.0670279	0.0415524	-1.61309	0.107321	0.315915	0.935169	0.862025	1.01452			mg/dL
BI-LISA	V6TG	VLDL-6_Triglycerides							bsl_log_wmh	-0.0222723	0.0387455	-0.574837	0.565646	0.752346	0.977974	0.906455	1.05514			mg/dL
BI-LISA	VLAB	VLDL_Apo-B							bsl_log_wmh	-0.0339347	0.0419723	-0.808502	0.419165	0.634886	0.966635	0.890297	1.04952			mg/dL
BI-LISA	VLCH	VLDL_Cholesterol							bsl_log_wmh	-0.0244257	0.0419864	-0.581753	0.560981	0.749354	0.97587	0.898778	1.05957			mg/dL
BI-LISA	VLFC	VLDL_Free Cholesterol							bsl_log_wmh	-0.0440598	0.0433307	-1.01683	0.309701	0.560721	0.956897	0.878985	1.04172			mg/dL
BI-LISA	VLPL	VLDL_Phospholipids							bsl_log_wmh	-0.0364726	0.0437551	-0.833563	0.404904	0.626241	0.964184	0.884943	1.05052			mg/dL
BI-LISA	VLTG	VLDL_Triglycerides							bsl_log_wmh	-0.0400693	0.0414638	-0.966369	0.334301	0.576272	0.960723	0.885734	1.04206			mg/dL
BI-QUANT	Acetoacetic acid	Acetoacetic acid	Lipids	Ketone Bodies					bsl_log_wmh	0.0410482	0.0365142	1.12417	0.2614	0.508088	1.0419	0.969941	1.1192	2.5	-	mmol/L	97.5	0.02	0.01	Other quantification	Other calibration method
BI-QUANT	Alanine	Alanine	Amino Acids	Aliphatic Amino Acids					bsl_log_wmh	-0.018779	0.0374556	-0.501367	0.616301	0.802521	0.981396	0.91193	1.05615	2.5	0.29	mmol/L	97.5	0.63	0.02	Other quantification	Other calibration method
BI-QUANT	Creatine	Creatine	Amino Acids	Creatine Metabolism					bsl_log_wmh	0.0801566	0.0380479	2.10673	0.0355647	0.165056	1.08346	1.0056	1.16734	2.5	-	mmol/L	97.5	0.07	0.01	Other quantification	Other calibration method
BI-QUANT	Creatinine	Creatinine	Amino Acids	Creatine Metabolism					bsl_log_wmh	0.0525565	0.0379945	1.38327	0.167109	0.411521	1.05396	0.978326	1.13545	2.5	0.06	mmol/L	97.5	0.14	0.01	Other quantification	Other calibration method
BI-QUANT	Glucose	Glucose	Carbohydrates	Glycolysis, Gluconeogenesis, and Pyruvate Metabolism					bsl_log_wmh	-0.0494856	0.0377522	-1.3108	0.190438	0.439099	0.951719	0.883839	1.02481	2.5	1.52	mmol/L	97.5	5.34	0.47	Other quantification	Other calibration method
BI-QUANT	Glutamine	Glutamine	Amino Acids	Alpha Amino Acids					bsl_log_wmh	0.0184011	0.0393922	0.467125	0.640584	0.813654	1.01857	0.942888	1.10033	2.5	0.29	mmol/L	97.5	0.82	0.02	Other quantification	Other calibration method
BI-QUANT	Histidine	Histidine	Amino Acids	Proteinogenic Amino Acids					bsl_log_wmh	0.0166292	0.0366926	0.453205	0.650569	0.817092	1.01677	0.946212	1.09259	2.5	0.07	mmol/L	97.5	0.17	0.02	Other quantification	Other calibration method
BI-QUANT	Isoleucine	Isoleucine	Amino Acids	Branched-Chain Amino Acid Metabolism					bsl_log_wmh	-0.00315645	0.0387604	-0.081435	0.935124	0.974537	0.996849	0.923923	1.07553	2.5	0.03	mmol/L	97.5	0.11	0.03	Other quantification	Other calibration method
BI-QUANT	Lactic acid	Lactic acid	Carbohydrates	Glycolysis, Gluconeogenesis, and Pyruvate Metabolism					bsl_log_wmh	-0.0423186	0.0391745	-1.08026	0.28047	0.526767	0.958564	0.887718	1.03506	2.5	2.23	mmol/L	97.5	7.14	0.03	Other quantification	Other calibration method
BI-QUANT	Tyrosine	Tyrosine	Amino Acids	Aromatic Amino Acids					bsl_log_wmh	-0.00290594	0.0366602	-0.0792669	0.936847	0.974537	0.997098	0.927966	1.07138	2.5	-	mmol/L	97.5	0.08	0.03	Other quantification	Other calibration method
BI-QUANT	Valine	Valine	Amino Acids	Branched-Chain Amino Acid Metabolism					bsl_log_wmh	-0.0454204	0.0384859	-1.18018	0.238405	0.483445	0.955596	0.886164	1.03047	2.5	0.15	mmol/L	97.5	0.36	0.03	Other quantification	Other calibration method
HPOS	HPOS-01.1	Hydroxyisovaleroyl Carnitine	Amino Acids	Branched-Chain Amino Acid Metabolism					bsl_log_wmh	0.0388772	0.0425427	0.913839	0.3613	0.61117	1.03964	0.956469	1.13005
HPOS	HPOS-02.1	Octenoylcarnitine (C8:1)	Lipids	Carnitine Metabolism	LMFA07070014	Fatty Acyls [FA]	Fatty esters [FA07]	Fatty acyl carnitines [FA0707]	bsl_log_wmh	0.00292317	0.0436825	0.0669186	0.946677	0.976345	1.00293	0.920632	1.09258
HPOS	HPOS-06.1	Symmetric/Asymmetric Dimethylarginine	Amino Acids	Urea cycle; Arginine and Proline Metabolism					bsl_log_wmh	0.080365	0.0440438	1.82466	0.0687268	0.241545	1.08368	0.994057	1.18139
HPOS	HPOS-08.1	Carnitine	Lipids	Carnitine Metabolism		Fatty Acyls [FA]	Fatty esters [FA07]	Fatty acyl carnitines [FA0707]	bsl_log_wmh	-0.00547792	0.0426819	-0.128343	0.897936	0.958956	0.994537	0.914723	1.08132
HPOS	HPOS-15.1	N1-Acetylspermidine	Amino Acids	Polyamine Metabolism					bsl_log_wmh	0.111999	0.0438246	2.55563	0.0109333	0.0851475	1.11851	1.02645	1.21884
HPOS	HPOS-20.2	Proline Betaine	Amino Acids	Urea cycle; Arginine and Proline Metabolism					bsl_log_wmh	-0.000458497	0.0430956	-0.0106391	0.991516	0.998664	0.999542	0.91858	1.08764
HPOS	HPOS-24.1	Paraxanthine	Xenobiotics	Xanthine Metabolism					bsl_log_wmh	0.0129473	0.0423874	0.30545	0.760167	0.881989	1.01303	0.932271	1.10079
HPOS	HPOS-27.1	Betaine	Amino Acids	Glycine, Serine and Threonine Metabolism					bsl_log_wmh	0.0292685	0.0440706	0.664126	0.506956	0.708564	1.0297	0.94449	1.1226
HPOS	HPOS-28.1	N-Acetylputrescine	Amino Acids	Polyamine Metabolism					bsl_log_wmh	0.141026	0.0441609	3.19346	0.00150625	0.0227193	1.15145	1.05598	1.25556
HPOS	HPOS-31.1	Warfarin	Xenobiotics	Drugs					bsl_log_wmh	0.0437895	0.0433416	1.01033	0.312889	0.560721	1.04476	0.959675	1.13739
HPOS	HPOS-32.1	Biliverdin	Cofactors and Vitamins	Hemoglobin and Porphyrin Metabolism					bsl_log_wmh	-0.0353742	0.0422135	-0.837984	0.402493	0.626241	0.965244	0.888596	1.0485
HPOS	HPOS-33.1	Caffeine	Xenobiotics	Xanthine Metabolism					bsl_log_wmh	0.0408357	0.0425193	0.960405	0.337377	0.578817	1.04168	0.958389	1.13221
HPOS	HPOS-34.1	Niacinamide	Cofactors and Vitamins	Nicotinate and Nicotinamide Metabolism					bsl_log_wmh	-0.0773032	0.0469937	-1.64497	0.100687	0.307749	0.925609	0.844162	1.01491
HPOS	HPOS-35.1	Cotinine	Xenobiotics	Tobacco Metabolites					bsl_log_wmh	0.0656209	0.0433467	1.51386	0.130776	0.348782	1.06782	0.980847	1.16251
HPOS	HPOS-38.1	Metformin	Xenobiotics	Drugs					bsl_log_wmh	-0.0375158	0.043097	-0.870496	0.384502	0.618621	0.963179	0.885161	1.04807
HPOS	HPOS-43.1	Proline	Amino Acids	Urea cycle; Arginine and Proline Metabolism					bsl_log_wmh	-0.00903411	0.0469696	-0.19234	0.847565	0.926944	0.991007	0.903848	1.08657
HPOS	HPOS-53.1	N-acetyl-D-mannosamine	Carbohydrates	Aminosugar Metabolism					bsl_log_wmh	0.0470337	0.0442255	1.0635	0.288138	0.53066	1.04816	0.961127	1.14307
HPOS	HPOS-54.1	1,2-Dimyristoyl-sn-glycero-3-phosphocholine	Lipids	Glycerolipid Metabolism	LMGP01010477	Glycerophospholipids [GP]	Glycerophosphocholines [GP01]	Diacylglycerophosphocholines [GP0101]	bsl_log_wmh	-0.0692553	0.0435782	-1.58922	0.112726	0.321313	0.933088	0.856699	1.01629
HPOS	HPOS-55.1	Hypoxanthine	Nucleotides	Purine Metabolism					bsl_log_wmh	-0.043361	0.0491726	-0.881812	0.378358	0.616961	0.957566	0.869585	1.05445
HPOS	HPOS-57.1	Urocanate	Amino Acids	Histidine Metabolism					bsl_log_wmh	-0.022812	0.0437856	-0.520993	0.602632	0.790409	0.977446	0.897061	1.06504
HPOS	HPOS-58.1	5'-Methylthioadenosine	Nucleotides	Purine Metabolism					bsl_log_wmh	0.0442448	0.0448216	0.987132	0.324118	0.56791	1.04524	0.957332	1.14122
HPOS	HPOS-59.1	Cytosine	Nucleotides	Pyrimidine Metabolism					bsl_log_wmh	0.12543	0.0433913	2.89067	0.00403355	0.0471015	1.13364	1.04121	1.23427
HPOS	HPOS-61.1	Pipecolate; N-methyl proline	Amino Acids	Lysine Metabolism					bsl_log_wmh	-0.00576957	0.0429825	-0.134231	0.893281	0.958956	0.994247	0.913917	1.08164
HPOS	HPOS-71.1	Hydroxybutyrylcarnitine	Lipids	Fatty Acid Metabolism	LMFA07070037	Fatty Acyls [FA]	Fatty esters [FA07]	Fatty acyl carnitines [FA0707]	bsl_log_wmh	0.119766	0.0437319	2.73865	0.00641852	0.059577	1.12723	1.03464	1.22812
HPOS	HPOS-72.1	2-Hydroxyhippuric acid	Xenobiotics	Benzoate Metabolism					bsl_log_wmh	0.109048	0.0453905	2.40245	0.0166973	0.111934	1.11522	1.02029	1.21898
LNEG	LNEG-0001.1	Bilirubin	Cofactors and Vitamins	Hemoglobin and Porphyrin Metabolism					bsl_log_wmh	-0.0910686	0.0394597	-2.30789	0.021391	0.117326	0.912955	0.845008	0.986366
LNEG	LNEG-0002.1	FA(12:0)	Lipids	Fatty Acids	LMFA01010012	Fatty Acyls [FA]	Fatty Acids and Conjugates [FA01]	Straight chain fatty acids [FA0101]	bsl_log_wmh	0.0618228	0.0399141	1.5489	0.122005	0.337203	1.06377	0.983725	1.15034
LNEG	LNEG-0003.1	FA(14:0)	Lipids	Fatty Acids	LMFA01010014	Fatty Acyls [FA]	Fatty Acids and Conjugates [FA01]	Straight chain fatty acids [FA0101]	bsl_log_wmh	0.0183814	0.0398459	0.461311	0.644766	0.816102	1.01855	0.942031	1.10129
LNEG	LNEG-0004.1	FA(16:0)	Lipids	Fatty Acids	LMFA01010001	Fatty Acyls [FA]	Fatty Acids and Conjugates [FA01]	Straight chain fatty acids [FA0101]	bsl_log_wmh	0.0303364	0.0393096	0.771729	0.44062	0.648393	1.0308	0.954364	1.11336
LNEG	LNEG-0005.1	FA(16:1)	Lipids	Fatty Acids		Fatty Acyls [FA]	Fatty Acids and Conjugates [FA01]	Unsaturated fatty acids [FA0103]	bsl_log_wmh	-0.00287779	0.041263	-0.0697427	0.944425	0.976345	0.997126	0.919658	1.08112
LNEG	LNEG-0006.1	FA(17:1)	Lipids	Fatty Acids		Fatty Acyls [FA]	Fatty Acids and Conjugates [FA01]	Unsaturated fatty acids [FA0103]	bsl_log_wmh	0.0171785	0.0402188	0.427125	0.669462	0.830351	1.01733	0.940211	1.10077
LNEG	LNEG-0008.1	FA(18:1(OH))	Lipids	Fatty Acids		Fatty Acyls [FA]	Fatty Acids and Conjugates [FA01]	Hydroxy fatty acids [FA0105]	bsl_log_wmh	-0.0535869	0.0390301	-1.37296	0.170346	0.411824	0.947824	0.87802	1.02318
LNEG	LNEG-0009.1	FA(18:1)	Lipids	Fatty Acids		Fatty Acyls [FA]	Fatty Acids and Conjugates [FA01]	Unsaturated fatty acids [FA0103]	bsl_log_wmh	0.0164227	0.0393596	0.417247	0.676667	0.830351	1.01656	0.941085	1.09808
LNEG	LNEG-0010.1	FA(18:2(OH))	Lipids	Fatty Acids		Fatty Acyls [FA]	Fatty Acids and Conjugates [FA01]	Hydroxy fatty acids [FA0105]	bsl_log_wmh	0.194017	0.0442981	4.37981	1.43302e-05	0.000675752	1.21412	1.11315	1.32424
LNEG	LNEG-0011.1	FA(18:2)	Lipids	Fatty Acids		Fatty Acyls [FA]	Fatty Acids and Conjugates [FA01]	Unsaturated fatty acids [FA0103]	bsl_log_wmh	0.0404126	0.0391591	1.03201	0.30254	0.553129	1.04124	0.964313	1.1243
LNEG	LNEG-0012.1	FA(18:3)_1	Lipids	Fatty Acids		Fatty Acyls [FA]	Fatty Acids and Conjugates [FA01]	Unsaturated fatty acids [FA0103]	bsl_log_wmh	0.0358768	0.0389984	0.919956	0.358016	0.608459	1.03653	0.960251	1.11886
LNEG	LNEG-0013.1	FA(18:3)_2	Lipids	Fatty Acids		Fatty Acyls [FA]	Fatty Acids and Conjugates [FA01]	Unsaturated fatty acids [FA0103]	bsl_log_wmh	0.0430188	0.0392169	1.09695	0.273165	0.523206	1.04396	0.96672	1.12737
LNEG	LNEG-0014.1	FA(18:4)	Lipids	Fatty Acids		Fatty Acyls [FA]	Fatty Acids and Conjugates [FA01]	Unsaturated fatty acids [FA0103]	bsl_log_wmh	0.0393813	0.0394855	0.997361	0.319046	0.566151	1.04017	0.962703	1.12386
LNEG	LNEG-0016.1	FA(20:1)	Lipids	Fatty Acids		Fatty Acyls [FA]	Fatty Acids and Conjugates [FA01]	Unsaturated fatty acids [FA0103]	bsl_log_wmh	0.0496971	0.0390596	1.27234	0.203811	0.452105	1.05095	0.973498	1.13457
LNEG	LNEG-0017.1	FA(20:2)	Lipids	Fatty Acids		Fatty Acyls [FA]	Fatty Acids and Conjugates [FA01]	Unsaturated fatty acids [FA0103]	bsl_log_wmh	0.0501935	0.0412688	1.21626	0.224431	0.466919	1.05147	0.969773	1.14006
LNEG	LNEG-0018.1	FA(20:3)	Lipids	Fatty Acids		Fatty Acyls [FA]	Fatty Acids and Conjugates [FA01]	Unsaturated fatty acids [FA0103]	bsl_log_wmh	0.0315857	0.0385518	0.819304	0.412983	0.631438	1.03209	0.956977	1.1131
LNEG	LNEG-0019.1	FA(20:4)	Lipids	Fatty Acids		Fatty Acyls [FA]	Fatty Acids and Conjugates [FA01]	Unsaturated fatty acids [FA0103]	bsl_log_wmh	-0.0165652	0.0392563	-0.421975	0.673215	0.830351	0.983571	0.910731	1.06224
LNEG	LNEG-0020.1	FA(20:5)	Lipids	Fatty Acids		Fatty Acyls [FA]	Fatty Acids and Conjugates [FA01]	Unsaturated fatty acids [FA0103]	bsl_log_wmh	-0.0276728	0.0441422	-0.626901	0.530995	0.723292	0.972707	0.892087	1.06061
LNEG	LNEG-0021.1	FA(22:4)	Lipids	Fatty Acids		Fatty Acyls [FA]	Fatty Acids and Conjugates [FA01]	Unsaturated fatty acids [FA0103]	bsl_log_wmh	0.0699645	0.041157	1.69994	0.0897308	0.287456	1.07247	0.989354	1.16257
LNEG	LNEG-0022.1	FA(22:5)_1	Lipids	Fatty Acids		Fatty Acyls [FA]	Fatty Acids and Conjugates [FA01]	Unsaturated fatty acids [FA0103]	bsl_log_wmh	0.0188167	0.0387144	0.48604	0.62714	0.805052	1.01899	0.944534	1.09933
LNEG	LNEG-0023.1	FA(22:5)_2	Lipids	Fatty Acids		Fatty Acyls [FA]	Fatty Acids and Conjugates [FA01]	Unsaturated fatty acids [FA0103]	bsl_log_wmh	0.0677302	0.0412054	1.64372	0.100829	0.307749	1.07008	0.987052	1.16008
LNEG	LNEG-0024.1	FA(22:6)	Lipids	Fatty Acids		Fatty Acyls [FA]	Fatty Acids and Conjugates [FA01]	Unsaturated fatty acids [FA0103]	bsl_log_wmh	-0.0083884	0.0388082	-0.21615	0.828954	0.914882	0.991647	0.919015	1.07002
LNEG	LNEG-0025.1	LPA(16:0/0:0)	Lipids	Phospholipid Metabolism	LMGP10050006	Glycerophospholipids [GP]	Glycerophosphates [GP10]	Monoacylglycerophosphates [GP1005]	bsl_log_wmh	0.0289717	0.0700922	0.413338	0.679527	0.831043	1.0294	0.897261	1.18099
LNEG	LNEG-0026.1	LPA(18:1/0:0)	Lipids	Phospholipid Metabolism		Glycerophospholipids [GP]	Glycerophosphates [GP10]	Monoacylglycerophosphates [GP1005]	bsl_log_wmh	0.0141273	0.0574701	0.245821	0.805916	0.908853	1.01423	0.906183	1.13515
LNEG	LNEG-0027.1	LPA(18:2/0:0)	Lipids	Phospholipid Metabolism		Glycerophospholipids [GP]	Glycerophosphates [GP10]	Monoacylglycerophosphates [GP1005]	bsl_log_wmh	0.038506	0.0778393	0.494686	0.621028	0.8029	1.03926	0.892205	1.21055
LNEG	LNEG-0028.1	LPA(20:4/0:0)	Lipids	Phospholipid Metabolism		Glycerophospholipids [GP]	Glycerophosphates [GP10]	Monoacylglycerophosphates [GP1005]	bsl_log_wmh	-0.0299665	0.0403919	-0.741893	0.458482	0.666548	0.970478	0.89661	1.05043
LNEG	LNEG-0037.2	LPC(18:1/0:0)	Lipids	Phospholipid Metabolism		Glycerophospholipids [GP]	Glycerophosphocholines [GP01]	Monoacylglycerophosphocholines [GP0105]	bsl_log_wmh	-0.0157831	0.0414195	-0.381055	0.703316	0.848638	0.984341	0.907588	1.06758
LNEG	LNEG-0040.1	LPC(20:3/0:0)	Lipids	Phospholipid Metabolism		Glycerophospholipids [GP]	Glycerophosphocholines [GP01]	Monoacylglycerophosphocholines [GP0105]	bsl_log_wmh	0.00803387	0.0387534	0.207307	0.83585	0.916902	1.00807	0.934333	1.08762
LNEG	LNEG-0043.1	LPE(18:0/0:0)	Lipids	Phospholipid Metabolism	LMGP02050001	Glycerophospholipids [GP]	Glycerophosphoethanolamines [GP02]	Monoacylglycerophosphoethanolamines [GP0205]	bsl_log_wmh	0.0254653	0.0408677	0.623115	0.533478	0.723292	1.02579	0.94683	1.11134
LNEG	LNEG-0044.1	LPE(18:1/0:0)	Lipids	Phospholipid Metabolism		Glycerophospholipids [GP]	Glycerophosphoethanolamines [GP02]	Monoacylglycerophosphoethanolamines [GP0205]	bsl_log_wmh	0.0514726	0.041173	1.25016	0.211796	0.45367	1.05282	0.971197	1.1413
LNEG	LNEG-0045.1	LPE(18:2/0:0)	Lipids	Phospholipid Metabolism		Glycerophospholipids [GP]	Glycerophosphoethanolamines [GP02]	Monoacylglycerophosphoethanolamines [GP0205]	bsl_log_wmh	0.0251243	0.0392656	0.639856	0.522544	0.719243	1.02544	0.949484	1.10748
LPOS	LPOS-0001.1	CAR(8:0)	Lipids	Carnitine Metabolism	LMFA07070095	Fatty Acyls [FA]	Fatty esters [FA07]	Fatty acyl carnitines [FA0707]	bsl_log_wmh	0.0454886	0.0407425	1.11649	0.264712	0.509712	1.04654	0.966217	1.13354
LPOS	LPOS-0002.1	CAR(10:0)	Lipids	Carnitine Metabolism	LMFA07070059	Fatty Acyls [FA]	Fatty esters [FA07]	Fatty acyl carnitines [FA0707]	bsl_log_wmh	0.0515809	0.041735	1.23592	0.21703	0.455103	1.05293	0.970232	1.14269
LPOS	LPOS-0003.1	CAR(10:0-OH)	Lipids	Carnitine Metabolism		Fatty Acyls [FA]	Fatty esters [FA07]	Fatty acyl carnitines [FA0707]	bsl_log_wmh	-0.0140868	0.0414213	-0.340086	0.733925	0.867584	0.986012	0.909125	1.0694
LPOS	LPOS-0004.1	CAR(10:1)	Lipids	Carnitine Metabolism		Fatty Acyls [FA]	Fatty esters [FA07]	Fatty acyl carnitines [FA0707]	bsl_log_wmh	0.0255194	0.043524	0.586331	0.5579	0.749334	1.02585	0.941965	1.1172
LPOS	LPOS-0006.1	CAR(12:0)	Lipids	Carnitine Metabolism	LMFA07070062	Fatty Acyls [FA]	Fatty esters [FA07]	Fatty acyl carnitines [FA0707]	bsl_log_wmh	0.0462291	0.040525	1.14076	0.25448	0.505852	1.04731	0.967345	1.13389
LPOS	LPOS-0007.1	CAR(12:0-OH)	Lipids	Carnitine Metabolism		Fatty Acyls [FA]	Fatty esters [FA07]	Fatty acyl carnitines [FA0707]	bsl_log_wmh	0.00914551	0.0415948	0.219871	0.826055	0.914471	1.00919	0.930177	1.09491
LPOS	LPOS-0010.1	CAR(12:1-OH)	Lipids	Carnitine Metabolism		Fatty Acyls [FA]	Fatty esters [FA07]	Fatty acyl carnitines [FA0707]	bsl_log_wmh	0.0357219	0.0416071	0.858552	0.390971	0.626241	1.03637	0.955206	1.12442
LPOS	LPOS-0012.1	CAR(14:0)	Lipids	Carnitine Metabolism	LMFA07070107	Fatty Acyls [FA]	Fatty esters [FA07]	Fatty acyl carnitines [FA0707]	bsl_log_wmh	0.0554015	0.0412333	1.34361	0.179642	0.421086	1.05696	0.974905	1.14593
LPOS	LPOS-0013.1	CAR(14:0-OH)	Lipids	Carnitine Metabolism		Fatty Acyls [FA]	Fatty esters [FA07]	Fatty acyl carnitines [FA0707]	bsl_log_wmh	0.0203829	0.0411583	0.495233	0.620639	0.8029	1.02059	0.941494	1.10634
LPOS	LPOS-0014.1	CAR(14:1)	Lipids	Carnitine Metabolism		Fatty Acyls [FA]	Fatty esters [FA07]	Fatty acyl carnitines [FA0707]	bsl_log_wmh	0.0550233	0.0395043	1.39284	0.164243	0.407233	1.05657	0.977844	1.14162
LPOS	LPOS-0015.1	CAR(14:2)	Lipids	Carnitine Metabolism		Fatty Acyls [FA]	Fatty esters [FA07]	Fatty acyl carnitines [FA0707]	bsl_log_wmh	0.0617012	0.0404487	1.52542	0.127744	0.348722	1.06364	0.982575	1.1514
LPOS	LPOS-0016.1	CAR(16:0)	Lipids	Carnitine Metabolism	LMFA07070004	Fatty Acyls [FA]	Fatty esters [FA07]	Fatty acyl carnitines [FA0707]	bsl_log_wmh	-0.0047957	0.0438671	-0.109323	0.912987	0.966378	0.995216	0.913223	1.08457
LPOS	LPOS-0018.1	CAR(16:1)_2	Lipids	Carnitine Metabolism		Fatty Acyls [FA]	Fatty esters [FA07]	Fatty acyl carnitines [FA0707]	bsl_log_wmh	0.0687615	0.0398361	1.72611	0.0849024	0.276889	1.07118	0.990726	1.15817
LPOS	LPOS-0019.1	CAR(18:0)	Lipids	Carnitine Metabolism	LMFA07070051	Fatty Acyls [FA]	Fatty esters [FA07]	Fatty acyl carnitines [FA0707]	bsl_log_wmh	-0.0629835	0.0460297	-1.36832	0.171783	0.411824	0.938959	0.857957	1.02761
LPOS	LPOS-0020.1	CAR(18:0-DC)	Lipids	Carnitine Metabolism		Fatty Acyls [FA]	Fatty esters [FA07]	Fatty acyl carnitines [FA0707]	bsl_log_wmh	0.0667507	0.0394635	1.69145	0.0913302	0.290014	1.06903	0.989458	1.155
LPOS	LPOS-0021.1	CAR(18:1)	Lipids	Carnitine Metabolism		Fatty Acyls [FA]	Fatty esters [FA07]	Fatty acyl carnitines [FA0707]	bsl_log_wmh	0.0261962	0.0423223	0.618968	0.5362	0.72427	1.02654	0.944825	1.11533
LPOS	LPOS-0023.1	CAR(18:2)	Lipids	Carnitine Metabolism		Fatty Acyls [FA]	Fatty esters [FA07]	Fatty acyl carnitines [FA0707]	bsl_log_wmh	0.0546647	0.0441153	1.23913	0.215837	0.455103	1.05619	0.968699	1.15158
LPOS	LPOS-0024.1	CAR(18:3)	Lipids	Carnitine Metabolism		Fatty Acyls [FA]	Fatty esters [FA07]	Fatty acyl carnitines [FA0707]	bsl_log_wmh	0.0504927	0.0397584	1.26999	0.204639	0.452105	1.05179	0.972939	1.13703
LPOS	LPOS-0025.1	CAR(20:1)	Lipids	Carnitine Metabolism		Fatty Acyls [FA]	Fatty esters [FA07]	Fatty acyl carnitines [FA0707]	bsl_log_wmh	0.0191561	0.0423034	0.452827	0.650856	0.817092	1.01934	0.938232	1.10746
LPOS	LPOS-0026.1	CAR(20:2)	Lipids	Carnitine Metabolism		Fatty Acyls [FA]	Fatty esters [FA07]	Fatty acyl carnitines [FA0707]	bsl_log_wmh	0.032655	0.0468412	0.697143	0.486015	0.692667	1.03319	0.942562	1.13254
LPOS	LPOS-0027.1	CAR(20:3)	Lipids	Carnitine Metabolism		Fatty Acyls [FA]	Fatty esters [FA07]	Fatty acyl carnitines [FA0707]	bsl_log_wmh	0.0289511	0.0450667	0.642406	0.520884	0.719243	1.02937	0.942349	1.12444
LPOS	LPOS-0028.1	CAR(20:4)	Lipids	Carnitine Metabolism		Fatty Acyls [FA]	Fatty esters [FA07]	Fatty acyl carnitines [FA0707]	bsl_log_wmh	0.0367769	0.0435462	0.844548	0.398739	0.626241	1.03746	0.952587	1.1299
LPOS	LPOS-0029.1	CAR(24:0)	Lipids	Carnitine Metabolism		Fatty Acyls [FA]	Fatty esters [FA07]	Fatty acyl carnitines [FA0707]	bsl_log_wmh	-0.0732605	0.0409399	-1.78947	0.0741033	0.248383	0.929359	0.857699	1.00701
LPOS	LPOS-0030.1	CAR(26:0)	Lipids	Carnitine Metabolism	LMFA07070069	Fatty Acyls [FA]	Fatty esters [FA07]	Fatty acyl carnitines [FA0707]	bsl_log_wmh	-0.0782985	0.0409041	-1.9142	0.0561262	0.211642	0.924688	0.853448	1.00188
LPOS	LPOS-0031.1	CAR(26:1)	Lipids	Carnitine Metabolism		Fatty Acyls [FA]	Fatty esters [FA07]	Fatty acyl carnitines [FA0707]	bsl_log_wmh	-0.0305767	0.0389325	-0.785378	0.432579	0.643963	0.969886	0.898629	1.04679
LPOS	LPOS-0032.1	CE(18:1)	Lipids	Sterols		Sterol Lipids [ST]	Sterols [ST01]	Steryl esters [ST0102]	bsl_log_wmh	-0.0138033	0.038681	-0.35685	0.721344	0.856153	0.986292	0.91428	1.06397
LPOS	LPOS-0033.1	CE(18:2)	Lipids	Sterols		Sterol Lipids [ST]	Sterols [ST01]	Steryl esters [ST0102]	bsl_log_wmh	-0.0437363	0.0388428	-1.12598	0.260676	0.508088	0.957206	0.887037	1.03293
LPOS	LPOS-0034.1	CE(20:4)	Lipids	Sterols		Sterol Lipids [ST]	Sterols [ST01]	Steryl esters [ST0102]	bsl_log_wmh	-0.0361621	0.0387448	-0.933342	0.351063	0.599456	0.964484	0.893953	1.04058
LPOS	LPOS-0035.1	CE(20:5)	Lipids	Sterols		Sterol Lipids [ST]	Sterols [ST01]	Steryl esters [ST0102]	bsl_log_wmh	-0.0737831	0.0407828	-1.80917	0.0709831	0.242414	0.928873	0.857514	1.00617
LPOS	LPOS-0036.1	CE(22:6)	Lipids	Sterols		Sterol Lipids [ST]	Sterols [ST01]	Steryl esters [ST0102]	bsl_log_wmh	-0.112062	0.0406747	-2.75507	0.00606718	0.0577979	0.893989	0.825485	0.968178
LPOS	LPOS-0038.1	Cer(d16:1/22:0)	Lipids	Sphingolipid Metabolism	LMSP02010016	Sphingolipids [SP]	Ceramides [SP02]	N-acylsphingosines (ceramides) [SP0201]	bsl_log_wmh	-0.036638	0.0419159	-0.874086	0.382462	0.618588	0.964025	0.887991	1.04657
LPOS	LPOS-0039.1	Cer(d16:1/24:0)	Lipids	Sphingolipid Metabolism	LMSP02010050	Sphingolipids [SP]	Ceramides [SP02]	N-acylsphingosines (ceramides) [SP0201]	bsl_log_wmh	-0.112782	0.0408642	-2.75991	0.00597922	0.0577979	0.893346	0.824585	0.967841
LPOS	LPOS-0040.1	Cer(d16:1/24:1)	Lipids	Sphingolipid Metabolism		Sphingolipids [SP]	Ceramides [SP02]	N-acylsphingosines (ceramides) [SP0201]	bsl_log_wmh	-0.0311368	0.0397729	-0.782864	0.434052	0.643963	0.969343	0.896648	1.04793
LPOS	LPOS-0041.1	Cer(d18:1/16:0)	Lipids	Sphingolipid Metabolism	LMSP02010004	Sphingolipids [SP]	Ceramides [SP02]	N-acylsphingosines (ceramides) [SP0201]	bsl_log_wmh	0.000206809	0.0414035	0.00499497	0.996016	0.998776	1.00021	0.922245	1.08476
LPOS	LPOS-0042.1	Cer(d18:1/18:0)	Lipids	Sphingolipid Metabolism	LMSP02010006	Sphingolipids [SP]	Ceramides [SP02]	N-acylsphingosines (ceramides) [SP0201]	bsl_log_wmh	-0.00224069	0.0406414	-0.0551332	0.956053	0.97926	0.997762	0.921366	1.08049
LPOS	LPOS-0043.1	Cer(d18:1/20:0)	Lipids	Sphingolipid Metabolism	LMSP02010007	Sphingolipids [SP]	Ceramides [SP02]	N-acylsphingosines (ceramides) [SP0201]	bsl_log_wmh	-0.0771037	0.0401399	-1.92087	0.0552771	0.210635	0.925794	0.855749	1.00157
LPOS	LPOS-0044.1	Cer(d18:1/22:0)	Lipids	Sphingolipid Metabolism	LMSP02010008	Sphingolipids [SP]	Ceramides [SP02]	N-acylsphingosines (ceramides) [SP0201]	bsl_log_wmh	-0.121137	0.0427711	-2.83222	0.00479612	0.052804	0.885912	0.814673	0.963381
LPOS	LPOS-0045.1	Cer(d18:1/24:0)	Lipids	Sphingolipid Metabolism	LMSP02010012	Sphingolipids [SP]	Ceramides [SP02]	N-acylsphingosines (ceramides) [SP0201]	bsl_log_wmh	-0.16396	0.0393427	-4.16747	3.58939e-05	0.00144373	0.848776	0.785786	0.916817
LPOS	LPOS-0046.1	Cer(d18:1/24:1)	Lipids	Sphingolipid Metabolism		Sphingolipids [SP]	Ceramides [SP02]	N-acylsphingosines (ceramides) [SP0201]	bsl_log_wmh	-0.0579459	0.0390045	-1.48562	0.137966	0.35421	0.943701	0.874245	1.01868
LPOS	LPOS-0047.1	Cer(d18:1/25:0)	Lipids	Sphingolipid Metabolism	LMSP02010013	Sphingolipids [SP]	Ceramides [SP02]	N-acylsphingosines (ceramides) [SP0201]	bsl_log_wmh	-0.193605	0.0398607	-4.85704	1.56536e-06	0.000141665	0.823983	0.762058	0.89094
LPOS	LPOS-0048.1	Cer(d18:1/26:1)	Lipids	Sphingolipid Metabolism		Sphingolipids [SP]	Ceramides [SP02]	N-acylsphingosines (ceramides) [SP0201]	bsl_log_wmh	-0.13966	0.0405607	-3.44322	0.000619682	0.0140203	0.869654	0.803194	0.941613
LPOS	LPOS-0049.1	Cer(d18:2/22:0)	Lipids	Sphingolipid Metabolism		Sphingolipids [SP]	Ceramides [SP02]	N-acylsphingosines (ceramides) [SP0201]	bsl_log_wmh	-0.0970432	0.043241	-2.24424	0.0252234	0.130441	0.907517	0.833772	0.987784
LPOS	LPOS-0050.1	Cer(d18:2/24:0)	Lipids	Sphingolipid Metabolism		Sphingolipids [SP]	Ceramides [SP02]	N-acylsphingosines (ceramides) [SP0201]	bsl_log_wmh	-0.141644	0.0405192	-3.49573	0.000511858	0.0123529	0.86793	0.801667	0.93967
LPOS	LPOS-0053.1	Cer(d19:1/24:0)	Lipids	Sphingolipid Metabolism		Sphingolipids [SP]	Ceramides [SP02]	N-acylsphingosines (ceramides) [SP0201]	bsl_log_wmh	-0.150656	0.0392248	-3.84085	0.000137244	0.00354873	0.860143	0.796493	0.92888
LPOS	LPOS-0054.1	Cer(d41:1); Cer(d18:1/23:0); Cer(d17:1/24:0)	Lipids	Sphingolipid Metabolism		Sphingolipids [SP]	Ceramides [SP02]	N-acylsphingosines (ceramides) [SP0201]	bsl_log_wmh	-0.184277	0.0391763	-4.7038	3.25177e-06	0.000235429	0.831705	0.770232	0.898084
LPOS	LPOS-0055.1	Cholesterol	Lipids	Sterols	LMST01010001	Sterol Lipids [ST]	Sterols [ST01]	Cholesterol and derivatives [ST0101]	bsl_log_wmh	-0.19754	0.039613	-4.98674	8.30199e-07	0.000100177	0.820747	0.759434	0.88701
LPOS	LPOS-0056.1	DG(16:0/16:0)	Lipids	Glycerolipid Metabolism	LMGL02010009	Glycerolipids [GL]	Diradylglycerols [GL02]	Diacylglycerols [GL0201]	bsl_log_wmh	-0.00498791	0.0389031	-0.128214	0.898028	0.958956	0.995025	0.921974	1.07386
LPOS	LPOS-0057.1	DG(16:0/18:1)	Lipids	Glycerolipid Metabolism		Glycerolipids [GL]	Diradylglycerols [GL02]	Diacylglycerols [GL0201]	bsl_log_wmh	0.00883491	0.038933	0.226926	0.820568	0.913986	1.00887	0.934752	1.08887
LPOS	LPOS-0058.1	DG(18:0/16:0)	Lipids	Glycerolipid Metabolism	LMGL02010003	Glycerolipids [GL]	Diradylglycerols [GL02]	Diacylglycerols [GL0201]	bsl_log_wmh	-0.0295688	0.0388192	-0.761705	0.44657	0.654488	0.970864	0.899736	1.04762
LPOS	LPOS-0059.1	DG(18:0/18:1)	Lipids	Glycerolipid Metabolism		Glycerolipids [GL]	Diradylglycerols [GL02]	Diacylglycerols [GL0201]	bsl_log_wmh	0.00272219	0.0388193	0.0701247	0.94412	0.976345	1.00273	0.929263	1.082
LPOS	LPOS-0060.1	DG(18:2/18:1)	Lipids	Glycerolipid Metabolism		Glycerolipids [GL]	Diradylglycerols [GL02]	Diacylglycerols [GL0201]	bsl_log_wmh	0.00596397	0.0385121	0.15486	0.87699	0.95051	1.00598	0.932842	1.08486
LPOS	LPOS-0061.1	DG(32:1)	Lipids	Glycerolipid Metabolism		Glycerolipids [GL]	Diradylglycerols [GL02]	Diacylglycerols [GL0201]	bsl_log_wmh	0.000618664	0.038358	0.0161287	0.987138	0.99836	1.00062	0.928149	1.07875
LPOS	LPOS-0062.1	DG(34:2)	Lipids	Glycerolipid Metabolism		Glycerolipids [GL]	Diradylglycerols [GL02]	Diacylglycerols [GL0201]	bsl_log_wmh	0.0298548	0.0383615	0.778249	0.436765	0.645342	1.0303	0.955678	1.11076
LPOS	LPOS-0063.1	DG(36:2); DG(18:1/18:1); DG(18:0/18:2)	Lipids	Glycerolipid Metabolism		Glycerolipids [GL]	Diradylglycerols [GL02]	Diacylglycerols [GL0201]	bsl_log_wmh	-3.79321e-05	0.0384612	-0.000986244	0.999213	0.999213	0.999962	0.927352	1.07826
LPOS	LPOS-0064.1	DG(36:4)_1; DG(18:2/18:2); DG(18:1/18:3)	Lipids	Glycerolipid Metabolism		Glycerolipids [GL]	Diradylglycerols [GL02]	Diacylglycerols [GL0201]	bsl_log_wmh	0.0216613	0.038367	0.564581	0.572594	0.753742	1.0219	0.94787	1.10171
LPOS	LPOS-0066.1	HexCer(d16:1/24:0)	Lipids	Sphingolipid Metabolism		Sphingolipids [SP]	Neutral glycosphingolipids [SP05]	Simple Glc series [SP0501]	bsl_log_wmh	-0.123471	0.0383372	-3.22067	0.00135633	0.0213474	0.883847	0.819868	0.952819
LPOS	LPOS-0067.1	HexCer(d18:1/22:0)	Lipids	Sphingolipid Metabolism		Sphingolipids [SP]	Neutral glycosphingolipids [SP05]	Simple Glc series [SP0501]	bsl_log_wmh	-0.126063	0.0381209	-3.30691	0.00100641	0.018216	0.88156	0.818093	0.94995
LPOS	LPOS-0068.1	HexCer(d18:1/16:0)	Lipids	Sphingolipid Metabolism		Sphingolipids [SP]	Neutral glycosphingolipids [SP05]	Simple Glc series [SP0501]	bsl_log_wmh	-0.0592299	0.0389192	-1.52187	0.128631	0.348722	0.94249	0.873269	1.0172
LPOS	LPOS-0069.1	HexCer(d18:1/20:0)	Lipids	Sphingolipid Metabolism		Sphingolipids [SP]	Neutral glycosphingolipids [SP05]	Simple Glc series [SP0501]	bsl_log_wmh	-0.117558	0.0384711	-3.05574	0.00235662	0.0332752	0.889089	0.824514	0.958722
LPOS	LPOS-0070.1	HexCer(d18:1/24:0)	Lipids	Sphingolipid Metabolism		Sphingolipids [SP]	Neutral glycosphingolipids [SP05]	Simple Glc series [SP0501]	bsl_log_wmh	-0.124985	0.0381108	-3.27952	0.00110722	0.0190864	0.88251	0.818991	0.950955
LPOS	LPOS-0071.1	LacCer(d18:1/16:0)	Lipids	Sphingolipid Metabolism	LMSP0501AB03	Sphingolipids [SP]	Neutral glycosphingolipids [SP05]	Simple Glc series [SP0501]	bsl_log_wmh	-0.0906446	0.0385943	-2.34865	0.0192031	0.114556	0.913342	0.846801	0.985112
LPOS	LPOS-0076.1	LPC(0:0/14:0)	Lipids	Phospholipid Metabolism	LMGP01050073	Glycerophospholipids [GP]	Glycerophosphocholines [GP01]	Monoacylglycerophosphocholines [GP0105]	bsl_log_wmh	-0.038649	0.0387507	-0.997375	0.319032	0.566151	0.962088	0.891722	1.03801
LPOS	LPOS-0078.1	LPC(0:0/16:0)	Lipids	Phospholipid Metabolism	LMGP01050074	Glycerophospholipids [GP]	Glycerophosphocholines [GP01]	Monoacylglycerophosphocholines [GP0105]	bsl_log_wmh	-0.00382101	0.0450706	-0.0847784	0.932469	0.974537	0.996186	0.91196	1.08819
LPOS	LPOS-0079.1	LPC(0:0/16:1)	Lipids	Phospholipid Metabolism		Glycerophospholipids [GP]	Glycerophosphocholines [GP01]	Monoacylglycerophosphocholines [GP0105]	bsl_log_wmh	0.000633076	0.0398417	0.0158898	0.987328	0.99836	1.00063	0.925467	1.0819
LPOS	LPOS-0080.1	LPC(0:0/18:0)	Lipids	Phospholipid Metabolism	LMGP01050076	Glycerophospholipids [GP]	Glycerophosphocholines [GP01]	Monoacylglycerophosphocholines [GP0105]	bsl_log_wmh	-0.0022387	0.0421071	-0.0531668	0.957619	0.97926	0.997764	0.918725	1.0836
LPOS	LPOS-0081.1	LPC(0:0/18:1)	Lipids	Phospholipid Metabolism		Glycerophospholipids [GP]	Glycerophosphocholines [GP01]	Monoacylglycerophosphocholines [GP0105]	bsl_log_wmh	-0.00861718	0.0406156	-0.212164	0.832059	0.915518	0.99142	0.915556	1.07357
LPOS	LPOS-0082.1	LPC(0:0/18:2)	Lipids	Phospholipid Metabolism		Glycerophospholipids [GP]	Glycerophosphocholines [GP01]	Monoacylglycerophosphocholines [GP0105]	bsl_log_wmh	-0.0134151	0.0397323	-0.337637	0.735769	0.867584	0.986674	0.912753	1.06658
LPOS	LPOS-0083.1	LPC(0:0/18:3)	Lipids	Phospholipid Metabolism		Glycerophospholipids [GP]	Glycerophosphocholines [GP01]	Monoacylglycerophosphocholines [GP0105]	bsl_log_wmh	-0.014409	0.0391848	-0.36772	0.713227	0.851837	0.985694	0.912825	1.06438
LPOS	LPOS-0084.1	LPC(0:0/20:3)	Lipids	Phospholipid Metabolism		Glycerophospholipids [GP]	Glycerophosphocholines [GP01]	Monoacylglycerophosphocholines [GP0105]	bsl_log_wmh	0.0103392	0.0384315	0.269028	0.788011	0.897211	1.01039	0.93708	1.08944
LPOS	LPOS-0085.1	LPC(0:0/20:4)	Lipids	Phospholipid Metabolism		Glycerophospholipids [GP]	Glycerophosphocholines [GP01]	Monoacylglycerophosphocholines [GP0105]	bsl_log_wmh	0.0639787	0.0396655	1.61296	0.107341	0.315915	1.06607	0.986329	1.15226
LPOS	LPOS-0086.1	LPC(0:0/20:5)	Lipids	Phospholipid Metabolism		Glycerophospholipids [GP]	Glycerophosphocholines [GP01]	Monoacylglycerophosphocholines [GP0105]	bsl_log_wmh	-0.00955588	0.0412679	-0.231557	0.81697	0.912788	0.99049	0.913528	1.07393
LPOS	LPOS-0087.1	LPC(0:0/22:6)	Lipids	Phospholipid Metabolism		Glycerophospholipids [GP]	Glycerophosphocholines [GP01]	Monoacylglycerophosphocholines [GP0105]	bsl_log_wmh	-0.0126743	0.0409402	-0.309581	0.757	0.881138	0.987406	0.911269	1.0699
LPOS	LPOS-0088.1	LPC(14:0/0:0)	Lipids	Phospholipid Metabolism	LMGP01050012	Glycerophospholipids [GP]	Glycerophosphocholines [GP01]	Monoacylglycerophosphocholines [GP0105]	bsl_log_wmh	-0.0417112	0.0387174	-1.07732	0.281819	0.526767	0.959147	0.889054	1.03477
LPOS	LPOS-0089.1	LPC(15:0/0:0)	Lipids	Phospholipid Metabolism	LMGP01050016	Glycerophospholipids [GP]	Glycerophosphocholines [GP01]	Monoacylglycerophosphocholines [GP0105]	bsl_log_wmh	-0.0272722	0.0401435	-0.679367	0.497198	0.697619	0.973096	0.899466	1.05275
LPOS	LPOS-0090.1	LPC(16:0/0:0)	Lipids	Phospholipid Metabolism	LMGP01050018	Glycerophospholipids [GP]	Glycerophosphocholines [GP01]	Monoacylglycerophosphocholines [GP0105]	bsl_log_wmh	-0.0114033	0.0444655	-0.256453	0.7977	0.902398	0.988661	0.906145	1.07869
LPOS	LPOS-0091.1	LPC(16:1/0:0)	Lipids	Phospholipid Metabolism		Glycerophospholipids [GP]	Glycerophosphocholines [GP01]	Monoacylglycerophosphocholines [GP0105]	bsl_log_wmh	-0.00456279	0.0398545	-0.114486	0.908895	0.964868	0.995448	0.920648	1.07632
LPOS	LPOS-0092.1	LPC(17:0/0:0)	Lipids	Phospholipid Metabolism	LMGP01050024	Glycerophospholipids [GP]	Glycerophosphocholines [GP01]	Monoacylglycerophosphocholines [GP0105]	bsl_log_wmh	0.014	0.0447518	0.312836	0.754527	0.881092	1.0141	0.928938	1.10707
LPOS	LPOS-0093.1	LPC(17:1/0:0)	Lipids	Phospholipid Metabolism		Glycerophospholipids [GP]	Glycerophosphocholines [GP01]	Monoacylglycerophosphocholines [GP0105]	bsl_log_wmh	-0.00220709	0.0410687	-0.0537414	0.957161	0.97926	0.997795	0.920626	1.08143
LPOS	LPOS-0094.1	LPC(18:0/0:0)	Lipids	Phospholipid Metabolism	LMGP01050026	Glycerophospholipids [GP]	Glycerophosphocholines [GP01]	Monoacylglycerophosphocholines [GP0105]	bsl_log_wmh	-0.00383197	0.0420228	-0.091188	0.927377	0.974537	0.996175	0.917414	1.0817
LPOS	LPOS-0096.1	LPC(18:1/0:0)_2	Lipids	Phospholipid Metabolism		Glycerophospholipids [GP]	Glycerophosphocholines [GP01]	Monoacylglycerophosphocholines [GP0105]	bsl_log_wmh	-0.00501074	0.0408896	-0.122543	0.902515	0.960913	0.995002	0.918371	1.07803
LPOS	LPOS-0097.1	LPC(18:2/0:0)	Lipids	Phospholipid Metabolism		Glycerophospholipids [GP]	Glycerophosphocholines [GP01]	Monoacylglycerophosphocholines [GP0105]	bsl_log_wmh	-0.0193527	0.03956	-0.489199	0.6249	0.805032	0.980833	0.907655	1.05991
LPOS	LPOS-0098.1	LPC(18:3/0:0)_1	Lipids	Phospholipid Metabolism		Glycerophospholipids [GP]	Glycerophosphocholines [GP01]	Monoacylglycerophosphocholines [GP0105]	bsl_log_wmh	-0.0142717	0.039115	-0.364866	0.715355	0.851837	0.98583	0.913075	1.06438
LPOS	LPOS-0100.1	LPC(19:0/0:0)	Lipids	Phospholipid Metabolism	LMGP01050041	Glycerophospholipids [GP]	Glycerophosphocholines [GP01]	Monoacylglycerophosphocholines [GP0105]	bsl_log_wmh	-0.0342506	0.0410705	-0.833946	0.404682	0.626241	0.966329	0.89159	1.04733
LPOS	LPOS-0101.1	LPC(20:0/0:0)	Lipids	Phospholipid Metabolism	LMGP01050045	Glycerophospholipids [GP]	Glycerophosphocholines [GP01]	Monoacylglycerophosphocholines [GP0105]	bsl_log_wmh	-0.0500955	0.0392324	-1.27689	0.202193	0.452105	0.951139	0.880742	1.02716
LPOS	LPOS-0102.1	LPC(20:1/0:0)	Lipids	Phospholipid Metabolism		Glycerophospholipids [GP]	Glycerophosphocholines [GP01]	Monoacylglycerophosphocholines [GP0105]	bsl_log_wmh	0.0881171	0.0426465	2.06622	0.0392866	0.172874	1.09212	1.00454	1.18733
LPOS	LPOS-0103.1	LPC(20:2/0:0)	Lipids	Phospholipid Metabolism		Glycerophospholipids [GP]	Glycerophosphocholines [GP01]	Monoacylglycerophosphocholines [GP0105]	bsl_log_wmh	0.00918635	0.0387383	0.237139	0.81264	0.912788	1.00923	0.935438	1.08884
LPOS	LPOS-0104.1	LPC(20:3/0:0)_1	Lipids	Phospholipid Metabolism		Glycerophospholipids [GP]	Glycerophosphocholines [GP01]	Monoacylglycerophosphocholines [GP0105]	bsl_log_wmh	0.00564195	0.0384786	0.146626	0.883482	0.954688	1.00566	0.932603	1.08444
LPOS	LPOS-0105.1	LPC(20:3/0:0)_2	Lipids	Phospholipid Metabolism		Glycerophospholipids [GP]	Glycerophosphocholines [GP01]	Monoacylglycerophosphocholines [GP0105]	bsl_log_wmh	-0.0306647	0.0385865	-0.794701	0.427138	0.638943	0.969801	0.89916	1.04599
LPOS	LPOS-0106.1	LPC(20:4/0:0)	Lipids	Phospholipid Metabolism		Glycerophospholipids [GP]	Glycerophosphocholines [GP01]	Monoacylglycerophosphocholines [GP0105]	bsl_log_wmh	0.0603317	0.0398928	1.51235	0.131034	0.348782	1.06219	0.9823	1.14857
LPOS	LPOS-0107.1	LPC(20:5/0:0)	Lipids	Phospholipid Metabolism		Glycerophospholipids [GP]	Glycerophosphocholines [GP01]	Monoacylglycerophosphocholines [GP0105]	bsl_log_wmh	-0.00961852	0.0413284	-0.232734	0.816057	0.912788	0.990428	0.913363	1.07399
LPOS	LPOS-0108.1	LPC(22:0/0:0)	Lipids	Phospholipid Metabolism	LMGP01050053	Glycerophospholipids [GP]	Glycerophosphocholines [GP01]	Monoacylglycerophosphocholines [GP0105]	bsl_log_wmh	-0.0713838	0.0390654	-1.82729	0.0682112	0.241545	0.931104	0.862472	1.0052
LPOS	LPOS-0109.1	LPC(22:4/0:0)	Lipids	Phospholipid Metabolism		Glycerophospholipids [GP]	Glycerophosphocholines [GP01]	Monoacylglycerophosphocholines [GP0105]	bsl_log_wmh	0.0547668	0.038879	1.40865	0.159518	0.398245	1.05629	0.978792	1.13993
LPOS	LPOS-0110.1	LPC(22:6/0:0)	Lipids	Phospholipid Metabolism		Glycerophospholipids [GP]	Glycerophosphocholines [GP01]	Monoacylglycerophosphocholines [GP0105]	bsl_log_wmh	-0.0155442	0.0411303	-0.377925	0.705635	0.848638	0.984576	0.908319	1.06724
LPOS	LPOS-0111.1	LPC(24:0/0:0)	Lipids	Phospholipid Metabolism	LMGP01050057	Glycerophospholipids [GP]	Glycerophosphocholines [GP01]	Monoacylglycerophosphocholines [GP0105]	bsl_log_wmh	-0.0982705	0.0388296	-2.53081	0.0116643	0.0861731	0.906404	0.83998	0.978079
LPOS	LPOS-0112.1	LPC(O-16:0/0:0)	Lipids	Phospholipid Metabolism	LMGP01060010	Glycerophospholipids [GP]	Glycerophosphocholines [GP01]	Monoalkylglycerophosphocholines [GP0106]	bsl_log_wmh	0.0614281	0.0385013	1.59548	0.111193	0.319461	1.06335	0.986063	1.1467
LPOS	LPOS-0113.1	LPC(O-18:0/0:0)	Lipids	Phospholipid Metabolism	LMGP01060014	Glycerophospholipids [GP]	Glycerophosphocholines [GP01]	Monoalkylglycerophosphocholines [GP0106]	bsl_log_wmh	0.0487816	0.038639	1.26249	0.207319	0.452105	1.04999	0.973409	1.1326
LPOS	LPOS-0114.1	LPC(O-18:1/0:0)_1	Lipids	Phospholipid Metabolism		Glycerophospholipids [GP]	Glycerophosphocholines [GP01]	Monoalkylglycerophosphocholines [GP0106]	bsl_log_wmh	0.0928669	0.040768	2.27794	0.0231224	0.12493	1.09732	1.01305	1.1886
LPOS	LPOS-0116.1	LPC(O-20:0/0:0)	Lipids	Phospholipid Metabolism	LMGP01060041	Glycerophospholipids [GP]	Glycerophosphocholines [GP01]	Monoalkylglycerophosphocholines [GP0106]	bsl_log_wmh	-0.0172848	0.0383429	-0.450795	0.652319	0.817092	0.982864	0.911707	1.05957
LPOS	LPOS-0117.1	LPC(P-16:0/0:0)	Lipids	Phospholipid Metabolism	LMGP01070006	Glycerophospholipids [GP]	Glycerophosphocholines [GP01]	1Z-alkenylglycerophosphocholines [GP0107]	bsl_log_wmh	0.0466875	0.0396103	1.17867	0.239052	0.483445	1.04779	0.969525	1.13238
LPOS	LPOS-0118.1	LPC(P-18:0/0:0)	Lipids	Phospholipid Metabolism	LMGP01070009	Glycerophospholipids [GP]	Glycerophosphocholines [GP01]	1Z-alkenylglycerophosphocholines [GP0107]	bsl_log_wmh	0.0169176	0.0383808	0.440783	0.659547	0.823297	1.01706	0.943359	1.09652
LPOS	LPOS-0119.1	LPE(16:0/0:0)	Lipids	Phospholipid Metabolism	LMGP02050002	Glycerophospholipids [GP]	Glycerophosphoethanolamines [GP02]	Monoacylglycerophosphoethanolamines [GP0205]	bsl_log_wmh	0.0359304	0.0400436	0.897282	0.36997	0.616961	1.03658	0.958338	1.12122
LPOS	LPOS-0122.1	LPE(P-18:0/0:0)	Lipids	Phospholipid Metabolism		Glycerophospholipids [GP]	Glycerophosphoethanolamines [GP02]	1Z-alkenylglycerophosphoethanolamines [GP0207]	bsl_log_wmh	0.0904943	0.0387636	2.33451	0.0199365	0.114556	1.09472	1.01462	1.18113
LPOS	LPOS-0123.1	MG(16:0)	Lipids	Glycerolipid Metabolism		Glycerolipids [GL]	Monoradylglycerols [GL01]	Monoacylglycerols [GL0101]	bsl_log_wmh	0.0502937	0.039105	1.28612	0.198955	0.450137	1.05158	0.973992	1.13535
LPOS	LPOS-0124.1	MG(18:1)_1	Lipids	Glycerolipid Metabolism		Glycerolipids [GL]	Monoradylglycerols [GL01]	Monoacylglycerols [GL0101]	bsl_log_wmh	0.0585197	0.0392407	1.4913	0.136469	0.353129	1.06027	0.981776	1.14503
LPOS	LPOS-0125.1	MG(18:1)_2	Lipids	Glycerolipid Metabolism		Glycerolipids [GL]	Monoradylglycerols [GL01]	Monoacylglycerols [GL0101]	bsl_log_wmh	0.0619732	0.0394293	1.57175	0.116597	0.329751	1.06393	0.984808	1.14942
LPOS	LPOS-0126.1	PC(14:0/18:2)	Lipids	Phospholipid Metabolism		Glycerophospholipids [GP]	Glycerophosphocholines [GP01]	Diacylglycerophosphocholines [GP0101]	bsl_log_wmh	-0.113332	0.0432878	-2.61809	0.00909186	0.0765407	0.892855	0.820226	0.971915
LPOS	LPOS-0127.1	PC(14:0/20:4)	Lipids	Phospholipid Metabolism		Glycerophospholipids [GP]	Glycerophosphocholines [GP01]	Diacylglycerophosphocholines [GP0101]	bsl_log_wmh	-0.0827868	0.0401383	-2.06254	0.0396369	0.172874	0.920547	0.850902	0.995893
LPOS	LPOS-0128.1	PC(16:0/16:0)	Lipids	Phospholipid Metabolism	LMGP01010564	Glycerophospholipids [GP]	Glycerophosphocholines [GP01]	Diacylglycerophosphocholines [GP0101]	bsl_log_wmh	-0.0773944	0.0392962	-1.96951	0.0494077	0.196545	0.925525	0.856916	0.999626
LPOS	LPOS-0131.1	PC(16:0/18:1)_1	Lipids	Phospholipid Metabolism		Glycerophospholipids [GP]	Glycerophosphocholines [GP01]	Diacylglycerophosphocholines [GP0101]	bsl_log_wmh	-0.0888203	0.0395655	-2.24489	0.0251814	0.130441	0.91501	0.846734	0.988791
LPOS	LPOS-0132.1	PC(16:0/18:1)_2	Lipids	Phospholipid Metabolism		Glycerophospholipids [GP]	Glycerophosphocholines [GP01]	Diacylglycerophosphocholines [GP0101]	bsl_log_wmh	-0.0640666	0.0391137	-1.63796	0.102016	0.307749	0.937943	0.868724	1.01268
LPOS	LPOS-0135.1	PC(36:2); PC(16:0/20:2); PC(18:1/18:1)	Lipids	Phospholipid Metabolism		Glycerophospholipids [GP]	Glycerophosphocholines [GP01]	Diacylglycerophosphocholines [GP0101]	bsl_log_wmh	-0.094657	0.0401024	-2.36038	0.0186126	0.114556	0.909685	0.840921	0.984072
LPOS	LPOS-0136.1	PC(16:0/20:3)	Lipids	Phospholipid Metabolism		Glycerophospholipids [GP]	Glycerophosphocholines [GP01]	Diacylglycerophosphocholines [GP0101]	bsl_log_wmh	-0.0943671	0.0401928	-2.34786	0.0192435	0.114556	0.909949	0.841016	0.984532
LPOS	LPOS-0137.1	PC(16:0/20:4)_1	Lipids	Phospholipid Metabolism		Glycerophospholipids [GP]	Glycerophosphocholines [GP01]	Diacylglycerophosphocholines [GP0101]	bsl_log_wmh	-0.0681458	0.0391421	-1.74098	0.0822591	0.270707	0.934124	0.86514	1.00861
LPOS	LPOS-0139.1	PC(16:0/20:4)_3	Lipids	Phospholipid Metabolism		Glycerophospholipids [GP]	Glycerophosphocholines [GP01]	Diacylglycerophosphocholines [GP0101]	bsl_log_wmh	0.0221972	0.0392095	0.56612	0.571549	0.753742	1.02245	0.946813	1.10412
LPOS	LPOS-0140.1	PC(16:0/20:5)	Lipids	Phospholipid Metabolism		Glycerophospholipids [GP]	Glycerophosphocholines [GP01]	Diacylglycerophosphocholines [GP0101]	bsl_log_wmh	-0.0653218	0.0398548	-1.639	0.1018	0.307749	0.936766	0.866375	1.01288
LPOS	LPOS-0141.1	PC(16:0/22:4)	Lipids	Phospholipid Metabolism		Glycerophospholipids [GP]	Glycerophosphocholines [GP01]	Diacylglycerophosphocholines [GP0101]	bsl_log_wmh	-0.042975	0.0395261	-1.08726	0.27741	0.526313	0.957935	0.886525	1.0351
LPOS	LPOS-0142.1	PC(16:0/22:6)	Lipids	Phospholipid Metabolism		Glycerophospholipids [GP]	Glycerophosphocholines [GP01]	Diacylglycerophosphocholines [GP0101]	bsl_log_wmh	-0.110589	0.0396073	-2.79214	0.00542267	0.0545279	0.895307	0.828433	0.967578
LPOS	LPOS-0145.1	PC(18:0/18:0)	Lipids	Phospholipid Metabolism	LMGP01010006	Glycerophospholipids [GP]	Glycerophosphocholines [GP01]	Diacylglycerophosphocholines [GP0101]	bsl_log_wmh	-0.122537	0.040211	-3.04735	0.0024223	0.0332752	0.884673	0.817626	0.957219
LPOS	LPOS-0146.1	PC(18:0/18:1)	Lipids	Phospholipid Metabolism		Glycerophospholipids [GP]	Glycerophosphocholines [GP01]	Diacylglycerophosphocholines [GP0101]	bsl_log_wmh	-0.0725798	0.0395956	-1.83302	0.0673523	0.241401	0.929992	0.860547	1.00504
LPOS	LPOS-0147.1	PC(18:0/18:2)	Lipids	Phospholipid Metabolism		Glycerophospholipids [GP]	Glycerophosphocholines [GP01]	Diacylglycerophosphocholines [GP0101]	bsl_log_wmh	-0.106539	0.0419192	-2.54154	0.0113166	0.085346	0.89894	0.828034	0.975917
LPOS	LPOS-0148.1	PC(18:0/20:3)	Lipids	Phospholipid Metabolism		Glycerophospholipids [GP]	Glycerophosphocholines [GP01]	Diacylglycerophosphocholines [GP0101]	bsl_log_wmh	-0.0629092	0.040156	-1.56662	0.117792	0.330549	0.939029	0.867955	1.01592
LPOS	LPOS-0149.1	PC(18:0/20:4)	Lipids	Phospholipid Metabolism		Glycerophospholipids [GP]	Glycerophosphocholines [GP01]	Diacylglycerophosphocholines [GP0101]	bsl_log_wmh	0.0287285	0.0389172	0.738195	0.460718	0.66712	1.02915	0.953564	1.11072
LPOS	LPOS-0150.1	PC(18:0/22:4)	Lipids	Phospholipid Metabolism		Glycerophospholipids [GP]	Glycerophosphocholines [GP01]	Diacylglycerophosphocholines [GP0101]	bsl_log_wmh	-0.0222196	0.038827	-0.572273	0.567377	0.752346	0.978025	0.906358	1.05536
LPOS	LPOS-0151.1	PC(18:0/22:5)	Lipids	Phospholipid Metabolism		Glycerophospholipids [GP]	Glycerophosphocholines [GP01]	Diacylglycerophosphocholines [GP0101]	bsl_log_wmh	-0.028899	0.0401159	-0.720389	0.471599	0.677455	0.971515	0.898053	1.05099
LPOS	LPOS-0152.1	PC(18:0/22:6)	Lipids	Phospholipid Metabolism		Glycerophospholipids [GP]	Glycerophosphocholines [GP01]	Diacylglycerophosphocholines [GP0101]	bsl_log_wmh	-0.0605709	0.0405323	-1.49439	0.135662	0.353129	0.941227	0.869346	1.01905
LPOS	LPOS-0156.1	PC(18:2/18:2)	Lipids	Phospholipid Metabolism		Glycerophospholipids [GP]	Glycerophosphocholines [GP01]	Diacylglycerophosphocholines [GP0101]	bsl_log_wmh	-0.105078	0.0412104	-2.5498	0.0110551	0.0851475	0.900254	0.830398	0.975987
LPOS	LPOS-0157.1	PC(18:2/20:4)	Lipids	Phospholipid Metabolism		Glycerophospholipids [GP]	Glycerophosphocholines [GP01]	Diacylglycerophosphocholines [GP0101]	bsl_log_wmh	-0.119732	0.0398826	-3.0021	0.00280598	0.0350263	0.887158	0.820451	0.95929
LPOS	LPOS-0158.1	PC(32:1); PC(14:0/18:1); PC(16:0/16:1)	Lipids	Phospholipid Metabolism		Glycerophospholipids [GP]	Glycerophosphocholines [GP01]	Diacylglycerophosphocholines [GP0101]	bsl_log_wmh	-0.057276	0.0403344	-1.42003	0.156179	0.392618	0.944333	0.872553	1.02202
LPOS	LPOS-0159.1	PC(34:0); (18:0/16:0); PC(16:0/18:0)	Lipids	Phospholipid Metabolism		Glycerophospholipids [GP]	Glycerophosphocholines [GP01]	Diacylglycerophosphocholines [GP0101]	bsl_log_wmh	-0.120902	0.0399277	-3.02802	0.00257989	0.0333543	0.886121	0.819419	0.958253
LPOS	LPOS-0161.1	PC(O-16:0/16:0)	Lipids	Phospholipid Metabolism	LMGP01020029	Glycerophospholipids [GP]	Glycerophosphocholines [GP01]	1-alkyl,2-acylglycerophosphocholines [GP0102]	bsl_log_wmh	-0.0959056	0.039928	-2.40196	0.016646	0.111934	0.90855	0.840159	0.982508
LPOS	LPOS-0163.1	PC(O-16:0/18:2)	Lipids	Phospholipid Metabolism		Glycerophospholipids [GP]	Glycerophosphocholines [GP01]	1-alkyl,2-acylglycerophosphocholines [GP0102]	bsl_log_wmh	-0.0667195	0.040521	-1.64654	0.100237	0.307749	0.935458	0.864036	1.01278
LPOS	LPOS-0164.1	PC(O-18:0/16:0)	Lipids	Phospholipid Metabolism	LMGP01020086	Glycerophospholipids [GP]	Glycerophosphocholines [GP01]	1-alkyl,2-acylglycerophosphocholines [GP0102]	bsl_log_wmh	-0.133055	0.0393675	-3.37982	0.000778044	0.0156473	0.875417	0.81041	0.945639
LPOS	LPOS-0165.1	PC(O-18:1/18:1); PC(P-18:0/18:1)	Lipids	Phospholipid Metabolism		Glycerophospholipids [GP]	Glycerophosphocholines [GP01]		bsl_log_wmh	-0.101978	0.0394639	-2.58408	0.0100269	0.0815285	0.90305	0.835833	0.975672
LPOS	LPOS-0166.1	PE(16:0/18:2)	Lipids	Phospholipid Metabolism		Glycerophospholipids [GP]	Glycerophosphoethanolamines [GP02]	Diacylglycerophosphoethanolamines [GP0201]	bsl_log_wmh	-0.0385686	0.0392569	-0.982466	0.326313	0.56791	0.962166	0.89091	1.03912
LPOS	LPOS-0167.1	PE(16:0/20:4)	Lipids	Phospholipid Metabolism		Glycerophospholipids [GP]	Glycerophosphoethanolamines [GP02]	Diacylglycerophosphoethanolamines [GP0201]	bsl_log_wmh	-0.034199	0.0387226	-0.883178	0.377535	0.616961	0.966379	0.895749	1.04258
LPOS	LPOS-0168.1	PE(18:0/20:4)	Lipids	Phospholipid Metabolism		Glycerophospholipids [GP]	Glycerophosphoethanolamines [GP02]	Diacylglycerophosphoethanolamines [GP0201]	bsl_log_wmh	-0.0324065	0.0388898	-0.833289	0.405052	0.626241	0.968113	0.897062	1.04479
LPOS	LPOS-0169.1	PE(36:1); PE(18:0/18:1); PE(18:1/18:0)	Lipids	Phospholipid Metabolism		Glycerophospholipids [GP]	Glycerophosphoethanolamines [GP02]	Diacylglycerophosphoethanolamines [GP0201]	bsl_log_wmh	-0.0246607	0.0388008	-0.635571	0.525327	0.720334	0.975641	0.904195	1.05273
LPOS	LPOS-0170.1	PE(O-18:1/18:1); PE(P-18:0/18:1)	Lipids	Phospholipid Metabolism		Glycerophospholipids [GP]	Glycerophosphoethanolamines [GP02]		bsl_log_wmh	-0.0387174	0.0393072	-0.984997	0.325069	0.56791	0.962023	0.890689	1.03907
LPOS	LPOS-0171.1	PE(O-18:1/20:4); PE(P-18:0/20:4)	Lipids	Phospholipid Metabolism		Glycerophospholipids [GP]	Glycerophosphoethanolamines [GP02]		bsl_log_wmh	-0.00683273	0.0384651	-0.177634	0.859077	0.936705	0.993191	0.921065	1.07096
LPOS	LPOS-0172.1	PE(O-18:1/22:6); PE(P-18:0/22:6)	Lipids	Phospholipid Metabolism		Glycerophospholipids [GP]	Glycerophosphoethanolamines [GP02]		bsl_log_wmh	-0.102533	0.038897	-2.63602	0.00863109	0.0761873	0.902548	0.836297	0.974048
LPOS	LPOS-0173.1	SM(d16:1/20:0)	Lipids	Sphingolipid Metabolism	LMSP03010052	Sphingolipids [SP]	Phosphosphingolipids [SP03]	Ceramide phosphocholines (sphingomyelins) [SP0301]	bsl_log_wmh	-0.0861606	0.0430023	-2.00362	0.0456122	0.189789	0.917447	0.843289	0.998126
LPOS	LPOS-0174.1	SM(d16:1/22:0)	Lipids	Sphingolipid Metabolism	LMSP03010061	Sphingolipids [SP]	Phosphosphingolipids [SP03]	Ceramide phosphocholines (sphingomyelins) [SP0301]	bsl_log_wmh	-0.129751	0.0426825	-3.03991	0.00248185	0.0332752	0.878314	0.807826	0.954953
LPOS	LPOS-0175.1	SM(d16:1/24:0)	Lipids	Sphingolipid Metabolism	LMSP03010073	Sphingolipids [SP]	Phosphosphingolipids [SP03]	Ceramide phosphocholines (sphingomyelins) [SP0301]	bsl_log_wmh	-0.164613	0.0402319	-4.0916	4.9419e-05	0.00162633	0.848222	0.783905	0.917816
LPOS	LPOS-0176.1	SM(d16:1/24:1)	Lipids	Sphingolipid Metabolism		Sphingolipids [SP]	Phosphosphingolipids [SP03]	Ceramide phosphocholines (sphingomyelins) [SP0301]	bsl_log_wmh	-0.0990487	0.0403028	-2.45762	0.0143012	0.10151	0.905699	0.836907	0.980144
LPOS	LPOS-0177.1	SM(d17:1/16:0)	Lipids	Sphingolipid Metabolism		Sphingolipids [SP]	Phosphosphingolipids [SP03]	Ceramide phosphocholines (sphingomyelins) [SP0301]	bsl_log_wmh	-0.113186	0.0419005	-2.7013	0.00712503	0.0644815	0.892985	0.822579	0.969416
LPOS	LPOS-0178.1	SM(d17:1/24:1)	Lipids	Sphingolipid Metabolism		Sphingolipids [SP]	Phosphosphingolipids [SP03]	Ceramide phosphocholines (sphingomyelins) [SP0301]	bsl_log_wmh	-0.158475	0.0410074	-3.86455	0.000124906	0.00354873	0.853444	0.787533	0.924871
LPOS	LPOS-0179.1	SM(d18:0/16:0)	Lipids	Sphingolipid Metabolism	LMSP03010004	Sphingolipids [SP]	Phosphosphingolipids [SP03]	Ceramide phosphocholines (sphingomyelins) [SP0301]	bsl_log_wmh	-0.113028	0.0401965	-2.81188	0.00510536	0.052804	0.893126	0.825461	0.966337
LPOS	LPOS-0180.1	SM(d18:1/16:0)	Lipids	Sphingolipid Metabolism	LMSP03010003	Sphingolipids [SP]	Phosphosphingolipids [SP03]	Ceramide phosphocholines (sphingomyelins) [SP0301]	bsl_log_wmh	-0.107907	0.0410636	-2.62781	0.00883941	0.0761873	0.897711	0.82829	0.97295
LPOS	LPOS-0181.1	SM(d18:1/18:0)	Lipids	Sphingolipid Metabolism	LMSP03010001	Sphingolipids [SP]	Phosphosphingolipids [SP03]	Ceramide phosphocholines (sphingomyelins) [SP0301]	bsl_log_wmh	-0.0857795	0.0408684	-2.09892	0.0362902	0.166292	0.917797	0.847147	0.994339
LPOS	LPOS-0183.1	SM(d18:1/20:0)	Lipids	Sphingolipid Metabolism	LMSP03010005	Sphingolipids [SP]	Phosphosphingolipids [SP03]	Ceramide phosphocholines (sphingomyelins) [SP0301]	bsl_log_wmh	-0.134671	0.0404253	-3.33136	0.000923666	0.0175983	0.874003	0.807425	0.946071
LPOS	LPOS-0184.1	SM(d18:1/20:1)	Lipids	Sphingolipid Metabolism		Sphingolipids [SP]	Phosphosphingolipids [SP03]	Ceramide phosphocholines (sphingomyelins) [SP0301]	bsl_log_wmh	-0.124734	0.0442376	-2.81964	0.00498537	0.052804	0.882732	0.809418	0.962686
LPOS	LPOS-0185.1	SM(d18:1/22:0)	Lipids	Sphingolipid Metabolism	LMSP03010006	Sphingolipids [SP]	Phosphosphingolipids [SP03]	Ceramide phosphocholines (sphingomyelins) [SP0301]	bsl_log_wmh	-0.170087	0.044216	-3.84673	0.000134078	0.00354873	0.843591	0.773561	0.919961
LPOS	LPOS-0186.1	SM(d18:1/23:0)	Lipids	Sphingolipid Metabolism	LMSP03010078	Sphingolipids [SP]	Phosphosphingolipids [SP03]	Ceramide phosphocholines (sphingomyelins) [SP0301]	bsl_log_wmh	-0.233757	0.0411085	-5.68635	2.13318e-08	7.72211e-06	0.791554	0.730278	0.857971
LPOS	LPOS-0187.1	SM(d18:1/24:0)	Lipids	Sphingolipid Metabolism	LMSP03010008	Sphingolipids [SP]	Phosphosphingolipids [SP03]	Ceramide phosphocholines (sphingomyelins) [SP0301]	bsl_log_wmh	-0.180314	0.0397713	-4.53377	7.1498e-06	0.000431371	0.835008	0.77239	0.902703
LPOS	LPOS-0188.1	SM(d18:1/24:1)	Lipids	Sphingolipid Metabolism		Sphingolipids [SP]	Phosphosphingolipids [SP03]	Ceramide phosphocholines (sphingomyelins) [SP0301]	bsl_log_wmh	-0.0931139	0.0397346	-2.34339	0.0194731	0.114556	0.91109	0.842827	0.984881
LPOS	LPOS-0189.1	SM(d18:2/14:0)	Lipids	Sphingolipid Metabolism		Sphingolipids [SP]	Phosphosphingolipids [SP03]	Ceramide phosphocholines (sphingomyelins) [SP0301]	bsl_log_wmh	-0.136795	0.0483418	-2.82975	0.00483276	0.052804	0.872149	0.793307	0.958826
LPOS	LPOS-0190.1	SM(d18:2/16:0)_1	Lipids	Sphingolipid Metabolism		Sphingolipids [SP]	Phosphosphingolipids [SP03]	Ceramide phosphocholines (sphingomyelins) [SP0301]	bsl_log_wmh	-0.142251	0.0436022	-3.26247	0.00117463	0.019328	0.867403	0.796354	0.944792
LPOS	LPOS-0191.1	SM(d18:2/16:0)_2	Lipids	Sphingolipid Metabolism		Sphingolipids [SP]	Phosphosphingolipids [SP03]	Ceramide phosphocholines (sphingomyelins) [SP0301]	bsl_log_wmh	-0.149069	0.043973	-3.39	0.00075031	0.0156473	0.86151	0.790369	0.939055
LPOS	LPOS-0192.1	SM(d18:2/18:0)	Lipids	Sphingolipid Metabolism		Sphingolipids [SP]	Phosphosphingolipids [SP03]	Ceramide phosphocholines (sphingomyelins) [SP0301]	bsl_log_wmh	-0.0673213	0.0434676	-1.54877	0.122026	0.337203	0.934895	0.858544	1.01804
LPOS	LPOS-0193.1	SM(d18:2/22:0)	Lipids	Sphingolipid Metabolism		Sphingolipids [SP]	Phosphosphingolipids [SP03]	Ceramide phosphocholines (sphingomyelins) [SP0301]	bsl_log_wmh	-0.178551	0.0433128	-4.12236	4.34361e-05	0.00157239	0.836481	0.7684	0.910594
LPOS	LPOS-0194.1	SM(d18:2/23:0)	Lipids	Sphingolipid Metabolism		Sphingolipids [SP]	Phosphosphingolipids [SP03]	Ceramide phosphocholines (sphingomyelins) [SP0301]	bsl_log_wmh	-0.231037	0.0429157	-5.38352	1.09346e-07	1.97916e-05	0.79371	0.729678	0.863361
LPOS	LPOS-0195.1	SM(d18:2/24:0)	Lipids	Sphingolipid Metabolism		Sphingolipids [SP]	Phosphosphingolipids [SP03]	Ceramide phosphocholines (sphingomyelins) [SP0301]	bsl_log_wmh	-0.177116	0.0405319	-4.36979	1.49337e-05	0.000675752	0.837683	0.77371	0.906945
LPOS	LPOS-0196.1	SM(d18:2/24:1)	Lipids	Sphingolipid Metabolism		Sphingolipids [SP]	Phosphosphingolipids [SP03]	Ceramide phosphocholines (sphingomyelins) [SP0301]	bsl_log_wmh	-0.120059	0.0412962	-2.90728	0.00379659	0.0458122	0.886868	0.817912	0.961636
LPOS	LPOS-0197.1	SM(d19:1/16:0)	Lipids	Sphingolipid Metabolism	LMSP03010045	Sphingolipids [SP]	Phosphosphingolipids [SP03]	Ceramide phosphocholines (sphingomyelins) [SP0301]	bsl_log_wmh	-0.0922746	0.0399523	-2.30962	0.0212879	0.117326	0.911855	0.843175	0.986129
LPOS	LPOS-0199.1	Sphingosine-1-phosphate	Lipids	Sphingolipid Metabolism	LMSP01050001	Sphingolipids [SP]	Sphingoid bases [SP01]	Sphingoid base 1-phosphates [SP0105]	bsl_log_wmh	-0.1092	0.0602612	-1.81212	0.0705268	0.242414	0.896551	0.796672	1.00895
LPOS	LPOS-0200.1	TG(44:0)	Lipids	Glycerolipid Metabolism		Glycerolipids [GL]	Triradylglycerols [GL03]	Triacylglycerols [GL0301]	bsl_log_wmh	-0.0255566	0.0388662	-0.657554	0.511107	0.711618	0.974767	0.903269	1.05192
LPOS	LPOS-0201.1	TG(44:1)	Lipids	Glycerolipid Metabolism		Glycerolipids [GL]	Triradylglycerols [GL03]	Triacylglycerols [GL0301]	bsl_log_wmh	-0.0199553	0.0387089	-0.515522	0.606401	0.79248	0.980243	0.908623	1.05751
LPOS	LPOS-0202.1	TG(44:2)	Lipids	Glycerolipid Metabolism		Glycerolipids [GL]	Triradylglycerols [GL03]	Triacylglycerols [GL0301]	bsl_log_wmh	-0.0106248	0.038583	-0.275374	0.783135	0.897211	0.989431	0.917367	1.06716
LPOS	LPOS-0203.1	TG(46:0)	Lipids	Glycerolipid Metabolism		Glycerolipids [GL]	Triradylglycerols [GL03]	Triacylglycerols [GL0301]	bsl_log_wmh	-0.0535039	0.0389424	-1.37393	0.170038	0.411824	0.947902	0.878244	1.02309
LPOS	LPOS-0204.1	TG(46:1)	Lipids	Glycerolipid Metabolism		Glycerolipids [GL]	Triradylglycerols [GL03]	Triacylglycerols [GL0301]	bsl_log_wmh	-0.0318244	0.0390241	-0.815506	0.415144	0.631438	0.968677	0.897348	1.04568
LPOS	LPOS-0205.1	TG(46:2)	Lipids	Glycerolipid Metabolism		Glycerolipids [GL]	Triradylglycerols [GL03]	Triacylglycerols [GL0301]	bsl_log_wmh	-0.0164392	0.0388804	-0.422814	0.6726	0.830351	0.983695	0.911517	1.06159
LPOS	LPOS-0206.1	TG(48:0)	Lipids	Glycerolipid Metabolism		Glycerolipids [GL]	Triradylglycerols [GL03]	Triacylglycerols [GL0301]	bsl_log_wmh	-0.0705464	0.0388093	-1.81777	0.0696559	0.242414	0.931884	0.863629	1.00553
LPOS	LPOS-0207.1	TG(48:1)	Lipids	Glycerolipid Metabolism		Glycerolipids [GL]	Triradylglycerols [GL03]	Triacylglycerols [GL0301]	bsl_log_wmh	-0.0533716	0.0392805	-1.35873	0.174803	0.416307	0.948028	0.877778	1.0239
LPOS	LPOS-0208.1	TG(48:2)	Lipids	Glycerolipid Metabolism		Glycerolipids [GL]	Triradylglycerols [GL03]	Triacylglycerols [GL0301]	bsl_log_wmh	-0.0418166	0.0393812	-1.06184	0.288785	0.53066	0.959046	0.887805	1.036
LPOS	LPOS-0209.1	TG(48:3)	Lipids	Glycerolipid Metabolism		Glycerolipids [GL]	Triradylglycerols [GL03]	Triacylglycerols [GL0301]	bsl_log_wmh	-0.0228597	0.0390865	-0.584848	0.558895	0.749334	0.9774	0.905318	1.05522
LPOS	LPOS-0210.1	TG(48:4)_1	Lipids	Glycerolipid Metabolism		Glycerolipids [GL]	Triradylglycerols [GL03]	Triacylglycerols [GL0301]	bsl_log_wmh	-0.000331002	0.038518	-0.00859345	0.993147	0.998664	0.999669	0.926977	1.07806
LPOS	LPOS-0213.1	TG(50:1)	Lipids	Glycerolipid Metabolism		Glycerolipids [GL]	Triradylglycerols [GL03]	Triacylglycerols [GL0301]	bsl_log_wmh	-0.053325	0.0396353	-1.34539	0.179067	0.421086	0.948072	0.877209	1.02466
LPOS	LPOS-0214.1	TG(50:2)	Lipids	Glycerolipid Metabolism		Glycerolipids [GL]	Triradylglycerols [GL03]	Triacylglycerols [GL0301]	bsl_log_wmh	-0.0458917	0.0395173	-1.16131	0.246033	0.492067	0.955145	0.883958	1.03207
LPOS	LPOS-0215.1	TG(50:3)	Lipids	Glycerolipid Metabolism		Glycerolipids [GL]	Triradylglycerols [GL03]	Triacylglycerols [GL0301]	bsl_log_wmh	-0.0353692	0.0397083	-0.890725	0.373475	0.616961	0.965249	0.892974	1.04337
LPOS	LPOS-0216.1	TG(50:4)	Lipids	Glycerolipid Metabolism		Glycerolipids [GL]	Triradylglycerols [GL03]	Triacylglycerols [GL0301]	bsl_log_wmh	-0.01051	0.0390943	-0.268837	0.788158	0.897211	0.989545	0.916553	1.06835
LPOS	LPOS-0217.1	TG(52:1)	Lipids	Glycerolipid Metabolism		Glycerolipids [GL]	Triradylglycerols [GL03]	Triacylglycerols [GL0301]	bsl_log_wmh	-0.0746839	0.0399917	-1.86748	0.0623786	0.228092	0.928037	0.858072	1.00371
LPOS	LPOS-0218.1	TG(52:2)	Lipids	Glycerolipid Metabolism		Glycerolipids [GL]	Triradylglycerols [GL03]	Triacylglycerols [GL0301]	bsl_log_wmh	-0.0502778	0.0397751	-1.26405	0.20676	0.452105	0.950965	0.879645	1.02807
LPOS	LPOS-0219.1	TG(52:3)	Lipids	Glycerolipid Metabolism		Glycerolipids [GL]	Triradylglycerols [GL03]	Triacylglycerols [GL0301]	bsl_log_wmh	-0.0259291	0.0399917	-0.648361	0.517029	0.717105	0.974404	0.900943	1.05385
LPOS	LPOS-0220.1	TG(52:4)_1	Lipids	Glycerolipid Metabolism		Glycerolipids [GL]	Triradylglycerols [GL03]	Triacylglycerols [GL0301]	bsl_log_wmh	-0.00344875	0.0395356	-0.0872317	0.93052	0.974537	0.996557	0.92225	1.07685
LPOS	LPOS-0223.1	TG(54:1)	Lipids	Glycerolipid Metabolism		Glycerolipids [GL]	Triradylglycerols [GL03]	Triacylglycerols [GL0301]	bsl_log_wmh	-0.0688164	0.0400087	-1.72004	0.0860022	0.277971	0.933498	0.863092	1.00965
LPOS	LPOS-0224.1	TG(54:2)	Lipids	Glycerolipid Metabolism		Glycerolipids [GL]	Triradylglycerols [GL03]	Triacylglycerols [GL0301]	bsl_log_wmh	-0.0338354	0.0397217	-0.851811	0.394699	0.626241	0.966731	0.894321	1.045
LPOS	LPOS-0225.1	TG(54:3)	Lipids	Glycerolipid Metabolism		Glycerolipids [GL]	Triradylglycerols [GL03]	Triacylglycerols [GL0301]	bsl_log_wmh	-0.00116569	0.0390153	-0.0298779	0.976176	0.992628	0.998835	0.925301	1.07821
LPOS	LPOS-0226.1	TG(54:4)	Lipids	Glycerolipid Metabolism		Glycerolipids [GL]	Triradylglycerols [GL03]	Triacylglycerols [GL0301]	bsl_log_wmh	0.012937	0.0388636	0.332883	0.739353	0.868979	1.01302	0.938722	1.0932
LPOS	LPOS-0227.1	TG(54:6)_1	Lipids	Glycerolipid Metabolism		Glycerolipids [GL]	Triradylglycerols [GL03]	Triacylglycerols [GL0301]	bsl_log_wmh	0.0156937	0.0384188	0.408489	0.683077	0.832572	1.01582	0.942135	1.09526
LPOS	LPOS-0228.1	TG(54:6)_2	Lipids	Glycerolipid Metabolism		Glycerolipids [GL]	Triradylglycerols [GL03]	Triacylglycerols [GL0301]	bsl_log_wmh	-0.0345283	0.0381978	-0.903933	0.366436	0.616961	0.966061	0.896375	1.04116
BI-LISA	H1A1	HDL-1_Apo-A1							bsl_mb	-0.1037	0.344157	-0.301316	0.763293	0.924761	0.901496	0.45921	1.76977			mg/dL
BI-LISA	H1A2	HDL-1_Apo-A2							bsl_mb	-0.510201	0.340557	-1.49814	0.134698	0.828693	0.600375	0.307989	1.17034			mg/dL
BI-LISA	H1CH	HDL-1_Cholesterol							bsl_mb	-0.177513	0.340801	-0.520871	0.602676	0.903153	0.83735	0.42935	1.63306			mg/dL
BI-LISA	H1FC	HDL-1_Free Cholesterol							bsl_mb	-0.575465	0.337786	-1.70364	0.0890395	0.808116	0.562443	0.290101	1.09046			mg/dL
BI-LISA	H1PL	HDL-1_Phospholipids							bsl_mb	-0.25033	0.345141	-0.725296	0.468593	0.903153	0.778544	0.395816	1.53135			mg/dL
BI-LISA	H1TG	HDL-1_Triglycerides							bsl_mb	0.373471	0.343403	1.08756	0.277287	0.887538	1.45277	0.741116	2.84778			mg/dL
BI-LISA	H2A1	HDL-2_Apo-A1							bsl_mb	-0.291817	0.348898	-0.836395	0.403312	0.903153	0.746906	0.376945	1.47997			mg/dL
BI-LISA	H2A2	HDL-2_Apo-A2							bsl_mb	-0.351997	0.332859	-1.0575	0.29077	0.887538	0.703282	0.366264	1.35041			mg/dL
BI-LISA	H2CH	HDL-2_Cholesterol							bsl_mb	-0.116907	0.357306	-0.32719	0.743655	0.913628	0.889668	0.441655	1.79215			mg/dL
BI-LISA	H2FC	HDL-2_Free Cholesterol							bsl_mb	-0.636311	0.348173	-1.82757	0.0681798	0.80171	0.529241	0.267475	1.04719			mg/dL
BI-LISA	H2PL	HDL-2_Phospholipids							bsl_mb	-0.139116	0.359658	-0.386802	0.699059	0.912681	0.870127	0.429967	1.76088			mg/dL
BI-LISA	H2TG	HDL-2_Triglycerides							bsl_mb	0.470066	0.334734	1.40429	0.160821	0.828693	1.6001	0.830262	3.08375			mg/dL
BI-LISA	H3A1	HDL-3_Apo-A1							bsl_mb	-0.395706	0.341516	-1.15867	0.247115	0.843922	0.673205	0.344701	1.31478			mg/dL
BI-LISA	H3A2	HDL-3_Apo-A2							bsl_mb	-0.241577	0.328774	-0.734782	0.4628	0.903153	0.785388	0.412312	1.49604			mg/dL
BI-LISA	H3CH	HDL-3_Cholesterol							bsl_mb	-0.479175	0.349762	-1.37	0.171271	0.828693	0.619294	0.312013	1.22919			mg/dL
BI-LISA	H3FC	HDL-3_Free Cholesterol							bsl_mb	-0.300997	0.340006	-0.885269	0.376416	0.903153	0.74008	0.380067	1.44111			mg/dL
BI-LISA	H3PL	HDL-3_Phospholipids							bsl_mb	-0.302656	0.342225	-0.884379	0.376896	0.903153	0.738853	0.37779	1.44499			mg/dL
BI-LISA	H3TG	HDL-3_Triglycerides							bsl_mb	0.418452	0.32348	1.2936	0.196373	0.837277	1.51961	0.806083	2.86472			mg/dL
BI-LISA	H4A1	HDL-4_Apo-A1							bsl_mb	-0.13655	0.347461	-0.392995	0.694482	0.912681	0.872362	0.441502	1.7237			mg/dL
BI-LISA	H4A2	HDL-4_Apo-A2							bsl_mb	-0.228308	0.339869	-0.671754	0.502035	0.903153	0.795879	0.408832	1.54935			mg/dL
BI-LISA	H4CH	HDL-4_Cholesterol							bsl_mb	-0.252584	0.335329	-0.753243	0.451641	0.903153	0.776791	0.402593	1.49879			mg/dL
BI-LISA	H4FC	HDL-4_Free Cholesterol							bsl_mb	-0.272043	0.33268	-0.817732	0.41388	0.903153	0.761821	0.39689	1.4623			mg/dL
BI-LISA	H4PL	HDL-4_Phospholipids							bsl_mb	-0.354645	0.343071	-1.03374	0.301734	0.887538	0.701422	0.358056	1.37407			mg/dL
BI-LISA	H4TG	HDL-4_Triglycerides							bsl_mb	0.370391	0.353742	1.04706	0.295551	0.887538	1.4483	0.724015	2.89714			mg/dL
BI-LISA	HDA1	HDL_Apo-A1							bsl_mb	-0.190417	0.342884	-0.555339	0.578899	0.903153	0.826614	0.422118	1.61872			mg/dL
BI-LISA	HDA2	HDL_Apo-A2							bsl_mb	-0.182319	0.324392	-0.562033	0.574333	0.903153	0.833335	0.441257	1.57379			mg/dL
BI-LISA	HDCH	HDL_Cholesterol							bsl_mb	-0.216737	0.342463	-0.632878	0.527088	0.903153	0.805141	0.411492	1.57537			mg/dL
BI-LISA	HDFC	HDL_Free Cholesterol							bsl_mb	-0.529108	0.341046	-1.55143	0.1214	0.828693	0.58913	0.301931	1.14952			mg/dL
BI-LISA	HDPL	HDL_Phospholipids							bsl_mb	-0.361424	0.351286	-1.02886	0.304019	0.887538	0.696683	0.349957	1.38694			mg/dL
BI-LISA	HDTG	HDL_Triglycerides							bsl_mb	0.445346	0.330834	1.34613	0.17884	0.828693	1.56103	0.816206	2.98554			mg/dL
BI-LISA	IDAB	IDL_Apo-B							bsl_mb	0.264322	0.330673	0.799345	0.424451	0.903153	1.30255	0.681269	2.4904			mg/dL
BI-LISA	IDCH	IDL_Cholesterol							bsl_mb	0.197784	0.345852	0.571876	0.56765	0.903153	1.2187	0.618731	2.40044			mg/dL
BI-LISA	IDFC	IDL_Free Cholesterol							bsl_mb	0.118949	0.346532	0.343254	0.731544	0.912681	1.12631	0.571063	2.22143			mg/dL
BI-LISA	IDPL	IDL_Phospholipids							bsl_mb	-0.144348	0.36346	-0.397149	0.691419	0.912681	0.865587	0.424548	1.76479			mg/dL
BI-LISA	IDTG	IDL_Triglycerides							bsl_mb	-0.516645	0.354457	-1.45757	0.145556	0.828693	0.596519	0.297786	1.19493			mg/dL
BI-LISA	L1AB	LDL-1_Apo-B							bsl_mb	0.535866	0.369105	1.4518	0.147154	0.828693	1.70893	0.828963	3.523			mg/dL
BI-LISA	L1CH	LDL-1_Cholesterol							bsl_mb	0.516157	0.375835	1.37336	0.170225	0.828693	1.67558	0.802135	3.50011			mg/dL
BI-LISA	L1FC	LDL-1_Free Cholesterol							bsl_mb	0.399389	0.364561	1.09553	0.273784	0.887538	1.49091	0.729679	3.0463			mg/dL
BI-LISA	L1PL	LDL-1_Phospholipids							bsl_mb	0.526245	0.375099	1.40295	0.161222	0.828693	1.69256	0.811437	3.5305			mg/dL
BI-LISA	L1TG	LDL-1_Triglycerides							bsl_mb	0.409334	0.345688	1.18411	0.236903	0.837277	1.50581	0.764744	2.96502			mg/dL
BI-LISA	L2AB	LDL-2_Apo-B							bsl_mb	0.414428	0.350623	1.18198	0.237749	0.837277	1.51351	0.761251	3.00912			mg/dL
BI-LISA	L2CH	LDL-2_Cholesterol							bsl_mb	0.363534	0.346718	1.0485	0.294889	0.887538	1.4384	0.729036	2.838			mg/dL
BI-LISA	L2FC	LDL-2_Free Cholesterol							bsl_mb	0.167415	0.339402	0.493264	0.622032	0.903153	1.18224	0.607859	2.29939			mg/dL
BI-LISA	L2PL	LDL-2_Phospholipids							bsl_mb	0.306428	0.345951	0.885757	0.376153	0.903153	1.35856	0.689605	2.67645			mg/dL
BI-LISA	L2TG	LDL-2_Triglycerides							bsl_mb	0.571882	0.342096	1.6717	0.0951781	0.820345	1.7716	0.906081	3.46388			mg/dL
BI-LISA	L3AB	LDL-3_Apo-B							bsl_mb	-0.0905364	0.362636	-0.249662	0.802946	0.945017	0.913441	0.448744	1.85936			mg/dL
BI-LISA	L3CH	LDL-3_Cholesterol							bsl_mb	-0.292531	0.362672	-0.806599	0.420262	0.903153	0.746372	0.366643	1.51939			mg/dL
BI-LISA	L3FC	LDL-3_Free Cholesterol							bsl_mb	-0.165758	0.339405	-0.488379	0.625485	0.903153	0.847251	0.435617	1.64786			mg/dL
BI-LISA	L3PL	LDL-3_Phospholipids							bsl_mb	-0.162029	0.358731	-0.451673	0.651691	0.907354	0.850416	0.420991	1.71787			mg/dL
BI-LISA	L3TG	LDL-3_Triglycerides							bsl_mb	0.395434	0.333267	1.18654	0.235946	0.837277	1.48503	0.772773	2.85376			mg/dL
BI-LISA	L4AB	LDL-4_Apo-B							bsl_mb	-0.151724	0.367462	-0.412897	0.679851	0.912681	0.859225	0.418136	1.76562			mg/dL
BI-LISA	L4CH	LDL-4_Cholesterol							bsl_mb	-0.270791	0.37014	-0.731592	0.464743	0.903153	0.762776	0.369256	1.57567			mg/dL
BI-LISA	L4FC	LDL-4_Free Cholesterol							bsl_mb	-0.162635	0.3484	-0.466806	0.640832	0.903153	0.849901	0.429343	1.68241			mg/dL
BI-LISA	L4PL	LDL-4_Phospholipids							bsl_mb	-0.1728	0.361556	-0.477934	0.632896	0.903153	0.841306	0.414182	1.7089			mg/dL
BI-LISA	L4TG	LDL-4_Triglycerides							bsl_mb	0.392745	0.32023	1.22645	0.220579	0.837277	1.48104	0.790645	2.77429			mg/dL
BI-LISA	L5AB	LDL-5_Apo-B							bsl_mb	0.321722	0.322732	0.996871	0.319286	0.903153	1.3795	0.732837	2.59679			mg/dL
BI-LISA	L5CH	LDL-5_Cholesterol							bsl_mb	0.319984	0.326061	0.981362	0.326865	0.903153	1.37711	0.726806	2.60925			mg/dL
BI-LISA	L5FC	LDL-5_Free Cholesterol							bsl_mb	0.202159	0.319938	0.63187	0.527747	0.903153	1.22404	0.653822	2.29157			mg/dL
BI-LISA	L5PL	LDL-5_Phospholipids							bsl_mb	0.303111	0.323979	0.935586	0.349915	0.903153	1.35406	0.717567	2.55515			mg/dL
BI-LISA	L5TG	LDL-5_Triglycerides							bsl_mb	0.314448	0.320336	0.981621	0.326738	0.903153	1.3695	0.73095	2.56589			mg/dL
BI-LISA	L6AB	LDL-6_Apo-B							bsl_mb	-0.0279961	0.318461	-0.0879106	0.929981	0.975726	0.972392	0.52091	1.81518			mg/dL
BI-LISA	L6CH	LDL-6_Cholesterol							bsl_mb	0.0234102	0.318402	0.0735241	0.941417	0.975726	1.02369	0.548451	1.91071			mg/dL
BI-LISA	L6FC	LDL-6_Free Cholesterol							bsl_mb	0.0415685	0.319658	0.13004	0.896584	0.966318	1.04244	0.557127	1.95053			mg/dL
BI-LISA	L6PL	LDL-6_Phospholipids							bsl_mb	-0.0560197	0.318259	-0.176019	0.860347	0.964227	0.945521	0.506715	1.76432			mg/dL
BI-LISA	L6TG	LDL-6_Triglycerides							bsl_mb	-0.167326	0.319602	-0.523546	0.600815	0.903153	0.845923	0.452148	1.58264			mg/dL
BI-LISA	LDAB	LDL_Apo-B							bsl_mb	0.184799	0.341227	0.541572	0.588343	0.903153	1.20298	0.616309	2.3481			mg/dL
BI-LISA	LDCH	LDL_Cholesterol							bsl_mb	0.160128	0.343834	0.465713	0.641614	0.903153	1.17366	0.598226	2.30261			mg/dL
BI-LISA	LDFC	LDL_Free Cholesterol							bsl_mb	0.0817626	0.3436	0.237959	0.812006	0.945164	1.0852	0.55339	2.12808			mg/dL
BI-LISA	LDPL	LDL_Phospholipids							bsl_mb	0.145507	0.346186	0.420313	0.674428	0.912681	1.15663	0.586831	2.27967			mg/dL
BI-LISA	LDTG	LDL_Triglycerides							bsl_mb	0.347974	0.324157	1.07347	0.283551	0.887538	1.4162	0.750232	2.67332			mg/dL
BI-LISA	TPA1	Total Plasma_Apo-A1							bsl_mb	-0.232714	0.342549	-0.67936	0.497209	0.903153	0.79238	0.404902	1.55066			mg/dL
BI-LISA	TPA2	Total Plasma_Apo-A2							bsl_mb	-0.174384	0.324019	-0.538188	0.590675	0.903153	0.839975	0.445098	1.58517			mg/dL
BI-LISA	TPAB	Total Plasma_Apo-B							bsl_mb	0.2595	0.35589	0.729157	0.46623	0.903153	1.29628	0.645297	2.60399			mg/dL
BI-LISA	TPCH	Total Plasma_Cholesterol							bsl_mb	-0.0443151	0.338667	-0.130852	0.895943	0.966318	0.956652	0.492578	1.85795			mg/dL
BI-LISA	TPFC	Total Plasma_Free Cholesterol							bsl_mb	0.0320177	0.331863	0.0964786	0.923177	0.975726	1.03254	0.538788	1.97876			mg/dL
BI-LISA	TPTG	Total Plasma_Triglycerides							bsl_mb	-0.256797	0.34532	-0.743648	0.457422	0.903153	0.773526	0.393126	1.52201			mg/dL
BI-LISA	V1CH	VLDL-1_Cholesterol							bsl_mb	-0.46986	0.347143	-1.3535	0.176476	0.828693	0.62509	0.316554	1.23435			mg/dL
BI-LISA	V1FC	VLDL-1_Free Cholesterol							bsl_mb	-0.266979	0.349627	-0.763611	0.445441	0.903153	0.765689	0.385873	1.51936			mg/dL
BI-LISA	V1PL	VLDL-1_Phospholipids							bsl_mb	-0.266284	0.354903	-0.7503	0.45341	0.903153	0.766221	0.382168	1.53622			mg/dL
BI-LISA	V1TG	VLDL-1_Triglycerides							bsl_mb	-0.371413	0.349293	-1.06333	0.288122	0.887538	0.689759	0.347835	1.3678			mg/dL
BI-LISA	V2CH	VLDL-2_Cholesterol							bsl_mb	-0.252491	0.348913	-0.723652	0.469601	0.903153	0.776863	0.392052	1.53938			mg/dL
BI-LISA	V2FC	VLDL-2_Free Cholesterol							bsl_mb	-0.30435	0.345645	-0.880527	0.378976	0.903153	0.737603	0.374631	1.45225			mg/dL
BI-LISA	V2PL	VLDL-2_Phospholipids							bsl_mb	-0.2097	0.361104	-0.580721	0.561678	0.903153	0.810827	0.399531	1.64553			mg/dL
BI-LISA	V2TG	VLDL-2_Triglycerides							bsl_mb	-0.493868	0.368578	-1.33993	0.180847	0.828693	0.610261	0.29633	1.25677			mg/dL
BI-LISA	V3CH	VLDL-3_Cholesterol							bsl_mb	-0.235684	0.345333	-0.682484	0.495234	0.903153	0.79003	0.401504	1.55452			mg/dL
BI-LISA	V3FC	VLDL-3_Free Cholesterol							bsl_mb	-0.309803	0.342966	-0.903306	0.366777	0.903153	0.733591	0.374555	1.43679			mg/dL
BI-LISA	V3PL	VLDL-3_Phospholipids							bsl_mb	-0.110037	0.344892	-0.319047	0.749817	0.916901	0.895801	0.455653	1.76112			mg/dL
BI-LISA	V3TG	VLDL-3_Triglycerides							bsl_mb	-0.315939	0.351259	-0.899448	0.368826	0.903153	0.729104	0.366262	1.4514			mg/dL
BI-LISA	V4CH	VLDL-4_Cholesterol							bsl_mb	0.227644	0.331648	0.686402	0.492762	0.903153	1.25564	0.655481	2.4053			mg/dL
BI-LISA	V4FC	VLDL-4_Free Cholesterol							bsl_mb	0.0618547	0.3323	0.186141	0.852406	0.961677	1.06381	0.55463	2.04044			mg/dL
BI-LISA	V4PL	VLDL-4_Phospholipids							bsl_mb	0.125279	0.331394	0.378035	0.705557	0.912681	1.13346	0.591997	2.17018			mg/dL
BI-LISA	V4TG	VLDL-4_Triglycerides							bsl_mb	-0.00103431	0.331144	-0.00312343	0.997509	0.997509	0.998966	0.522006	1.91173			mg/dL
BI-LISA	V5CH	VLDL-5_Cholesterol							bsl_mb	0.115832	0.328952	0.352125	0.724886	0.912681	1.12281	0.589244	2.13951			mg/dL
BI-LISA	V5FC	VLDL-5_Free Cholesterol							bsl_mb	-0.201872	0.344899	-0.585308	0.558592	0.903153	0.8172	0.415666	1.60662			mg/dL
BI-LISA	V5PL	VLDL-5_Phospholipids							bsl_mb	0.0710091	0.332893	0.213309	0.831169	0.955184	1.07359	0.55908	2.0616			mg/dL
BI-LISA	V5TG	VLDL-5_Triglycerides							bsl_mb	-0.0427776	0.319524	-0.133879	0.893549	0.966318	0.958124	0.512198	1.79228			mg/dL
BI-LISA	V6CH	VLDL-6_Cholesterol							bsl_mb	0.0201095	0.346005	0.0581191	0.953676	0.98239	1.02031	0.517855	2.01029			mg/dL
BI-LISA	V6FC	VLDL-6_Free Cholesterol							bsl_mb	-0.115816	0.342591	-0.33806	0.735453	0.912681	0.890639	0.455075	1.74309			mg/dL
BI-LISA	V6PL	VLDL-6_Phospholipids							bsl_mb	-0.121896	0.342772	-0.355617	0.72227	0.912681	0.885241	0.452155	1.73315			mg/dL
BI-LISA	V6TG	VLDL-6_Triglycerides							bsl_mb	-0.175036	0.318079	-0.550291	0.582354	0.903153	0.839427	0.450017	1.5658			mg/dL
BI-LISA	VLAB	VLDL_Apo-B							bsl_mb	0.00810706	0.34636	0.0234064	0.981335	0.9923	1.00814	0.51132	1.98769			mg/dL
BI-LISA	VLCH	VLDL_Cholesterol							bsl_mb	-0.120741	0.346069	-0.348894	0.727309	0.912681	0.886263	0.449762	1.7464			mg/dL
BI-LISA	VLFC	VLDL_Free Cholesterol							bsl_mb	-0.185228	0.357427	-0.518225	0.604519	0.903153	0.830915	0.41239	1.67419			mg/dL
BI-LISA	VLPL	VLDL_Phospholipids							bsl_mb	-0.118852	0.360448	-0.329735	0.741731	0.913628	0.887939	0.43809	1.79971			mg/dL
BI-LISA	VLTG	VLDL_Triglycerides							bsl_mb	-0.252816	0.341194	-0.740975	0.459039	0.903153	0.77661	0.397899	1.51577			mg/dL
BI-QUANT	Acetoacetic acid	Acetoacetic acid	Lipids	Ketone Bodies					bsl_mb	-0.0252155	0.293147	-0.0860167	0.931483	0.975726	0.9751	0.548931	1.73213	2.5	-	mmol/L	97.5	0.02	0.01	Other quantification	Other calibration method
BI-QUANT	Alanine	Alanine	Amino Acids	Aliphatic Amino Acids					bsl_mb	-0.458985	0.300632	-1.52673	0.127369	0.828693	0.631925	0.35056	1.13912	2.5	0.29	mmol/L	97.5	0.63	0.02	Other quantification	Other calibration method
BI-QUANT	Creatine	Creatine	Amino Acids	Creatine Metabolism					bsl_mb	0.660212	0.305658	2.15997	0.031181	0.770116	1.9352	1.06303	3.52296	2.5	-	mmol/L	97.5	0.07	0.01	Other quantification	Other calibration method
BI-QUANT	Creatinine	Creatinine	Amino Acids	Creatine Metabolism					bsl_mb	0.171529	0.305246	0.561936	0.574375	0.903153	1.18712	0.652625	2.15936	2.5	0.06	mmol/L	97.5	0.14	0.01	Other quantification	Other calibration method
BI-QUANT	Glucose	Glucose	Carbohydrates	Glycolysis, Gluconeogenesis, and Pyruvate Metabolism					bsl_mb	-0.110091	0.302096	-0.364425	0.715672	0.912681	0.895752	0.495494	1.61934	2.5	1.52	mmol/L	97.5	5.34	0.47	Other quantification	Other calibration method
BI-QUANT	Glutamine	Glutamine	Amino Acids	Alpha Amino Acids					bsl_mb	0.172024	0.316248	0.543952	0.586682	0.903153	1.18771	0.639018	2.20752	2.5	0.29	mmol/L	97.5	0.82	0.02	Other quantification	Other calibration method
BI-QUANT	Histidine	Histidine	Amino Acids	Proteinogenic Amino Acids					bsl_mb	-0.242041	0.294516	-0.821827	0.411511	0.903153	0.785024	0.440744	1.39823	2.5	0.07	mmol/L	97.5	0.17	0.02	Other quantification	Other calibration method
BI-QUANT	Isoleucine	Isoleucine	Amino Acids	Branched-Chain Amino Acid Metabolism					bsl_mb	0.21829	0.310199	0.703711	0.481893	0.903153	1.24395	0.67726	2.2848	2.5	0.03	mmol/L	97.5	0.11	0.03	Other quantification	Other calibration method
BI-QUANT	Lactic acid	Lactic acid	Carbohydrates	Glycolysis, Gluconeogenesis, and Pyruvate Metabolism					bsl_mb	-0.549092	0.314156	-1.74783	0.0810189	0.808116	0.577474	0.311973	1.06893	2.5	2.23	mmol/L	97.5	7.14	0.03	Other quantification	Other calibration method
BI-QUANT	Tyrosine	Tyrosine	Amino Acids	Aromatic Amino Acids					bsl_mb	0.0778529	0.294182	0.264642	0.791378	0.942365	1.08096	0.607294	1.92408	2.5	-	mmol/L	97.5	0.08	0.03	Other quantification	Other calibration method
BI-QUANT	Valine	Valine	Amino Acids	Branched-Chain Amino Acid Metabolism					bsl_mb	0.236662	0.310641	0.76185	0.446457	0.903153	1.26701	0.68922	2.32918	2.5	0.15	mmol/L	97.5	0.36	0.03	Other quantification	Other calibration method
HPOS	HPOS-01.1	Hydroxyisovaleroyl Carnitine	Amino Acids	Branched-Chain Amino Acid Metabolism					bsl_mb	-0.132708	0.181336	-0.731831	0.464662	0.903153	0.875721	0.613775	1.24946
HPOS	HPOS-02.1	Octenoylcarnitine (C8:1)	Lipids	Carnitine Metabolism	LMFA07070014	Fatty Acyls [FA]	Fatty esters [FA07]	Fatty acyl carnitines [FA0707]	bsl_mb	0.0974693	0.186228	0.523387	0.600969	0.903153	1.10238	0.765262	1.588
HPOS	HPOS-06.1	Symmetric/Asymmetric Dimethylarginine	Amino Acids	Urea cycle; Arginine and Proline Metabolism					bsl_mb	0.319474	0.187759	1.70151	0.0895554	0.808116	1.3764	0.952625	1.9887
HPOS	HPOS-08.1	Carnitine	Lipids	Carnitine Metabolism		Fatty Acyls [FA]	Fatty esters [FA07]	Fatty acyl carnitines [FA0707]	bsl_mb	0.00751272	0.181531	0.0413854	0.967007	0.986075	1.00754	0.705896	1.43809
HPOS	HPOS-15.1	N1-Acetylspermidine	Amino Acids	Polyamine Metabolism					bsl_mb	0.674597	0.185018	3.64611	0.000298159	0.107934	1.96324	1.3661	2.8214
HPOS	HPOS-20.2	Proline Betaine	Amino Acids	Urea cycle; Arginine and Proline Metabolism					bsl_mb	0.380109	0.182352	2.08448	0.0376938	0.770116	1.46244	1.02296	2.09074
HPOS	HPOS-24.1	Paraxanthine	Xenobiotics	Xanthine Metabolism					bsl_mb	-0.450119	0.178854	-2.51668	0.012202	0.736186	0.637553	0.449027	0.905231
HPOS	HPOS-27.1	Betaine	Amino Acids	Glycine, Serine and Threonine Metabolism					bsl_mb	0.331049	0.187129	1.76909	0.0775731	0.808116	1.39243	0.964906	2.00937
HPOS	HPOS-28.1	N-Acetylputrescine	Amino Acids	Polyamine Metabolism					bsl_mb	-0.231504	0.189624	-1.22086	0.222795	0.837277	0.793339	0.547076	1.15046
HPOS	HPOS-31.1	Warfarin	Xenobiotics	Drugs					bsl_mb	0.0743834	0.184994	0.402086	0.687816	0.912681	1.07722	0.749609	1.54801
HPOS	HPOS-32.1	Biliverdin	Cofactors and Vitamins	Hemoglobin and Porphyrin Metabolism					bsl_mb	-0.0333381	0.179517	-0.185711	0.852757	0.961677	0.967211	0.680321	1.37508
HPOS	HPOS-33.1	Caffeine	Xenobiotics	Xanthine Metabolism					bsl_mb	-0.395583	0.180074	-2.19678	0.0285584	0.770116	0.673287	0.473062	0.958259
HPOS	HPOS-34.1	Niacinamide	Cofactors and Vitamins	Nicotinate and Nicotinamide Metabolism					bsl_mb	-0.0192277	0.200298	-0.0959955	0.923568	0.975726	0.980956	0.662449	1.4526
HPOS	HPOS-35.1	Cotinine	Xenobiotics	Tobacco Metabolites					bsl_mb	-0.31636	0.184041	-1.71896	0.0863263	0.808116	0.728797	0.508098	1.04536
HPOS	HPOS-38.1	Metformin	Xenobiotics	Drugs					bsl_mb	-0.311336	0.184102	-1.6911	0.0915269	0.808116	0.732468	0.510597	1.05075
HPOS	HPOS-43.1	Proline	Amino Acids	Urea cycle; Arginine and Proline Metabolism					bsl_mb	0.025942	0.200115	0.129635	0.896914	0.966318	1.02628	0.693306	1.51918
HPOS	HPOS-53.1	N-acetyl-D-mannosamine	Carbohydrates	Aminosugar Metabolism					bsl_mb	-0.239332	0.188042	-1.27276	0.203777	0.837277	0.787153	0.544496	1.13795
HPOS	HPOS-54.1	1,2-Dimyristoyl-sn-glycero-3-phosphocholine	Lipids	Glycerolipid Metabolism	LMGP01010477	Glycerophospholipids [GP]	Glycerophosphocholines [GP01]	Diacylglycerophosphocholines [GP0101]	bsl_mb	-0.337879	0.185016	-1.82622	0.0684969	0.80171	0.713281	0.496332	1.02506
HPOS	HPOS-55.1	Hypoxanthine	Nucleotides	Purine Metabolism					bsl_mb	0.104439	0.209193	0.499249	0.617854	0.903153	1.11009	0.736697	1.67273
HPOS	HPOS-57.1	Urocanate	Amino Acids	Histidine Metabolism					bsl_mb	0.384435	0.185714	2.07004	0.0390328	0.770116	1.46878	1.02065	2.11369
HPOS	HPOS-58.1	5'-Methylthioadenosine	Nucleotides	Purine Metabolism					bsl_mb	0.205739	0.190763	1.07851	0.2814	0.887538	1.22843	0.845222	1.78539
HPOS	HPOS-59.1	Cytosine	Nucleotides	Pyrimidine Metabolism					bsl_mb	0.194184	0.186251	1.0426	0.297709	0.887538	1.21432	0.842934	1.74934
HPOS	HPOS-61.1	Pipecolate; N-methyl proline	Amino Acids	Lysine Metabolism					bsl_mb	0.25065	0.182706	1.37187	0.170804	0.828693	1.28486	0.898117	1.83814
HPOS	HPOS-71.1	Hydroxybutyrylcarnitine	Lipids	Fatty Acid Metabolism	LMFA07070037	Fatty Acyls [FA]	Fatty esters [FA07]	Fatty acyl carnitines [FA0707]	bsl_mb	-0.476345	0.186269	-2.55729	0.0108841	0.736186	0.621049	0.431093	0.894708
HPOS	HPOS-72.1	2-Hydroxyhippuric acid	Xenobiotics	Benzoate Metabolism					bsl_mb	0.150703	0.194312	0.775572	0.438419	0.903153	1.16265	0.794415	1.70158
LNEG	LNEG-0001.1	Bilirubin	Cofactors and Vitamins	Hemoglobin and Porphyrin Metabolism					bsl_mb	-0.257554	0.330496	-0.779294	0.436158	0.903153	0.77294	0.40441	1.4773
LNEG	LNEG-0002.1	FA(12:0)	Lipids	Fatty Acids	LMFA01010012	Fatty Acyls [FA]	Fatty Acids and Conjugates [FA01]	Straight chain fatty acids [FA0101]	bsl_mb	-0.481914	0.334517	-1.44063	0.150286	0.828693	0.6176	0.320598	1.18975
LNEG	LNEG-0003.1	FA(14:0)	Lipids	Fatty Acids	LMFA01010014	Fatty Acyls [FA]	Fatty Acids and Conjugates [FA01]	Straight chain fatty acids [FA0101]	bsl_mb	-0.448776	0.333104	-1.34725	0.178479	0.828693	0.638409	0.332319	1.22643
LNEG	LNEG-0004.1	FA(16:0)	Lipids	Fatty Acids	LMFA01010001	Fatty Acyls [FA]	Fatty Acids and Conjugates [FA01]	Straight chain fatty acids [FA0101]	bsl_mb	-0.383935	0.328376	-1.16919	0.242857	0.837277	0.681176	0.357882	1.29652
LNEG	LNEG-0005.1	FA(16:1)	Lipids	Fatty Acids		Fatty Acyls [FA]	Fatty Acids and Conjugates [FA01]	Unsaturated fatty acids [FA0103]	bsl_mb	-0.329386	0.343852	-0.95793	0.338539	0.903153	0.719365	0.366654	1.41137
LNEG	LNEG-0006.1	FA(17:1)	Lipids	Fatty Acids		Fatty Acyls [FA]	Fatty Acids and Conjugates [FA01]	Unsaturated fatty acids [FA0103]	bsl_mb	-0.288822	0.33573	-0.860278	0.390028	0.903153	0.749146	0.38796	1.44659
LNEG	LNEG-0008.1	FA(18:1(OH))	Lipids	Fatty Acids		Fatty Acyls [FA]	Fatty Acids and Conjugates [FA01]	Hydroxy fatty acids [FA0105]	bsl_mb	-0.400075	0.327035	-1.22334	0.221749	0.837277	0.67027	0.353079	1.27241
LNEG	LNEG-0009.1	FA(18:1)	Lipids	Fatty Acids		Fatty Acyls [FA]	Fatty Acids and Conjugates [FA01]	Unsaturated fatty acids [FA0103]	bsl_mb	-0.1326	0.328974	-0.403071	0.68706	0.912681	0.875816	0.459605	1.66894
LNEG	LNEG-0010.1	FA(18:2(OH))	Lipids	Fatty Acids		Fatty Acyls [FA]	Fatty Acids and Conjugates [FA01]	Hydroxy fatty acids [FA0105]	bsl_mb	0.312225	0.377402	0.827301	0.408442	0.903153	1.36646	0.652148	2.86318
LNEG	LNEG-0011.1	FA(18:2)	Lipids	Fatty Acids		Fatty Acyls [FA]	Fatty Acids and Conjugates [FA01]	Unsaturated fatty acids [FA0103]	bsl_mb	0.213508	0.327103	0.652725	0.514219	0.903153	1.23801	0.652063	2.35051
LNEG	LNEG-0012.1	FA(18:3)_1	Lipids	Fatty Acids		Fatty Acyls [FA]	Fatty Acids and Conjugates [FA01]	Unsaturated fatty acids [FA0103]	bsl_mb	-0.0824477	0.326142	-0.252797	0.800524	0.945017	0.92086	0.485932	1.74506
LNEG	LNEG-0013.1	FA(18:3)_2	Lipids	Fatty Acids		Fatty Acyls [FA]	Fatty Acids and Conjugates [FA01]	Unsaturated fatty acids [FA0103]	bsl_mb	-0.0426362	0.328309	-0.129866	0.896722	0.966318	0.95826	0.503525	1.82367
LNEG	LNEG-0014.1	FA(18:4)	Lipids	Fatty Acids		Fatty Acyls [FA]	Fatty Acids and Conjugates [FA01]	Unsaturated fatty acids [FA0103]	bsl_mb	0.112651	0.329958	0.341411	0.732931	0.912681	1.11924	0.586216	2.13693
LNEG	LNEG-0016.1	FA(20:1)	Lipids	Fatty Acids		Fatty Acyls [FA]	Fatty Acids and Conjugates [FA01]	Unsaturated fatty acids [FA0103]	bsl_mb	0.0982404	0.32679	0.300622	0.763822	0.924761	1.10323	0.581428	2.09332
LNEG	LNEG-0017.1	FA(20:2)	Lipids	Fatty Acids		Fatty Acyls [FA]	Fatty Acids and Conjugates [FA01]	Unsaturated fatty acids [FA0103]	bsl_mb	0.0982807	0.345214	0.284695	0.77599	0.93016	1.10327	0.56083	2.17037
LNEG	LNEG-0018.1	FA(20:3)	Lipids	Fatty Acids		Fatty Acyls [FA]	Fatty Acids and Conjugates [FA01]	Unsaturated fatty acids [FA0103]	bsl_mb	-0.142535	0.322444	-0.442048	0.658637	0.910025	0.867157	0.460923	1.63143
LNEG	LNEG-0019.1	FA(20:4)	Lipids	Fatty Acids		Fatty Acyls [FA]	Fatty Acids and Conjugates [FA01]	Unsaturated fatty acids [FA0103]	bsl_mb	0.0172294	0.327949	0.0525369	0.958121	0.98239	1.01738	0.534967	1.93481
LNEG	LNEG-0020.1	FA(20:5)	Lipids	Fatty Acids		Fatty Acyls [FA]	Fatty Acids and Conjugates [FA01]	Unsaturated fatty acids [FA0103]	bsl_mb	0.0885375	0.368364	0.240353	0.81015	0.945164	1.09258	0.530754	2.2491
LNEG	LNEG-0021.1	FA(22:4)	Lipids	Fatty Acids		Fatty Acyls [FA]	Fatty Acids and Conjugates [FA01]	Unsaturated fatty acids [FA0103]	bsl_mb	0.0177825	0.344462	0.0516239	0.958848	0.98239	1.01794	0.518216	1.99956
LNEG	LNEG-0022.1	FA(22:5)_1	Lipids	Fatty Acids		Fatty Acyls [FA]	Fatty Acids and Conjugates [FA01]	Unsaturated fatty acids [FA0103]	bsl_mb	-0.037195	0.323504	-0.114976	0.908508	0.973018	0.963488	0.511063	1.81643
LNEG	LNEG-0023.1	FA(22:5)_2	Lipids	Fatty Acids		Fatty Acyls [FA]	Fatty Acids and Conjugates [FA01]	Unsaturated fatty acids [FA0103]	bsl_mb	-0.215147	0.345143	-0.623356	0.533322	0.903153	0.806423	0.409988	1.58619
LNEG	LNEG-0024.1	FA(22:6)	Lipids	Fatty Acids		Fatty Acyls [FA]	Fatty Acids and Conjugates [FA01]	Unsaturated fatty acids [FA0103]	bsl_mb	0.241153	0.323656	0.745092	0.456549	0.903153	1.27272	0.674886	2.40012
LNEG	LNEG-0025.1	LPA(16:0/0:0)	Lipids	Phospholipid Metabolism	LMGP10050006	Glycerophospholipids [GP]	Glycerophosphates [GP10]	Monoacylglycerophosphates [GP1005]	bsl_mb	-0.27597	0.584975	-0.471764	0.637291	0.903153	0.758835	0.241105	2.3883
LNEG	LNEG-0026.1	LPA(18:1/0:0)	Lipids	Phospholipid Metabolism		Glycerophospholipids [GP]	Glycerophosphates [GP10]	Monoacylglycerophosphates [GP1005]	bsl_mb	-0.437607	0.479499	-0.912634	0.361854	0.903153	0.64558	0.252227	1.65237
LNEG	LNEG-0027.1	LPA(18:2/0:0)	Lipids	Phospholipid Metabolism		Glycerophospholipids [GP]	Glycerophosphates [GP10]	Monoacylglycerophosphates [GP1005]	bsl_mb	0.0897437	0.649448	0.138184	0.890148	0.966318	1.09389	0.306305	3.90658
LNEG	LNEG-0028.1	LPA(20:4/0:0)	Lipids	Phospholipid Metabolism		Glycerophospholipids [GP]	Glycerophosphates [GP10]	Monoacylglycerophosphates [GP1005]	bsl_mb	-0.412283	0.336569	-1.22496	0.22114	0.837277	0.662137	0.342338	1.28068
LNEG	LNEG-0037.2	LPC(18:1/0:0)	Lipids	Phospholipid Metabolism		Glycerophospholipids [GP]	Glycerophosphocholines [GP01]	Monoacylglycerophosphocholines [GP0105]	bsl_mb	-0.313632	0.345539	-0.90766	0.364474	0.903153	0.730788	0.371247	1.43853
LNEG	LNEG-0040.1	LPC(20:3/0:0)	Lipids	Phospholipid Metabolism		Glycerophospholipids [GP]	Glycerophosphocholines [GP01]	Monoacylglycerophosphocholines [GP0105]	bsl_mb	-0.162356	0.323311	-0.502167	0.61576	0.903153	0.850138	0.451109	1.60213
LNEG	LNEG-0043.1	LPE(18:0/0:0)	Lipids	Phospholipid Metabolism	LMGP02050001	Glycerophospholipids [GP]	Glycerophosphoethanolamines [GP02]	Monoacylglycerophosphoethanolamines [GP0205]	bsl_mb	-0.275574	0.341495	-0.806961	0.420054	0.903153	0.759137	0.388717	1.48254
LNEG	LNEG-0044.1	LPE(18:1/0:0)	Lipids	Phospholipid Metabolism		Glycerophospholipids [GP]	Glycerophosphoethanolamines [GP02]	Monoacylglycerophosphoethanolamines [GP0205]	bsl_mb	-0.432968	0.343061	-1.26207	0.207483	0.837277	0.648581	0.331089	1.27053
LNEG	LNEG-0045.1	LPE(18:2/0:0)	Lipids	Phospholipid Metabolism		Glycerophospholipids [GP]	Glycerophosphoethanolamines [GP02]	Monoacylglycerophosphoethanolamines [GP0205]	bsl_mb	-0.511328	0.326499	-1.56609	0.117929	0.828693	0.599699	0.316236	1.13725
LPOS	LPOS-0001.1	CAR(8:0)	Lipids	Carnitine Metabolism	LMFA07070095	Fatty Acyls [FA]	Fatty esters [FA07]	Fatty acyl carnitines [FA0707]	bsl_mb	0.0745168	0.338	0.220464	0.825594	0.954841	1.07736	0.555458	2.08965
LPOS	LPOS-0002.1	CAR(10:0)	Lipids	Carnitine Metabolism	LMFA07070059	Fatty Acyls [FA]	Fatty esters [FA07]	Fatty acyl carnitines [FA0707]	bsl_mb	-0.00433302	0.346079	-0.0125203	0.990015	0.997509	0.995676	0.505277	1.96203
LPOS	LPOS-0003.1	CAR(10:0-OH)	Lipids	Carnitine Metabolism		Fatty Acyls [FA]	Fatty esters [FA07]	Fatty acyl carnitines [FA0707]	bsl_mb	-0.370883	0.343305	-1.08033	0.280482	0.887538	0.690124	0.352128	1.35255
LPOS	LPOS-0004.1	CAR(10:1)	Lipids	Carnitine Metabolism		Fatty Acyls [FA]	Fatty esters [FA07]	Fatty acyl carnitines [FA0707]	bsl_mb	-0.0255964	0.360239	-0.0710539	0.943381	0.975726	0.974728	0.481108	1.97481
LPOS	LPOS-0006.1	CAR(12:0)	Lipids	Carnitine Metabolism	LMFA07070062	Fatty Acyls [FA]	Fatty esters [FA07]	Fatty acyl carnitines [FA0707]	bsl_mb	-0.367729	0.335756	-1.09523	0.273912	0.887538	0.692305	0.358505	1.3369
LPOS	LPOS-0007.1	CAR(12:0-OH)	Lipids	Carnitine Metabolism		Fatty Acyls [FA]	Fatty esters [FA07]	Fatty acyl carnitines [FA0707]	bsl_mb	-0.461794	0.344228	-1.34153	0.180317	0.828693	0.630152	0.320947	1.23725
LPOS	LPOS-0010.1	CAR(12:1-OH)	Lipids	Carnitine Metabolism		Fatty Acyls [FA]	Fatty esters [FA07]	Fatty acyl carnitines [FA0707]	bsl_mb	-0.236797	0.345001	-0.686366	0.49278	0.903153	0.789152	0.401319	1.55178
LPOS	LPOS-0012.1	CAR(14:0)	Lipids	Carnitine Metabolism	LMFA07070107	Fatty Acyls [FA]	Fatty esters [FA07]	Fatty acyl carnitines [FA0707]	bsl_mb	-0.700104	0.340778	-2.05443	0.0404204	0.770116	0.496534	0.254608	0.968333
LPOS	LPOS-0013.1	CAR(14:0-OH)	Lipids	Carnitine Metabolism		Fatty Acyls [FA]	Fatty esters [FA07]	Fatty acyl carnitines [FA0707]	bsl_mb	-0.501692	0.340311	-1.47422	0.141013	0.828693	0.605505	0.31077	1.17977
LPOS	LPOS-0014.1	CAR(14:1)	Lipids	Carnitine Metabolism		Fatty Acyls [FA]	Fatty esters [FA07]	Fatty acyl carnitines [FA0707]	bsl_mb	-0.192299	0.327805	-0.586626	0.557703	0.903153	0.82506	0.433963	1.56862
LPOS	LPOS-0015.1	CAR(14:2)	Lipids	Carnitine Metabolism		Fatty Acyls [FA]	Fatty esters [FA07]	Fatty acyl carnitines [FA0707]	bsl_mb	0.217572	0.335555	0.648393	0.51701	0.903153	1.24305	0.643961	2.3995
LPOS	LPOS-0016.1	CAR(16:0)	Lipids	Carnitine Metabolism	LMFA07070004	Fatty Acyls [FA]	Fatty esters [FA07]	Fatty acyl carnitines [FA0707]	bsl_mb	-0.819848	0.361777	-2.26617	0.0238401	0.770116	0.440498	0.216767	0.895148
LPOS	LPOS-0018.1	CAR(16:1)_2	Lipids	Carnitine Metabolism		Fatty Acyls [FA]	Fatty esters [FA07]	Fatty acyl carnitines [FA0707]	bsl_mb	-0.126908	0.330799	-0.383642	0.701397	0.912681	0.880814	0.460577	1.68448
LPOS	LPOS-0019.1	CAR(18:0)	Lipids	Carnitine Metabolism	LMFA07070051	Fatty Acyls [FA]	Fatty esters [FA07]	Fatty acyl carnitines [FA0707]	bsl_mb	-0.646627	0.382252	-1.69162	0.0913014	0.808116	0.52381	0.247625	1.10803
LPOS	LPOS-0020.1	CAR(18:0-DC)	Lipids	Carnitine Metabolism		Fatty Acyls [FA]	Fatty esters [FA07]	Fatty acyl carnitines [FA0707]	bsl_mb	0.103573	0.327953	0.315818	0.752264	0.916901	1.10913	0.583206	2.10931
LPOS	LPOS-0021.1	CAR(18:1)	Lipids	Carnitine Metabolism		Fatty Acyls [FA]	Fatty esters [FA07]	Fatty acyl carnitines [FA0707]	bsl_mb	-0.217033	0.351839	-0.616854	0.537594	0.903153	0.804903	0.40388	1.60411
LPOS	LPOS-0023.1	CAR(18:2)	Lipids	Carnitine Metabolism		Fatty Acyls [FA]	Fatty esters [FA07]	Fatty acyl carnitines [FA0707]	bsl_mb	0.453774	0.365311	1.24216	0.214723	0.837277	1.57424	0.76933	3.2213
LPOS	LPOS-0024.1	CAR(18:3)	Lipids	Carnitine Metabolism		Fatty Acyls [FA]	Fatty esters [FA07]	Fatty acyl carnitines [FA0707]	bsl_mb	0.222778	0.329485	0.676141	0.499244	0.903153	1.24954	0.655071	2.3835
LPOS	LPOS-0025.1	CAR(20:1)	Lipids	Carnitine Metabolism		Fatty Acyls [FA]	Fatty esters [FA07]	Fatty acyl carnitines [FA0707]	bsl_mb	0.0860036	0.351234	0.244861	0.806658	0.945017	1.08981	0.547488	2.16934
LPOS	LPOS-0026.1	CAR(20:2)	Lipids	Carnitine Metabolism		Fatty Acyls [FA]	Fatty esters [FA07]	Fatty acyl carnitines [FA0707]	bsl_mb	0.0954399	0.388282	0.245801	0.805931	0.945017	1.10014	0.513969	2.35484
LPOS	LPOS-0027.1	CAR(20:3)	Lipids	Carnitine Metabolism		Fatty Acyls [FA]	Fatty esters [FA07]	Fatty acyl carnitines [FA0707]	bsl_mb	0.240577	0.373916	0.643399	0.520242	0.903153	1.27198	0.61122	2.64707
LPOS	LPOS-0028.1	CAR(20:4)	Lipids	Carnitine Metabolism		Fatty Acyls [FA]	Fatty esters [FA07]	Fatty acyl carnitines [FA0707]	bsl_mb	0.315548	0.361756	0.872266	0.383455	0.903153	1.37101	0.674695	2.78595
LPOS	LPOS-0029.1	CAR(24:0)	Lipids	Carnitine Metabolism		Fatty Acyls [FA]	Fatty esters [FA07]	Fatty acyl carnitines [FA0707]	bsl_mb	0.289419	0.342158	0.845861	0.398009	0.903153	1.33565	0.683033	2.61183
LPOS	LPOS-0030.1	CAR(26:0)	Lipids	Carnitine Metabolism	LMFA07070069	Fatty Acyls [FA]	Fatty esters [FA07]	Fatty acyl carnitines [FA0707]	bsl_mb	0.234126	0.341403	0.685777	0.493151	0.903153	1.2638	0.647249	2.46767
LPOS	LPOS-0031.1	CAR(26:1)	Lipids	Carnitine Metabolism		Fatty Acyls [FA]	Fatty esters [FA07]	Fatty acyl carnitines [FA0707]	bsl_mb	0.379165	0.322851	1.17443	0.240748	0.837277	1.46106	0.775984	2.75097
LPOS	LPOS-0032.1	CE(18:1)	Lipids	Sterols		Sterol Lipids [ST]	Sterols [ST01]	Steryl esters [ST0102]	bsl_mb	-0.104781	0.321388	-0.326027	0.744531	0.913628	0.900521	0.479648	1.6907
LPOS	LPOS-0033.1	CE(18:2)	Lipids	Sterols		Sterol Lipids [ST]	Sterols [ST01]	Steryl esters [ST0102]	bsl_mb	-0.231673	0.321871	-0.719769	0.471982	0.903153	0.793206	0.422089	1.49062
LPOS	LPOS-0034.1	CE(20:4)	Lipids	Sterols		Sterol Lipids [ST]	Sterols [ST01]	Steryl esters [ST0102]	bsl_mb	0.123891	0.321143	0.38578	0.699813	0.912681	1.13189	0.603174	2.12406
LPOS	LPOS-0035.1	CE(20:5)	Lipids	Sterols		Sterol Lipids [ST]	Sterols [ST01]	Steryl esters [ST0102]	bsl_mb	0.155459	0.338956	0.45864	0.646679	0.903853	1.16819	0.60116	2.27007
LPOS	LPOS-0036.1	CE(22:6)	Lipids	Sterols		Sterol Lipids [ST]	Sterols [ST01]	Steryl esters [ST0102]	bsl_mb	0.52421	0.338606	1.54814	0.122181	0.828693	1.68912	0.86983	3.28012
LPOS	LPOS-0038.1	Cer(d16:1/22:0)	Lipids	Sphingolipid Metabolism	LMSP02010016	Sphingolipids [SP]	Ceramides [SP02]	N-acylsphingosines (ceramides) [SP0201]	bsl_mb	-0.185195	0.347689	-0.532645	0.594501	0.903153	0.830942	0.420351	1.64259
LPOS	LPOS-0039.1	Cer(d16:1/24:0)	Lipids	Sphingolipid Metabolism	LMSP02010050	Sphingolipids [SP]	Ceramides [SP02]	N-acylsphingosines (ceramides) [SP0201]	bsl_mb	-0.347179	0.34102	-1.01806	0.30911	0.888077	0.706679	0.362193	1.37881
LPOS	LPOS-0040.1	Cer(d16:1/24:1)	Lipids	Sphingolipid Metabolism		Sphingolipids [SP]	Ceramides [SP02]	N-acylsphingosines (ceramides) [SP0201]	bsl_mb	-0.275782	0.329701	-0.836462	0.403269	0.903153	0.758978	0.397725	1.44836
LPOS	LPOS-0041.1	Cer(d18:1/16:0)	Lipids	Sphingolipid Metabolism	LMSP02010004	Sphingolipids [SP]	Ceramides [SP02]	N-acylsphingosines (ceramides) [SP0201]	bsl_mb	-0.116717	0.343145	-0.340138	0.733887	0.912681	0.889837	0.454171	1.74342
LPOS	LPOS-0042.1	Cer(d18:1/18:0)	Lipids	Sphingolipid Metabolism	LMSP02010006	Sphingolipids [SP]	Ceramides [SP02]	N-acylsphingosines (ceramides) [SP0201]	bsl_mb	-0.353321	0.33637	-1.05039	0.294012	0.887538	0.702352	0.363271	1.35793
LPOS	LPOS-0043.1	Cer(d18:1/20:0)	Lipids	Sphingolipid Metabolism	LMSP02010007	Sphingolipids [SP]	Ceramides [SP02]	N-acylsphingosines (ceramides) [SP0201]	bsl_mb	-0.470244	0.33298	-1.41223	0.158465	0.828693	0.62485	0.325339	1.20009
LPOS	LPOS-0044.1	Cer(d18:1/22:0)	Lipids	Sphingolipid Metabolism	LMSP02010008	Sphingolipids [SP]	Ceramides [SP02]	N-acylsphingosines (ceramides) [SP0201]	bsl_mb	-0.227785	0.35739	-0.637358	0.524165	0.903153	0.796295	0.395237	1.60432
LPOS	LPOS-0045.1	Cer(d18:1/24:0)	Lipids	Sphingolipid Metabolism	LMSP02010012	Sphingolipids [SP]	Ceramides [SP02]	N-acylsphingosines (ceramides) [SP0201]	bsl_mb	-0.267299	0.33211	-0.804851	0.421264	0.903153	0.765444	0.399223	1.46761
LPOS	LPOS-0046.1	Cer(d18:1/24:1)	Lipids	Sphingolipid Metabolism		Sphingolipids [SP]	Ceramides [SP02]	N-acylsphingosines (ceramides) [SP0201]	bsl_mb	-0.289483	0.323508	-0.894827	0.371283	0.903153	0.74865	0.397104	1.41141
LPOS	LPOS-0047.1	Cer(d18:1/25:0)	Lipids	Sphingolipid Metabolism	LMSP02010013	Sphingolipids [SP]	Ceramides [SP02]	N-acylsphingosines (ceramides) [SP0201]	bsl_mb	-0.218213	0.337191	-0.64715	0.517813	0.903153	0.803954	0.415153	1.55688
LPOS	LPOS-0048.1	Cer(d18:1/26:1)	Lipids	Sphingolipid Metabolism		Sphingolipids [SP]	Ceramides [SP02]	N-acylsphingosines (ceramides) [SP0201]	bsl_mb	0.0993537	0.340167	0.292073	0.770344	0.929549	1.10446	0.567012	2.15132
LPOS	LPOS-0049.1	Cer(d18:2/22:0)	Lipids	Sphingolipid Metabolism		Sphingolipids [SP]	Ceramides [SP02]	N-acylsphingosines (ceramides) [SP0201]	bsl_mb	-0.426504	0.360108	-1.18438	0.23679	0.837277	0.652787	0.322286	1.32221
LPOS	LPOS-0050.1	Cer(d18:2/24:0)	Lipids	Sphingolipid Metabolism		Sphingolipids [SP]	Ceramides [SP02]	N-acylsphingosines (ceramides) [SP0201]	bsl_mb	-0.576327	0.339477	-1.69769	0.090149	0.808116	0.561959	0.288892	1.09313
LPOS	LPOS-0053.1	Cer(d19:1/24:0)	Lipids	Sphingolipid Metabolism		Sphingolipids [SP]	Ceramides [SP02]	N-acylsphingosines (ceramides) [SP0201]	bsl_mb	0.0621907	0.329435	0.18878	0.850337	0.961677	1.06417	0.557941	2.02969
LPOS	LPOS-0054.1	Cer(d41:1); Cer(d18:1/23:0); Cer(d17:1/24:0)	Lipids	Sphingolipid Metabolism		Sphingolipids [SP]	Ceramides [SP02]	N-acylsphingosines (ceramides) [SP0201]	bsl_mb	-0.436955	0.330471	-1.32222	0.186661	0.837277	0.646001	0.338011	1.23463
LPOS	LPOS-0055.1	Cholesterol	Lipids	Sterols	LMST01010001	Sterol Lipids [ST]	Sterols [ST01]	Cholesterol and derivatives [ST0101]	bsl_mb	-0.210507	0.335239	-0.627932	0.530317	0.903153	0.810173	0.419968	1.56293
LPOS	LPOS-0056.1	DG(16:0/16:0)	Lipids	Glycerolipid Metabolism	LMGL02010009	Glycerolipids [GL]	Diradylglycerols [GL02]	Diacylglycerols [GL0201]	bsl_mb	-0.368486	0.321659	-1.14558	0.252483	0.854195	0.691781	0.36827	1.29948
LPOS	LPOS-0057.1	DG(16:0/18:1)	Lipids	Glycerolipid Metabolism		Glycerolipids [GL]	Diradylglycerols [GL02]	Diacylglycerols [GL0201]	bsl_mb	-0.0804517	0.322633	-0.24936	0.803178	0.945017	0.922699	0.490263	1.73656
LPOS	LPOS-0058.1	DG(18:0/16:0)	Lipids	Glycerolipid Metabolism	LMGL02010003	Glycerolipids [GL]	Diradylglycerols [GL02]	Diacylglycerols [GL0201]	bsl_mb	-0.31114	0.32115	-0.968831	0.333068	0.903153	0.732611	0.390396	1.37481
LPOS	LPOS-0059.1	DG(18:0/18:1)	Lipids	Glycerolipid Metabolism		Glycerolipids [GL]	Diradylglycerols [GL02]	Diacylglycerols [GL0201]	bsl_mb	-0.026043	0.32159	-0.0809818	0.935487	0.975726	0.974293	0.518736	1.82992
LPOS	LPOS-0060.1	DG(18:2/18:1)	Lipids	Glycerolipid Metabolism		Glycerolipids [GL]	Diradylglycerols [GL02]	Diacylglycerols [GL0201]	bsl_mb	0.260454	0.318874	0.816794	0.414411	0.903153	1.29752	0.694517	2.42407
LPOS	LPOS-0061.1	DG(32:1)	Lipids	Glycerolipid Metabolism		Glycerolipids [GL]	Diradylglycerols [GL02]	Diacylglycerols [GL0201]	bsl_mb	-0.240466	0.317445	-0.757506	0.449081	0.903153	0.786261	0.422039	1.46481
LPOS	LPOS-0062.1	DG(34:2)	Lipids	Glycerolipid Metabolism		Glycerolipids [GL]	Diradylglycerols [GL02]	Diacylglycerols [GL0201]	bsl_mb	0.0910529	0.317799	0.286511	0.774598	0.93016	1.09533	0.587527	2.04202
LPOS	LPOS-0063.1	DG(36:2); DG(18:1/18:1); DG(18:0/18:2)	Lipids	Glycerolipid Metabolism		Glycerolipids [GL]	Diradylglycerols [GL02]	Diacylglycerols [GL0201]	bsl_mb	-0.110054	0.319147	-0.344839	0.730351	0.912681	0.895786	0.479227	1.67443
LPOS	LPOS-0064.1	DG(36:4)_1; DG(18:2/18:2); DG(18:1/18:3)	Lipids	Glycerolipid Metabolism		Glycerolipids [GL]	Diradylglycerols [GL02]	Diacylglycerols [GL0201]	bsl_mb	0.39729	0.317395	1.25172	0.211219	0.837277	1.48779	0.798673	2.77148
LPOS	LPOS-0066.1	HexCer(d16:1/24:0)	Lipids	Sphingolipid Metabolism		Sphingolipids [SP]	Neutral glycosphingolipids [SP05]	Simple Glc series [SP0501]	bsl_mb	-0.0516572	0.320289	-0.161283	0.871932	0.966318	0.949654	0.506909	1.7791
LPOS	LPOS-0067.1	HexCer(d18:1/22:0)	Lipids	Sphingolipid Metabolism		Sphingolipids [SP]	Neutral glycosphingolipids [SP05]	Simple Glc series [SP0501]	bsl_mb	0.0295771	0.318977	0.092725	0.926157	0.975726	1.03002	0.551222	1.9247
LPOS	LPOS-0068.1	HexCer(d18:1/16:0)	Lipids	Sphingolipid Metabolism		Sphingolipids [SP]	Neutral glycosphingolipids [SP05]	Simple Glc series [SP0501]	bsl_mb	0.121324	0.323615	0.374901	0.707883	0.912681	1.12899	0.59872	2.12891
LPOS	LPOS-0069.1	HexCer(d18:1/20:0)	Lipids	Sphingolipid Metabolism		Sphingolipids [SP]	Neutral glycosphingolipids [SP05]	Simple Glc series [SP0501]	bsl_mb	-0.435751	0.320831	-1.35819	0.174976	0.828693	0.646779	0.344873	1.21298
LPOS	LPOS-0070.1	HexCer(d18:1/24:0)	Lipids	Sphingolipid Metabolism		Sphingolipids [SP]	Neutral glycosphingolipids [SP05]	Simple Glc series [SP0501]	bsl_mb	0.0316084	0.318853	0.0991317	0.921071	0.975726	1.03211	0.552477	1.92815
LPOS	LPOS-0071.1	LacCer(d18:1/16:0)	Lipids	Sphingolipid Metabolism	LMSP0501AB03	Sphingolipids [SP]	Neutral glycosphingolipids [SP05]	Simple Glc series [SP0501]	bsl_mb	-0.213094	0.321313	-0.663196	0.507491	0.903153	0.80808	0.430474	1.51692
LPOS	LPOS-0076.1	LPC(0:0/14:0)	Lipids	Phospholipid Metabolism	LMGP01050073	Glycerophospholipids [GP]	Glycerophosphocholines [GP01]	Monoacylglycerophosphocholines [GP0105]	bsl_mb	-0.51321	0.32024	-1.60258	0.109619	0.828693	0.598571	0.319537	1.12127
LPOS	LPOS-0078.1	LPC(0:0/16:0)	Lipids	Phospholipid Metabolism	LMGP01050074	Glycerophospholipids [GP]	Glycerophosphocholines [GP01]	Monoacylglycerophosphocholines [GP0105]	bsl_mb	-0.510768	0.373262	-1.36839	0.171765	0.828693	0.600034	0.288701	1.24711
LPOS	LPOS-0079.1	LPC(0:0/16:1)	Lipids	Phospholipid Metabolism		Glycerophospholipids [GP]	Glycerophosphocholines [GP01]	Monoacylglycerophosphocholines [GP0105]	bsl_mb	-0.508346	0.329416	-1.54317	0.123381	0.828693	0.60149	0.315372	1.14718
LPOS	LPOS-0080.1	LPC(0:0/18:0)	Lipids	Phospholipid Metabolism	LMGP01050076	Glycerophospholipids [GP]	Glycerophosphocholines [GP01]	Monoacylglycerophosphocholines [GP0105]	bsl_mb	0.234186	0.348589	0.671811	0.501995	0.903153	1.26388	0.638235	2.50283
LPOS	LPOS-0081.1	LPC(0:0/18:1)	Lipids	Phospholipid Metabolism		Glycerophospholipids [GP]	Glycerophosphocholines [GP01]	Monoacylglycerophosphocholines [GP0105]	bsl_mb	-0.2957	0.336518	-0.878707	0.379955	0.903153	0.74401	0.384706	1.43889
LPOS	LPOS-0082.1	LPC(0:0/18:2)	Lipids	Phospholipid Metabolism		Glycerophospholipids [GP]	Glycerophosphocholines [GP01]	Monoacylglycerophosphocholines [GP0105]	bsl_mb	-0.0500989	0.329293	-0.152141	0.879133	0.966318	0.951135	0.498819	1.8136
LPOS	LPOS-0083.1	LPC(0:0/18:3)	Lipids	Phospholipid Metabolism		Glycerophospholipids [GP]	Glycerophosphocholines [GP01]	Monoacylglycerophosphocholines [GP0105]	bsl_mb	-0.152891	0.324644	-0.47095	0.637869	0.903153	0.858223	0.454211	1.6216
LPOS	LPOS-0084.1	LPC(0:0/20:3)	Lipids	Phospholipid Metabolism		Glycerophospholipids [GP]	Glycerophosphocholines [GP01]	Monoacylglycerophosphocholines [GP0105]	bsl_mb	-0.21126	0.318482	-0.663335	0.507402	0.903153	0.809563	0.433664	1.51129
LPOS	LPOS-0085.1	LPC(0:0/20:4)	Lipids	Phospholipid Metabolism		Glycerophospholipids [GP]	Glycerophosphocholines [GP01]	Monoacylglycerophosphocholines [GP0105]	bsl_mb	0.137232	0.329645	0.416303	0.677356	0.912681	1.14709	0.601173	2.18876
LPOS	LPOS-0086.1	LPC(0:0/20:5)	Lipids	Phospholipid Metabolism		Glycerophospholipids [GP]	Glycerophosphocholines [GP01]	Monoacylglycerophosphocholines [GP0105]	bsl_mb	0.14702	0.341915	0.42999	0.667376	0.912681	1.15838	0.592661	2.26409
LPOS	LPOS-0087.1	LPC(0:0/22:6)	Lipids	Phospholipid Metabolism		Glycerophospholipids [GP]	Glycerophosphocholines [GP01]	Monoacylglycerophosphocholines [GP0105]	bsl_mb	0.242411	0.339314	0.714414	0.475284	0.903153	1.27432	0.655311	2.47803
LPOS	LPOS-0088.1	LPC(14:0/0:0)	Lipids	Phospholipid Metabolism	LMGP01050012	Glycerophospholipids [GP]	Glycerophosphocholines [GP01]	Monoacylglycerophosphocholines [GP0105]	bsl_mb	-0.541686	0.319934	-1.69312	0.0910164	0.808116	0.581767	0.310753	1.08914
LPOS	LPOS-0089.1	LPC(15:0/0:0)	Lipids	Phospholipid Metabolism	LMGP01050016	Glycerophospholipids [GP]	Glycerophosphocholines [GP01]	Monoacylglycerophosphocholines [GP0105]	bsl_mb	-0.153831	0.33238	-0.462818	0.643684	0.903153	0.857417	0.446956	1.64482
LPOS	LPOS-0090.1	LPC(16:0/0:0)	Lipids	Phospholipid Metabolism	LMGP01050018	Glycerophospholipids [GP]	Glycerophosphocholines [GP01]	Monoacylglycerophosphocholines [GP0105]	bsl_mb	-0.440672	0.368431	-1.19608	0.232197	0.837277	0.643604	0.312611	1.32505
LPOS	LPOS-0091.1	LPC(16:1/0:0)	Lipids	Phospholipid Metabolism		Glycerophospholipids [GP]	Glycerophosphocholines [GP01]	Monoacylglycerophosphocholines [GP0105]	bsl_mb	-0.453787	0.329681	-1.37644	0.169262	0.828693	0.635218	0.332884	1.21214
LPOS	LPOS-0092.1	LPC(17:0/0:0)	Lipids	Phospholipid Metabolism	LMGP01050024	Glycerophospholipids [GP]	Glycerophosphocholines [GP01]	Monoacylglycerophosphocholines [GP0105]	bsl_mb	0.396671	0.370274	1.07129	0.284523	0.887538	1.48687	0.719595	3.07224
LPOS	LPOS-0093.1	LPC(17:1/0:0)	Lipids	Phospholipid Metabolism		Glycerophospholipids [GP]	Glycerophosphocholines [GP01]	Monoacylglycerophosphocholines [GP0105]	bsl_mb	-0.232851	0.339809	-0.68524	0.49349	0.903153	0.792272	0.407026	1.54215
LPOS	LPOS-0094.1	LPC(18:0/0:0)	Lipids	Phospholipid Metabolism	LMGP01050026	Glycerophospholipids [GP]	Glycerophosphocholines [GP01]	Monoacylglycerophosphocholines [GP0105]	bsl_mb	0.187721	0.347981	0.539458	0.589796	0.903153	1.2065	0.609984	2.38635
LPOS	LPOS-0096.1	LPC(18:1/0:0)_2	Lipids	Phospholipid Metabolism		Glycerophospholipids [GP]	Glycerophosphocholines [GP01]	Monoacylglycerophosphocholines [GP0105]	bsl_mb	-0.281764	0.338836	-0.831563	0.406028	0.903153	0.754452	0.388337	1.46573
LPOS	LPOS-0097.1	LPC(18:2/0:0)	Lipids	Phospholipid Metabolism		Glycerophospholipids [GP]	Glycerophosphocholines [GP01]	Monoacylglycerophosphocholines [GP0105]	bsl_mb	-0.0494962	0.327878	-0.150959	0.880065	0.966318	0.951709	0.500506	1.80967
LPOS	LPOS-0098.1	LPC(18:3/0:0)_1	Lipids	Phospholipid Metabolism		Glycerophospholipids [GP]	Glycerophosphocholines [GP01]	Monoacylglycerophosphocholines [GP0105]	bsl_mb	-0.175021	0.324005	-0.540179	0.589299	0.903153	0.83944	0.444827	1.58412
LPOS	LPOS-0100.1	LPC(19:0/0:0)	Lipids	Phospholipid Metabolism	LMGP01050041	Glycerophospholipids [GP]	Glycerophosphocholines [GP01]	Monoacylglycerophosphocholines [GP0105]	bsl_mb	0.237512	0.340116	0.698328	0.485276	0.903153	1.26809	0.651086	2.4698
LPOS	LPOS-0101.1	LPC(20:0/0:0)	Lipids	Phospholipid Metabolism	LMGP01050045	Glycerophospholipids [GP]	Glycerophosphocholines [GP01]	Monoacylglycerophosphocholines [GP0105]	bsl_mb	0.157494	0.325303	0.484146	0.62848	0.903153	1.17057	0.618721	2.21464
LPOS	LPOS-0102.1	LPC(20:1/0:0)	Lipids	Phospholipid Metabolism		Glycerophospholipids [GP]	Glycerophosphocholines [GP01]	Monoacylglycerophosphocholines [GP0105]	bsl_mb	0.650013	0.353315	1.83976	0.0663589	0.80171	1.91557	0.958406	3.82864
LPOS	LPOS-0103.1	LPC(20:2/0:0)	Lipids	Phospholipid Metabolism		Glycerophospholipids [GP]	Glycerophosphocholines [GP01]	Monoacylglycerophosphocholines [GP0105]	bsl_mb	-0.127676	0.320905	-0.397862	0.690891	0.912681	0.880138	0.469235	1.65086
LPOS	LPOS-0104.1	LPC(20:3/0:0)_1	Lipids	Phospholipid Metabolism		Glycerophospholipids [GP]	Glycerophosphocholines [GP01]	Monoacylglycerophosphocholines [GP0105]	bsl_mb	-0.107504	0.318935	-0.337071	0.736196	0.912681	0.898073	0.48065	1.67801
LPOS	LPOS-0105.1	LPC(20:3/0:0)_2	Lipids	Phospholipid Metabolism		Glycerophospholipids [GP]	Glycerophosphocholines [GP01]	Monoacylglycerophosphocholines [GP0105]	bsl_mb	-0.374291	0.320003	-1.16965	0.242665	0.837277	0.687777	0.367329	1.28777
LPOS	LPOS-0106.1	LPC(20:4/0:0)	Lipids	Phospholipid Metabolism		Glycerophospholipids [GP]	Glycerophosphocholines [GP01]	Monoacylglycerophosphocholines [GP0105]	bsl_mb	0.23112	0.331434	0.697335	0.485897	0.903153	1.26001	0.65804	2.41266
LPOS	LPOS-0107.1	LPC(20:5/0:0)	Lipids	Phospholipid Metabolism		Glycerophospholipids [GP]	Glycerophosphocholines [GP01]	Monoacylglycerophosphocholines [GP0105]	bsl_mb	0.168504	0.342423	0.492092	0.622856	0.903153	1.18353	0.604928	2.31556
LPOS	LPOS-0108.1	LPC(22:0/0:0)	Lipids	Phospholipid Metabolism	LMGP01050053	Glycerophospholipids [GP]	Glycerophosphocholines [GP01]	Monoacylglycerophosphocholines [GP0105]	bsl_mb	0.189954	0.324862	0.584721	0.558982	0.903153	1.20919	0.639688	2.28572
LPOS	LPOS-0109.1	LPC(22:4/0:0)	Lipids	Phospholipid Metabolism		Glycerophospholipids [GP]	Glycerophosphocholines [GP01]	Monoacylglycerophosphocholines [GP0105]	bsl_mb	-0.393525	0.322741	-1.21932	0.223261	0.837277	0.674674	0.358403	1.27004
LPOS	LPOS-0110.1	LPC(22:6/0:0)	Lipids	Phospholipid Metabolism		Glycerophospholipids [GP]	Glycerophosphocholines [GP01]	Monoacylglycerophosphocholines [GP0105]	bsl_mb	0.180855	0.340963	0.530424	0.596038	0.903153	1.19824	0.614201	2.33764
LPOS	LPOS-0111.1	LPC(24:0/0:0)	Lipids	Phospholipid Metabolism	LMGP01050057	Glycerophospholipids [GP]	Glycerophosphocholines [GP01]	Monoacylglycerophosphocholines [GP0105]	bsl_mb	0.00201832	0.323799	0.00623326	0.995029	0.997509	1.00202	0.531194	1.89017
LPOS	LPOS-0112.1	LPC(O-16:0/0:0)	Lipids	Phospholipid Metabolism	LMGP01060010	Glycerophospholipids [GP]	Glycerophosphocholines [GP01]	Monoalkylglycerophosphocholines [GP0106]	bsl_mb	-0.166797	0.321226	-0.519251	0.603801	0.903153	0.846371	0.450949	1.58853
LPOS	LPOS-0113.1	LPC(O-18:0/0:0)	Lipids	Phospholipid Metabolism	LMGP01060014	Glycerophospholipids [GP]	Glycerophosphocholines [GP01]	Monoalkylglycerophosphocholines [GP0106]	bsl_mb	-0.0248431	0.32244	-0.0770473	0.938615	0.975726	0.975463	0.518495	1.83517
LPOS	LPOS-0114.1	LPC(O-18:1/0:0)_1	Lipids	Phospholipid Metabolism		Glycerophospholipids [GP]	Glycerophosphocholines [GP01]	Monoalkylglycerophosphocholines [GP0106]	bsl_mb	0.115979	0.341327	0.339787	0.73415	0.912681	1.12297	0.575208	2.19236
LPOS	LPOS-0116.1	LPC(O-20:0/0:0)	Lipids	Phospholipid Metabolism	LMGP01060041	Glycerophospholipids [GP]	Glycerophosphocholines [GP01]	Monoalkylglycerophosphocholines [GP0106]	bsl_mb	-0.193344	0.318481	-0.60708	0.544056	0.903153	0.824199	0.441505	1.53861
LPOS	LPOS-0117.1	LPC(P-16:0/0:0)	Lipids	Phospholipid Metabolism	LMGP01070006	Glycerophospholipids [GP]	Glycerophosphocholines [GP01]	1Z-alkenylglycerophosphocholines [GP0107]	bsl_mb	0.0264865	0.329671	0.0803422	0.935995	0.975726	1.02684	0.538123	1.9594
LPOS	LPOS-0118.1	LPC(P-18:0/0:0)	Lipids	Phospholipid Metabolism	LMGP01070009	Glycerophospholipids [GP]	Glycerophosphocholines [GP01]	1Z-alkenylglycerophosphocholines [GP0107]	bsl_mb	0.161041	0.318912	0.504971	0.613788	0.903153	1.17473	0.628747	2.19484
LPOS	LPOS-0119.1	LPE(16:0/0:0)	Lipids	Phospholipid Metabolism	LMGP02050002	Glycerophospholipids [GP]	Glycerophosphoethanolamines [GP02]	Monoacylglycerophosphoethanolamines [GP0205]	bsl_mb	-0.60149	0.33107	-1.81681	0.0698073	0.80171	0.547994	0.286394	1.04855
LPOS	LPOS-0122.1	LPE(P-18:0/0:0)	Lipids	Phospholipid Metabolism		Glycerophospholipids [GP]	Glycerophosphoethanolamines [GP02]	1Z-alkenylglycerophosphoethanolamines [GP0207]	bsl_mb	0.277494	0.324423	0.855347	0.392743	0.903153	1.31982	0.698811	2.49269
LPOS	LPOS-0123.1	MG(16:0)	Lipids	Glycerolipid Metabolism		Glycerolipids [GL]	Monoradylglycerols [GL01]	Monoacylglycerols [GL0101]	bsl_mb	-0.153897	0.324392	-0.474416	0.635397	0.903153	0.857361	0.453979	1.61917
LPOS	LPOS-0124.1	MG(18:1)_1	Lipids	Glycerolipid Metabolism		Glycerolipids [GL]	Monoradylglycerols [GL01]	Monoacylglycerols [GL0101]	bsl_mb	-0.0641277	0.325953	-0.196739	0.844107	0.961677	0.937885	0.4951	1.77667
LPOS	LPOS-0125.1	MG(18:1)_2	Lipids	Glycerolipid Metabolism		Glycerolipids [GL]	Monoradylglycerols [GL01]	Monoacylglycerols [GL0101]	bsl_mb	0.0450568	0.327724	0.137484	0.8907	0.966318	1.04609	0.550306	1.98853
LPOS	LPOS-0126.1	PC(14:0/18:2)	Lipids	Phospholipid Metabolism		Glycerophospholipids [GP]	Glycerophosphocholines [GP01]	Diacylglycerophosphocholines [GP0101]	bsl_mb	-0.591559	0.359972	-1.64335	0.1009	0.828693	0.553464	0.273322	1.12074
LPOS	LPOS-0127.1	PC(14:0/20:4)	Lipids	Phospholipid Metabolism		Glycerophospholipids [GP]	Glycerophosphocholines [GP01]	Diacylglycerophosphocholines [GP0101]	bsl_mb	-0.315123	0.333239	-0.945638	0.344761	0.903153	0.729699	0.379739	1.40218
LPOS	LPOS-0128.1	PC(16:0/16:0)	Lipids	Phospholipid Metabolism	LMGP01010564	Glycerophospholipids [GP]	Glycerophosphocholines [GP01]	Diacylglycerophosphocholines [GP0101]	bsl_mb	-0.743321	0.324887	-2.28794	0.022531	0.770116	0.475532	0.251554	0.898936
LPOS	LPOS-0131.1	PC(16:0/18:1)_1	Lipids	Phospholipid Metabolism		Glycerophospholipids [GP]	Glycerophosphocholines [GP01]	Diacylglycerophosphocholines [GP0101]	bsl_mb	-0.997036	0.326478	-3.05392	0.00237138	0.383378	0.368971	0.194576	0.699675
LPOS	LPOS-0132.1	PC(16:0/18:1)_2	Lipids	Phospholipid Metabolism		Glycerophospholipids [GP]	Glycerophosphocholines [GP01]	Diacylglycerophosphocholines [GP0101]	bsl_mb	-0.714478	0.323075	-2.21149	0.0274246	0.770116	0.489448	0.259836	0.921963
LPOS	LPOS-0135.1	PC(36:2); PC(16:0/20:2); PC(18:1/18:1)	Lipids	Phospholipid Metabolism		Glycerophospholipids [GP]	Glycerophosphocholines [GP01]	Diacylglycerophosphocholines [GP0101]	bsl_mb	-0.619717	0.332768	-1.86231	0.0631087	0.80171	0.538097	0.280287	1.03304
LPOS	LPOS-0136.1	PC(16:0/20:3)	Lipids	Phospholipid Metabolism		Glycerophospholipids [GP]	Glycerophosphocholines [GP01]	Diacylglycerophosphocholines [GP0101]	bsl_mb	-0.490845	0.334134	-1.46901	0.14242	0.828693	0.612109	0.317986	1.17828
LPOS	LPOS-0137.1	PC(16:0/20:4)_1	Lipids	Phospholipid Metabolism		Glycerophospholipids [GP]	Glycerophosphocholines [GP01]	Diacylglycerophosphocholines [GP0101]	bsl_mb	-0.50493	0.325311	-1.55215	0.12122	0.828693	0.603548	0.319008	1.14188
LPOS	LPOS-0139.1	PC(16:0/20:4)_3	Lipids	Phospholipid Metabolism		Glycerophospholipids [GP]	Glycerophosphocholines [GP01]	Diacylglycerophosphocholines [GP0101]	bsl_mb	0.233571	0.324906	0.718889	0.472524	0.903153	1.2631	0.668149	2.38783
LPOS	LPOS-0140.1	PC(16:0/20:5)	Lipids	Phospholipid Metabolism		Glycerophospholipids [GP]	Glycerophosphocholines [GP01]	Diacylglycerophosphocholines [GP0101]	bsl_mb	-0.00116539	0.331053	-0.00352025	0.997193	0.997509	0.998835	0.522031	1.91114
LPOS	LPOS-0141.1	PC(16:0/22:4)	Lipids	Phospholipid Metabolism		Glycerophospholipids [GP]	Glycerophosphocholines [GP01]	Diacylglycerophosphocholines [GP0101]	bsl_mb	-0.446984	0.327549	-1.36463	0.172943	0.828693	0.639554	0.33656	1.21532
LPOS	LPOS-0142.1	PC(16:0/22:6)	Lipids	Phospholipid Metabolism		Glycerophospholipids [GP]	Glycerophosphocholines [GP01]	Diacylglycerophosphocholines [GP0101]	bsl_mb	0.202031	0.330256	0.611739	0.540971	0.903153	1.22389	0.64065	2.33809
LPOS	LPOS-0145.1	PC(18:0/18:0)	Lipids	Phospholipid Metabolism	LMGP01010006	Glycerophospholipids [GP]	Glycerophosphocholines [GP01]	Diacylglycerophosphocholines [GP0101]	bsl_mb	0.428217	0.33529	1.27715	0.202103	0.837277	1.53452	0.795367	2.96058
LPOS	LPOS-0146.1	PC(18:0/18:1)	Lipids	Phospholipid Metabolism		Glycerophospholipids [GP]	Glycerophosphocholines [GP01]	Diacylglycerophosphocholines [GP0101]	bsl_mb	-0.393792	0.328654	-1.1982	0.231372	0.837277	0.674494	0.354179	1.2845
LPOS	LPOS-0147.1	PC(18:0/18:2)	Lipids	Phospholipid Metabolism		Glycerophospholipids [GP]	Glycerophosphocholines [GP01]	Diacylglycerophosphocholines [GP0101]	bsl_mb	-0.437883	0.349089	-1.25436	0.21026	0.837277	0.645401	0.325596	1.27932
LPOS	LPOS-0148.1	PC(18:0/20:3)	Lipids	Phospholipid Metabolism		Glycerophospholipids [GP]	Glycerophosphocholines [GP01]	Diacylglycerophosphocholines [GP0101]	bsl_mb	0.160032	0.333939	0.479224	0.631975	0.903153	1.17355	0.609882	2.25817
LPOS	LPOS-0149.1	PC(18:0/20:4)	Lipids	Phospholipid Metabolism		Glycerophospholipids [GP]	Glycerophosphocholines [GP01]	Diacylglycerophosphocholines [GP0101]	bsl_mb	0.589606	0.321679	1.8329	0.0673737	0.80171	1.80328	0.95994	3.38752
LPOS	LPOS-0150.1	PC(18:0/22:4)	Lipids	Phospholipid Metabolism		Glycerophospholipids [GP]	Glycerophosphocholines [GP01]	Diacylglycerophosphocholines [GP0101]	bsl_mb	-0.149341	0.321678	-0.464257	0.642653	0.903153	0.861275	0.458483	1.61793
LPOS	LPOS-0151.1	PC(18:0/22:5)	Lipids	Phospholipid Metabolism		Glycerophospholipids [GP]	Glycerophosphocholines [GP01]	Diacylglycerophosphocholines [GP0101]	bsl_mb	-0.201815	0.332338	-0.607258	0.543938	0.903153	0.817246	0.42605	1.56763
LPOS	LPOS-0152.1	PC(18:0/22:6)	Lipids	Phospholipid Metabolism		Glycerophospholipids [GP]	Glycerophosphocholines [GP01]	Diacylglycerophosphocholines [GP0101]	bsl_mb	0.733291	0.335143	2.188	0.0291025	0.770116	2.08192	1.07941	4.01554
LPOS	LPOS-0156.1	PC(18:2/18:2)	Lipids	Phospholipid Metabolism		Glycerophospholipids [GP]	Glycerophosphocholines [GP01]	Diacylglycerophosphocholines [GP0101]	bsl_mb	0.0126539	0.343276	0.0368621	0.970609	0.986967	1.01273	0.516765	1.98471
LPOS	LPOS-0157.1	PC(18:2/20:4)	Lipids	Phospholipid Metabolism		Glycerophospholipids [GP]	Glycerophosphocholines [GP01]	Diacylglycerophosphocholines [GP0101]	bsl_mb	0.29175	0.33278	0.876707	0.38104	0.903153	1.33877	0.697329	2.57024
LPOS	LPOS-0158.1	PC(32:1); PC(14:0/18:1); PC(16:0/16:1)	Lipids	Phospholipid Metabolism		Glycerophospholipids [GP]	Glycerophosphocholines [GP01]	Diacylglycerophosphocholines [GP0101]	bsl_mb	-0.982788	0.331629	-2.96351	0.00317716	0.383378	0.374266	0.195385	0.716918
LPOS	LPOS-0159.1	PC(34:0); (18:0/16:0); PC(16:0/18:0)	Lipids	Phospholipid Metabolism		Glycerophospholipids [GP]	Glycerophosphocholines [GP01]	Diacylglycerophosphocholines [GP0101]	bsl_mb	-0.0623585	0.333314	-0.187087	0.851664	0.961677	0.939546	0.488873	1.80568
LPOS	LPOS-0161.1	PC(O-16:0/16:0)	Lipids	Phospholipid Metabolism	LMGP01020029	Glycerophospholipids [GP]	Glycerophosphocholines [GP01]	1-alkyl,2-acylglycerophosphocholines [GP0102]	bsl_mb	-0.651952	0.331547	-1.96639	0.0497708	0.80171	0.521028	0.272046	0.997883
LPOS	LPOS-0163.1	PC(O-16:0/18:2)	Lipids	Phospholipid Metabolism		Glycerophospholipids [GP]	Glycerophosphocholines [GP01]	1-alkyl,2-acylglycerophosphocholines [GP0102]	bsl_mb	-0.30094	0.336243	-0.895006	0.371187	0.903153	0.740122	0.382902	1.4306
LPOS	LPOS-0164.1	PC(O-18:0/16:0)	Lipids	Phospholipid Metabolism	LMGP01020086	Glycerophospholipids [GP]	Glycerophosphocholines [GP01]	1-alkyl,2-acylglycerophosphocholines [GP0102]	bsl_mb	-0.386272	0.329023	-1.174	0.24092	0.837277	0.679586	0.356594	1.29513
LPOS	LPOS-0165.1	PC(O-18:1/18:1); PC(P-18:0/18:1)	Lipids	Phospholipid Metabolism		Glycerophospholipids [GP]	Glycerophosphocholines [GP01]		bsl_mb	-0.23601	0.328598	-0.718233	0.472928	0.903153	0.789773	0.414758	1.50387
LPOS	LPOS-0166.1	PE(16:0/18:2)	Lipids	Phospholipid Metabolism		Glycerophospholipids [GP]	Glycerophosphoethanolamines [GP02]	Diacylglycerophosphoethanolamines [GP0201]	bsl_mb	-0.606775	0.324886	-1.86766	0.0623573	0.80171	0.545106	0.288358	1.03046
LPOS	LPOS-0167.1	PE(16:0/20:4)	Lipids	Phospholipid Metabolism		Glycerophospholipids [GP]	Glycerophosphoethanolamines [GP02]	Diacylglycerophosphoethanolamines [GP0201]	bsl_mb	-0.386036	0.32231	-1.19772	0.231559	0.837277	0.679746	0.361402	1.2785
LPOS	LPOS-0168.1	PE(18:0/20:4)	Lipids	Phospholipid Metabolism		Glycerophospholipids [GP]	Glycerophosphoethanolamines [GP02]	Diacylglycerophosphoethanolamines [GP0201]	bsl_mb	-0.144036	0.324324	-0.444111	0.657142	0.910025	0.865857	0.458539	1.63499
LPOS	LPOS-0169.1	PE(36:1); PE(18:0/18:1); PE(18:1/18:0)	Lipids	Phospholipid Metabolism		Glycerophospholipids [GP]	Glycerophosphoethanolamines [GP02]	Diacylglycerophosphoethanolamines [GP0201]	bsl_mb	-0.37704	0.321318	-1.17342	0.241151	0.837277	0.685888	0.365378	1.28755
LPOS	LPOS-0170.1	PE(O-18:1/18:1); PE(P-18:0/18:1)	Lipids	Phospholipid Metabolism		Glycerophospholipids [GP]	Glycerophosphoethanolamines [GP02]		bsl_mb	0.0475402	0.326382	0.145658	0.884246	0.966318	1.04869	0.553126	1.98824
LPOS	LPOS-0171.1	PE(O-18:1/20:4); PE(P-18:0/20:4)	Lipids	Phospholipid Metabolism		Glycerophospholipids [GP]	Glycerophosphoethanolamines [GP02]		bsl_mb	0.459006	0.318434	1.44145	0.150045	0.828693	1.5825	0.847787	2.95393
LPOS	LPOS-0172.1	PE(O-18:1/22:6); PE(P-18:0/22:6)	Lipids	Phospholipid Metabolism		Glycerophospholipids [GP]	Glycerophosphoethanolamines [GP02]		bsl_mb	0.654736	0.323852	2.02172	0.0437039	0.791041	1.92463	1.02019	3.63092
LPOS	LPOS-0173.1	SM(d16:1/20:0)	Lipids	Sphingolipid Metabolism	LMSP03010052	Sphingolipids [SP]	Phosphosphingolipids [SP03]	Ceramide phosphocholines (sphingomyelins) [SP0301]	bsl_mb	-0.0526766	0.357403	-0.147387	0.882882	0.966318	0.948687	0.470864	1.9114
LPOS	LPOS-0174.1	SM(d16:1/22:0)	Lipids	Sphingolipid Metabolism	LMSP03010061	Sphingolipids [SP]	Phosphosphingolipids [SP03]	Ceramide phosphocholines (sphingomyelins) [SP0301]	bsl_mb	0.331795	0.356353	0.931085	0.352231	0.903153	1.39347	0.693047	2.80176
LPOS	LPOS-0175.1	SM(d16:1/24:0)	Lipids	Sphingolipid Metabolism	LMSP03010073	Sphingolipids [SP]	Phosphosphingolipids [SP03]	Ceramide phosphocholines (sphingomyelins) [SP0301]	bsl_mb	0.126941	0.338533	0.374973	0.70783	0.912681	1.13535	0.584743	2.20442
LPOS	LPOS-0176.1	SM(d16:1/24:1)	Lipids	Sphingolipid Metabolism		Sphingolipids [SP]	Phosphosphingolipids [SP03]	Ceramide phosphocholines (sphingomyelins) [SP0301]	bsl_mb	0.472579	0.335187	1.40989	0.159153	0.828693	1.60413	0.831613	3.09425
LPOS	LPOS-0177.1	SM(d17:1/16:0)	Lipids	Sphingolipid Metabolism		Sphingolipids [SP]	Phosphosphingolipids [SP03]	Ceramide phosphocholines (sphingomyelins) [SP0301]	bsl_mb	-0.0419813	0.349302	-0.120186	0.904381	0.971471	0.958888	0.483544	1.90151
LPOS	LPOS-0178.1	SM(d17:1/24:1)	Lipids	Sphingolipid Metabolism		Sphingolipids [SP]	Phosphosphingolipids [SP03]	Ceramide phosphocholines (sphingomyelins) [SP0301]	bsl_mb	0.279709	0.344265	0.812482	0.416877	0.903153	1.32275	0.673646	2.59729
LPOS	LPOS-0179.1	SM(d18:0/16:0)	Lipids	Sphingolipid Metabolism	LMSP03010004	Sphingolipids [SP]	Phosphosphingolipids [SP03]	Ceramide phosphocholines (sphingomyelins) [SP0301]	bsl_mb	-0.185722	0.335854	-0.552983	0.580506	0.903153	0.830505	0.429989	1.60408
LPOS	LPOS-0180.1	SM(d18:1/16:0)	Lipids	Sphingolipid Metabolism	LMSP03010003	Sphingolipids [SP]	Phosphosphingolipids [SP03]	Ceramide phosphocholines (sphingomyelins) [SP0301]	bsl_mb	-0.178703	0.342806	-0.521295	0.602377	0.903153	0.836354	0.427157	1.63754
LPOS	LPOS-0181.1	SM(d18:1/18:0)	Lipids	Sphingolipid Metabolism	LMSP03010001	Sphingolipids [SP]	Phosphosphingolipids [SP03]	Ceramide phosphocholines (sphingomyelins) [SP0301]	bsl_mb	-0.279342	0.339874	-0.8219	0.411501	0.903153	0.756281	0.388487	1.47228
LPOS	LPOS-0183.1	SM(d18:1/20:0)	Lipids	Sphingolipid Metabolism	LMSP03010005	Sphingolipids [SP]	Phosphosphingolipids [SP03]	Ceramide phosphocholines (sphingomyelins) [SP0301]	bsl_mb	-0.116813	0.338037	-0.345562	0.729808	0.912681	0.889752	0.458697	1.72588
LPOS	LPOS-0184.1	SM(d18:1/20:1)	Lipids	Sphingolipid Metabolism		Sphingolipids [SP]	Phosphosphingolipids [SP03]	Ceramide phosphocholines (sphingomyelins) [SP0301]	bsl_mb	-0.125047	0.369128	-0.338763	0.734922	0.912681	0.882456	0.42804	1.81929
LPOS	LPOS-0185.1	SM(d18:1/22:0)	Lipids	Sphingolipid Metabolism	LMSP03010006	Sphingolipids [SP]	Phosphosphingolipids [SP03]	Ceramide phosphocholines (sphingomyelins) [SP0301]	bsl_mb	0.102153	0.371957	0.274637	0.783702	0.936304	1.10755	0.534254	2.29605
LPOS	LPOS-0186.1	SM(d18:1/23:0)	Lipids	Sphingolipid Metabolism	LMSP03010078	Sphingolipids [SP]	Phosphosphingolipids [SP03]	Ceramide phosphocholines (sphingomyelins) [SP0301]	bsl_mb	0.0774777	0.350305	0.221172	0.825043	0.954841	1.08056	0.543829	2.14701
LPOS	LPOS-0187.1	SM(d18:1/24:0)	Lipids	Sphingolipid Metabolism	LMSP03010008	Sphingolipids [SP]	Phosphosphingolipids [SP03]	Ceramide phosphocholines (sphingomyelins) [SP0301]	bsl_mb	0.145508	0.335974	0.433092	0.665123	0.912681	1.15663	0.598696	2.2345
LPOS	LPOS-0188.1	SM(d18:1/24:1)	Lipids	Sphingolipid Metabolism		Sphingolipids [SP]	Phosphosphingolipids [SP03]	Ceramide phosphocholines (sphingomyelins) [SP0301]	bsl_mb	0.213028	0.330744	0.644088	0.519795	0.903153	1.23742	0.647116	2.3662
LPOS	LPOS-0189.1	SM(d18:2/14:0)	Lipids	Sphingolipid Metabolism		Sphingolipids [SP]	Phosphosphingolipids [SP03]	Ceramide phosphocholines (sphingomyelins) [SP0301]	bsl_mb	-0.0767686	0.403121	-0.190436	0.84904	0.961677	0.926104	0.420258	2.04081
LPOS	LPOS-0190.1	SM(d18:2/16:0)_1	Lipids	Sphingolipid Metabolism		Sphingolipids [SP]	Phosphosphingolipids [SP03]	Ceramide phosphocholines (sphingomyelins) [SP0301]	bsl_mb	-0.345337	0.364769	-0.946727	0.344206	0.903153	0.707982	0.346357	1.44717
LPOS	LPOS-0191.1	SM(d18:2/16:0)_2	Lipids	Sphingolipid Metabolism		Sphingolipids [SP]	Phosphosphingolipids [SP03]	Ceramide phosphocholines (sphingomyelins) [SP0301]	bsl_mb	-0.242665	0.368027	-0.659368	0.509944	0.903153	0.784534	0.381365	1.61392
LPOS	LPOS-0192.1	SM(d18:2/18:0)	Lipids	Sphingolipid Metabolism		Sphingolipids [SP]	Phosphosphingolipids [SP03]	Ceramide phosphocholines (sphingomyelins) [SP0301]	bsl_mb	-0.348154	0.361026	-0.964345	0.33531	0.903153	0.70599	0.347926	1.43255
LPOS	LPOS-0193.1	SM(d18:2/22:0)	Lipids	Sphingolipid Metabolism		Sphingolipids [SP]	Phosphosphingolipids [SP03]	Ceramide phosphocholines (sphingomyelins) [SP0301]	bsl_mb	0.0657125	0.364784	0.180141	0.85711	0.963583	1.06792	0.522431	2.18297
LPOS	LPOS-0194.1	SM(d18:2/23:0)	Lipids	Sphingolipid Metabolism		Sphingolipids [SP]	Phosphosphingolipids [SP03]	Ceramide phosphocholines (sphingomyelins) [SP0301]	bsl_mb	-0.0179837	0.364604	-0.0493238	0.96068	0.98239	0.982177	0.480654	2.007
LPOS	LPOS-0195.1	SM(d18:2/24:0)	Lipids	Sphingolipid Metabolism		Sphingolipids [SP]	Phosphosphingolipids [SP03]	Ceramide phosphocholines (sphingomyelins) [SP0301]	bsl_mb	-0.0110078	0.341886	-0.0321972	0.974327	0.987973	0.989053	0.506058	1.93303
LPOS	LPOS-0196.1	SM(d18:2/24:1)	Lipids	Sphingolipid Metabolism		Sphingolipids [SP]	Phosphosphingolipids [SP03]	Ceramide phosphocholines (sphingomyelins) [SP0301]	bsl_mb	0.351346	0.344893	1.01871	0.308801	0.888077	1.42098	0.722785	2.79361
LPOS	LPOS-0197.1	SM(d19:1/16:0)	Lipids	Sphingolipid Metabolism	LMSP03010045	Sphingolipids [SP]	Phosphosphingolipids [SP03]	Ceramide phosphocholines (sphingomyelins) [SP0301]	bsl_mb	0.0709801	0.332585	0.21342	0.831081	0.955184	1.07356	0.559403	2.06029
LPOS	LPOS-0199.1	Sphingosine-1-phosphate	Lipids	Sphingolipid Metabolism	LMSP01050001	Sphingolipids [SP]	Sphingoid bases [SP01]	Sphingoid base 1-phosphates [SP0105]	bsl_mb	-0.38636	0.50009	-0.772582	0.440112	0.903153	0.679526	0.254989	1.81089
LPOS	LPOS-0200.1	TG(44:0)	Lipids	Glycerolipid Metabolism		Glycerolipids [GL]	Triradylglycerols [GL03]	Triacylglycerols [GL0301]	bsl_mb	-0.465523	0.321334	-1.44872	0.148002	0.828693	0.627806	0.334427	1.17856
LPOS	LPOS-0201.1	TG(44:1)	Lipids	Glycerolipid Metabolism		Glycerolipids [GL]	Triradylglycerols [GL03]	Triacylglycerols [GL0301]	bsl_mb	-0.470802	0.319941	-1.47153	0.141737	0.828693	0.624501	0.333576	1.16916
LPOS	LPOS-0202.1	TG(44:2)	Lipids	Glycerolipid Metabolism		Glycerolipids [GL]	Triradylglycerols [GL03]	Triacylglycerols [GL0301]	bsl_mb	-0.457725	0.318889	-1.43537	0.151767	0.828693	0.632722	0.338664	1.18211
LPOS	LPOS-0203.1	TG(46:0)	Lipids	Glycerolipid Metabolism		Glycerolipids [GL]	Triradylglycerols [GL03]	Triacylglycerols [GL0301]	bsl_mb	-0.759648	0.321224	-2.36485	0.0183938	0.770116	0.467831	0.249263	0.878053
LPOS	LPOS-0204.1	TG(46:1)	Lipids	Glycerolipid Metabolism		Glycerolipids [GL]	Triradylglycerols [GL03]	Triacylglycerols [GL0301]	bsl_mb	-0.627176	0.322205	-1.94651	0.0521174	0.80171	0.534098	0.284024	1.00436
LPOS	LPOS-0205.1	TG(46:2)	Lipids	Glycerolipid Metabolism		Glycerolipids [GL]	Triradylglycerols [GL03]	Triacylglycerols [GL0301]	bsl_mb	-0.581079	0.321051	-1.80993	0.0708694	0.80171	0.559295	0.298096	1.04936
LPOS	LPOS-0206.1	TG(48:0)	Lipids	Glycerolipid Metabolism		Glycerolipids [GL]	Triradylglycerols [GL03]	Triacylglycerols [GL0301]	bsl_mb	-0.905718	0.319867	-2.83155	0.0048071	0.435042	0.404252	0.215961	0.756707
LPOS	LPOS-0207.1	TG(48:1)	Lipids	Glycerolipid Metabolism		Glycerolipids [GL]	Triradylglycerols [GL03]	Triacylglycerols [GL0301]	bsl_mb	-0.679948	0.324526	-2.0952	0.0366233	0.770116	0.506644	0.268201	0.957072
LPOS	LPOS-0208.1	TG(48:2)	Lipids	Glycerolipid Metabolism		Glycerolipids [GL]	Triradylglycerols [GL03]	Triacylglycerols [GL0301]	bsl_mb	-0.60238	0.325451	-1.85091	0.0647344	0.80171	0.547507	0.289308	1.03614
LPOS	LPOS-0209.1	TG(48:3)	Lipids	Glycerolipid Metabolism		Glycerolipids [GL]	Triradylglycerols [GL03]	Triacylglycerols [GL0301]	bsl_mb	-0.472383	0.323238	-1.46141	0.144491	0.828693	0.623514	0.330903	1.17488
LPOS	LPOS-0210.1	TG(48:4)_1	Lipids	Glycerolipid Metabolism		Glycerolipids [GL]	Triradylglycerols [GL03]	Triacylglycerols [GL0301]	bsl_mb	-0.31012	0.318975	-0.972239	0.331372	0.903153	0.733359	0.392464	1.37036
LPOS	LPOS-0213.1	TG(50:1)	Lipids	Glycerolipid Metabolism		Glycerolipids [GL]	Triradylglycerols [GL03]	Triacylglycerols [GL0301]	bsl_mb	-0.739078	0.327183	-2.25891	0.0242912	0.770116	0.477554	0.251489	0.906831
LPOS	LPOS-0214.1	TG(50:2)	Lipids	Glycerolipid Metabolism		Glycerolipids [GL]	Triradylglycerols [GL03]	Triacylglycerols [GL0301]	bsl_mb	-0.671275	0.326341	-2.05697	0.0401741	0.770116	0.511057	0.269576	0.96885
LPOS	LPOS-0215.1	TG(50:3)	Lipids	Glycerolipid Metabolism		Glycerolipids [GL]	Triradylglycerols [GL03]	Triacylglycerols [GL0301]	bsl_mb	-0.366647	0.328641	-1.11565	0.265075	0.887538	0.693054	0.363934	1.31981
LPOS	LPOS-0216.1	TG(50:4)	Lipids	Glycerolipid Metabolism		Glycerolipids [GL]	Triradylglycerols [GL03]	Triacylglycerols [GL0301]	bsl_mb	-0.110142	0.323757	-0.340199	0.733841	0.912681	0.895707	0.474874	1.68948
LPOS	LPOS-0217.1	TG(52:1)	Lipids	Glycerolipid Metabolism		Glycerolipids [GL]	Triradylglycerols [GL03]	Triacylglycerols [GL0301]	bsl_mb	-0.626407	0.331053	-1.89217	0.0590096	0.80171	0.534509	0.279356	1.02271
LPOS	LPOS-0218.1	TG(52:2)	Lipids	Glycerolipid Metabolism		Glycerolipids [GL]	Triradylglycerols [GL03]	Triacylglycerols [GL0301]	bsl_mb	-0.427516	0.329795	-1.29631	0.195429	0.837277	0.652127	0.341669	1.24468
LPOS	LPOS-0219.1	TG(52:3)	Lipids	Glycerolipid Metabolism		Glycerolipids [GL]	Triradylglycerols [GL03]	Triacylglycerols [GL0301]	bsl_mb	-0.0441643	0.331385	-0.133272	0.894029	0.966318	0.956797	0.499734	1.83189
LPOS	LPOS-0220.1	TG(52:4)_1	Lipids	Glycerolipid Metabolism		Glycerolipids [GL]	Triradylglycerols [GL03]	Triacylglycerols [GL0301]	bsl_mb	0.183741	0.327226	0.561511	0.574685	0.903153	1.2017	0.632787	2.28212
LPOS	LPOS-0223.1	TG(54:1)	Lipids	Glycerolipid Metabolism		Glycerolipids [GL]	Triradylglycerols [GL03]	Triacylglycerols [GL0301]	bsl_mb	-0.479275	0.331589	-1.44539	0.148935	0.828693	0.619232	0.323295	1.18606
LPOS	LPOS-0224.1	TG(54:2)	Lipids	Glycerolipid Metabolism		Glycerolipids [GL]	Triradylglycerols [GL03]	Triacylglycerols [GL0301]	bsl_mb	-0.243507	0.329429	-0.73918	0.460123	0.903153	0.783874	0.41099	1.49507
LPOS	LPOS-0225.1	TG(54:3)	Lipids	Glycerolipid Metabolism		Glycerolipids [GL]	Triradylglycerols [GL03]	Triacylglycerols [GL0301]	bsl_mb	0.0320819	0.323729	0.0991011	0.921095	0.975726	1.0326	0.547481	1.94759
LPOS	LPOS-0226.1	TG(54:4)	Lipids	Glycerolipid Metabolism		Glycerolipids [GL]	Triradylglycerols [GL03]	Triacylglycerols [GL0301]	bsl_mb	0.332001	0.321729	1.03193	0.302574	0.887538	1.39375	0.741865	2.61847
LPOS	LPOS-0227.1	TG(54:6)_1	Lipids	Glycerolipid Metabolism		Glycerolipids [GL]	Triradylglycerols [GL03]	Triacylglycerols [GL0301]	bsl_mb	0.467216	0.317574	1.4712	0.141825	0.828693	1.59555	0.856219	2.97327
LPOS	LPOS-0228.1	TG(54:6)_2	Lipids	Glycerolipid Metabolism		Glycerolipids [GL]	Triradylglycerols [GL03]	Triacylglycerols [GL0301]	bsl_mb	0.147004	0.316782	0.464054	0.642798	0.903153	1.15836	0.622577	2.15523
BI-LISA	H1A1	HDL-1_Apo-A1							bsl_mb_bin	0.0360078	0.123222	0.292218	0.77012	0.898914	1.03666	0.814233	1.31986			mg/dL
BI-LISA	H1A2	HDL-1_Apo-A2							bsl_mb_bin	0.015817	0.121125	0.130584	0.896104	0.951736	1.01594	0.801246	1.28817			mg/dL
BI-LISA	H1CH	HDL-1_Cholesterol							bsl_mb_bin	-0.0351821	0.117452	-0.299544	0.764525	0.898914	0.96543	0.766908	1.21534			mg/dL
BI-LISA	H1FC	HDL-1_Free Cholesterol							bsl_mb_bin	-0.0634277	0.117298	-0.540739	0.588688	0.792009	0.938542	0.745774	1.18114			mg/dL
BI-LISA	H1PL	HDL-1_Phospholipids							bsl_mb_bin	0.0113854	0.121789	0.0934844	0.925519	0.962752	1.01145	0.796664	1.28414			mg/dL
BI-LISA	H1TG	HDL-1_Triglycerides							bsl_mb_bin	0.198592	0.123298	1.61066	0.107254	0.455401	1.21968	0.957842	1.55311			mg/dL
BI-LISA	H2A1	HDL-2_Apo-A1							bsl_mb_bin	-0.0697363	0.123187	-0.566102	0.571324	0.792009	0.93264	0.73258	1.18733			mg/dL
BI-LISA	H2A2	HDL-2_Apo-A2							bsl_mb_bin	-0.0714183	0.116689	-0.612039	0.540512	0.792009	0.931072	0.740722	1.17034			mg/dL
BI-LISA	H2CH	HDL-2_Cholesterol							bsl_mb_bin	-0.0948125	0.120292	-0.788189	0.430586	0.749386	0.909543	0.718504	1.15138			mg/dL
BI-LISA	H2FC	HDL-2_Free Cholesterol							bsl_mb_bin	-0.128139	0.120492	-1.06347	0.28757	0.634639	0.879731	0.69468	1.11408			mg/dL
BI-LISA	H2PL	HDL-2_Phospholipids							bsl_mb_bin	0.00409492	0.12633	0.0324145	0.974142	0.99056	1.0041	0.78387	1.28621			mg/dL
BI-LISA	H2TG	HDL-2_Triglycerides							bsl_mb_bin	0.193659	0.118906	1.62867	0.103383	0.455401	1.21368	0.961369	1.53222			mg/dL
BI-LISA	H3A1	HDL-3_Apo-A1							bsl_mb_bin	-0.168782	0.117581	-1.43546	0.151157	0.511391	0.844693	0.670829	1.06362			mg/dL
BI-LISA	H3A2	HDL-3_Apo-A2							bsl_mb_bin	-0.14414	0.105993	-1.3599	0.173863	0.551728	0.865767	0.70336	1.06567			mg/dL
BI-LISA	H3CH	HDL-3_Cholesterol							bsl_mb_bin	-0.222564	0.117169	-1.89952	0.057496	0.40026	0.800463	0.636217	1.00711			mg/dL
BI-LISA	H3FC	HDL-3_Free Cholesterol							bsl_mb_bin	-0.147518	0.115427	-1.27802	0.201244	0.572178	0.862847	0.688146	1.0819			mg/dL
BI-LISA	H3PL	HDL-3_Phospholipids							bsl_mb_bin	-0.105249	0.115036	-0.914921	0.360233	0.683061	0.9001	0.718406	1.12775			mg/dL
BI-LISA	H3TG	HDL-3_Triglycerides							bsl_mb_bin	0.125921	0.115511	1.09012	0.275658	0.631219	1.13419	0.904403	1.42237			mg/dL
BI-LISA	H4A1	HDL-4_Apo-A1							bsl_mb_bin	-0.318683	0.113995	-2.7956	0.00518042	0.20968	0.727106	0.581519	0.909143			mg/dL
BI-LISA	H4A2	HDL-4_Apo-A2							bsl_mb_bin	-0.326421	0.108224	-3.01616	0.00256001	0.20968	0.721501	0.5836	0.891989			mg/dL
BI-LISA	H4CH	HDL-4_Cholesterol							bsl_mb_bin	-0.271545	0.107288	-2.53099	0.0113742	0.242204	0.762201	0.617652	0.940578			mg/dL
BI-LISA	H4FC	HDL-4_Free Cholesterol							bsl_mb_bin	-0.166647	0.10737	-1.55208	0.120643	0.476503	0.846498	0.685852	1.04477			mg/dL
BI-LISA	H4PL	HDL-4_Phospholipids							bsl_mb_bin	-0.245501	0.112111	-2.18981	0.0285383	0.315833	0.782313	0.627986	0.974565			mg/dL
BI-LISA	H4TG	HDL-4_Triglycerides							bsl_mb_bin	-0.0499258	0.117362	-0.425401	0.670545	0.832061	0.9513	0.755818	1.19734			mg/dL
BI-LISA	HDA1	HDL_Apo-A1							bsl_mb_bin	-0.173324	0.112694	-1.53799	0.12405	0.476503	0.840866	0.674216	1.04871			mg/dL
BI-LISA	HDA2	HDL_Apo-A2							bsl_mb_bin	-0.259404	0.131093	-1.97877	0.047842	0.40026	0.771512	0.596696	0.997543			mg/dL
BI-LISA	HDCH	HDL_Cholesterol							bsl_mb_bin	-0.163354	0.113611	-1.43784	0.15048	0.511391	0.849291	0.67975	1.06112			mg/dL
BI-LISA	HDFC	HDL_Free Cholesterol							bsl_mb_bin	-0.0687215	0.117612	-0.584304	0.559016	0.792009	0.933587	0.74138	1.17562			mg/dL
BI-LISA	HDPL	HDL_Phospholipids							bsl_mb_bin	-0.0921333	0.121536	-0.758073	0.448407	0.769306	0.911984	0.718676	1.15729			mg/dL
BI-LISA	HDTG	HDL_Triglycerides							bsl_mb_bin	0.154601	0.117597	1.31467	0.188621	0.55513	1.16719	0.926919	1.46975			mg/dL
BI-LISA	IDAB	IDL_Apo-B							bsl_mb_bin	-0.17911	0.108401	-1.65228	0.0984769	0.455401	0.836014	0.67599	1.03392			mg/dL
BI-LISA	IDCH	IDL_Cholesterol							bsl_mb_bin	-0.195103	0.108695	-1.79497	0.0726591	0.422665	0.82275	0.664882	1.0181			mg/dL
BI-LISA	IDFC	IDL_Free Cholesterol							bsl_mb_bin	-0.189589	0.114092	-1.66172	0.0965691	0.454905	0.827299	0.661524	1.03462			mg/dL
BI-LISA	IDPL	IDL_Phospholipids							bsl_mb_bin	-0.188764	0.117391	-1.60799	0.107837	0.455401	0.827982	0.657803	1.04219			mg/dL
BI-LISA	IDTG	IDL_Triglycerides							bsl_mb_bin	-0.177126	0.118539	-1.49424	0.135112	0.494047	0.837674	0.664007	1.05676			mg/dL
BI-LISA	L1AB	LDL-1_Apo-B							bsl_mb_bin	-0.0953384	0.127762	-0.746216	0.455537	0.774199	0.909065	0.707687	1.16775			mg/dL
BI-LISA	L1CH	LDL-1_Cholesterol							bsl_mb_bin	-0.131818	0.128568	-1.02528	0.30523	0.634639	0.876501	0.681261	1.12769			mg/dL
BI-LISA	L1FC	LDL-1_Free Cholesterol							bsl_mb_bin	-0.16605	0.124743	-1.33114	0.183143	0.552969	0.847004	0.663288	1.0816			mg/dL
BI-LISA	L1PL	LDL-1_Phospholipids							bsl_mb_bin	-0.12393	0.130881	-0.946897	0.343691	0.665328	0.883441	0.68355	1.14179			mg/dL
BI-LISA	L1TG	LDL-1_Triglycerides							bsl_mb_bin	-0.0461854	0.117766	-0.392179	0.694926	0.847014	0.954865	0.758049	1.20278			mg/dL
BI-LISA	L2AB	LDL-2_Apo-B							bsl_mb_bin	0.0222846	0.119145	0.187037	0.851631	0.928945	1.02253	0.80958	1.29151			mg/dL
BI-LISA	L2CH	LDL-2_Cholesterol							bsl_mb_bin	-0.00718332	0.115096	-0.0624115	0.950235	0.980015	0.992842	0.792334	1.24409			mg/dL
BI-LISA	L2FC	LDL-2_Free Cholesterol							bsl_mb_bin	-0.120103	0.115716	-1.03791	0.299314	0.634639	0.886829	0.706871	1.1126			mg/dL
BI-LISA	L2PL	LDL-2_Phospholipids							bsl_mb_bin	-0.0183335	0.117355	-0.156223	0.875857	0.940832	0.981834	0.780088	1.23575			mg/dL
BI-LISA	L2TG	LDL-2_Triglycerides							bsl_mb_bin	0.0572126	0.120483	0.47486	0.634887	0.818665	1.05888	0.836161	1.34092			mg/dL
BI-LISA	L3AB	LDL-3_Apo-B							bsl_mb_bin	-0.0178559	0.121549	-0.146903	0.883209	0.945922	0.982303	0.774071	1.24655			mg/dL
BI-LISA	L3CH	LDL-3_Cholesterol							bsl_mb_bin	-0.020256	0.119615	-0.169344	0.865526	0.932501	0.979948	0.775149	1.23886			mg/dL
BI-LISA	L3FC	LDL-3_Free Cholesterol							bsl_mb_bin	-0.0509194	0.116422	-0.437369	0.661844	0.831901	0.950355	0.756459	1.19395			mg/dL
BI-LISA	L3PL	LDL-3_Phospholipids							bsl_mb_bin	-0.0217148	0.120587	-0.180076	0.857093	0.928945	0.978519	0.772545	1.23941			mg/dL
BI-LISA	L3TG	LDL-3_Triglycerides							bsl_mb_bin	0.0821498	0.117124	0.70139	0.48306	0.790687	1.08562	0.862937	1.36576			mg/dL
BI-LISA	L4AB	LDL-4_Apo-B							bsl_mb_bin	-0.0634536	0.11841	-0.535879	0.592042	0.792009	0.938518	0.744131	1.18368			mg/dL
BI-LISA	L4CH	LDL-4_Cholesterol							bsl_mb_bin	-0.0548329	0.119738	-0.457941	0.646995	0.818665	0.946643	0.748624	1.19704			mg/dL
BI-LISA	L4FC	LDL-4_Free Cholesterol							bsl_mb_bin	-0.0871404	0.115652	-0.753474	0.451165	0.770386	0.916548	0.730653	1.14974			mg/dL
BI-LISA	L4PL	LDL-4_Phospholipids							bsl_mb_bin	-0.0501792	0.117823	-0.425887	0.67019	0.832061	0.951059	0.754944	1.19812			mg/dL
BI-LISA	L4TG	LDL-4_Triglycerides							bsl_mb_bin	0.11936	0.113545	1.05121	0.293163	0.634639	1.12677	0.901957	1.40763			mg/dL
BI-LISA	L5AB	LDL-5_Apo-B							bsl_mb_bin	-0.0131414	0.109816	-0.119667	0.904747	0.952088	0.986945	0.795822	1.22397			mg/dL
BI-LISA	L5CH	LDL-5_Cholesterol							bsl_mb_bin	0.0250785	0.110219	0.227533	0.820009	0.910562	1.0254	0.826173	1.27266			mg/dL
BI-LISA	L5FC	LDL-5_Free Cholesterol							bsl_mb_bin	-0.00889103	0.110484	-0.0804731	0.935861	0.970721	0.991148	0.798165	1.23079			mg/dL
BI-LISA	L5PL	LDL-5_Phospholipids							bsl_mb_bin	0.00646386	0.110164	0.0586746	0.953211	0.980291	1.00648	0.811023	1.24905			mg/dL
BI-LISA	L5TG	LDL-5_Triglycerides							bsl_mb_bin	0.0962825	0.115715	0.832062	0.405374	0.71934	1.10107	0.877639	1.38138			mg/dL
BI-LISA	L6AB	LDL-6_Apo-B							bsl_mb_bin	-0.0577327	0.109701	-0.526274	0.598698	0.792009	0.943902	0.761286	1.17032			mg/dL
BI-LISA	L6CH	LDL-6_Cholesterol							bsl_mb_bin	-0.0577932	0.10748	-0.537713	0.590775	0.792009	0.943845	0.764561	1.16517			mg/dL
BI-LISA	L6FC	LDL-6_Free Cholesterol							bsl_mb_bin	-0.0284848	0.110275	-0.258306	0.796171	0.898914	0.971917	0.782998	1.20642			mg/dL
BI-LISA	L6PL	LDL-6_Phospholipids							bsl_mb_bin	-0.0687634	0.107672	-0.638639	0.523058	0.792009	0.933548	0.755935	1.15289			mg/dL
BI-LISA	L6TG	LDL-6_Triglycerides							bsl_mb_bin	-0.0285598	0.112708	-0.253397	0.799961	0.898914	0.971844	0.779216	1.21209			mg/dL
BI-LISA	LDAB	LDL_Apo-B							bsl_mb_bin	-0.0325955	0.116309	-0.280248	0.779287	0.898914	0.96793	0.770619	1.21576			mg/dL
BI-LISA	LDCH	LDL_Cholesterol							bsl_mb_bin	-0.101946	0.107365	-0.949522	0.342355	0.665328	0.903079	0.731702	1.11459			mg/dL
BI-LISA	LDFC	LDL_Free Cholesterol							bsl_mb_bin	-0.0976653	0.110386	-0.884764	0.376284	0.700603	0.906952	0.730503	1.12602			mg/dL
BI-LISA	LDPL	LDL_Phospholipids							bsl_mb_bin	-0.0640797	0.114622	-0.559051	0.576127	0.792009	0.93793	0.749208	1.17419			mg/dL
BI-LISA	LDTG	LDL_Triglycerides							bsl_mb_bin	0.0209105	0.114338	0.182884	0.854889	0.928945	1.02113	0.816122	1.27764			mg/dL
BI-LISA	TPA1	Total Plasma_Apo-A1							bsl_mb_bin	-0.188842	0.11216	-1.68368	0.0922426	0.451241	0.827917	0.66453	1.03148			mg/dL
BI-LISA	TPA2	Total Plasma_Apo-A2							bsl_mb_bin	-0.202941	0.107781	-1.8829	0.0597144	0.401459	0.816326	0.660873	1.00834			mg/dL
BI-LISA	TPAB	Total Plasma_Apo-B							bsl_mb_bin	-0.0890229	0.120263	-0.740238	0.459156	0.776703	0.914825	0.722717	1.158			mg/dL
BI-LISA	TPCH	Total Plasma_Cholesterol							bsl_mb_bin	-0.195713	0.114523	-1.70895	0.0874608	0.439734	0.822248	0.65693	1.02917			mg/dL
BI-LISA	TPFC	Total Plasma_Free Cholesterol							bsl_mb_bin	-0.118355	0.09811	-1.20634	0.227685	0.601619	0.888381	0.73297	1.07674			mg/dL
BI-LISA	TPTG	Total Plasma_Triglycerides							bsl_mb_bin	-0.132614	0.122841	-1.07956	0.280337	0.634263	0.875803	0.688402	1.11422			mg/dL
BI-LISA	V1CH	VLDL-1_Cholesterol							bsl_mb_bin	-0.119762	0.117189	-1.02196	0.306801	0.634639	0.887131	0.705074	1.1162			mg/dL
BI-LISA	V1FC	VLDL-1_Free Cholesterol							bsl_mb_bin	-0.135235	0.124276	-1.08819	0.276513	0.631219	0.873511	0.684672	1.11443			mg/dL
BI-LISA	V1PL	VLDL-1_Phospholipids							bsl_mb_bin	-0.151394	0.122107	-1.23984	0.215033	0.58091	0.859509	0.676566	1.09192			mg/dL
BI-LISA	V1TG	VLDL-1_Triglycerides							bsl_mb_bin	-0.190844	0.118021	-1.61704	0.105869	0.455401	0.826261	0.655626	1.04131			mg/dL
BI-LISA	V2CH	VLDL-2_Cholesterol							bsl_mb_bin	-0.0663185	0.119508	-0.554928	0.578944	0.792009	0.935833	0.740407	1.18284			mg/dL
BI-LISA	V2FC	VLDL-2_Free Cholesterol							bsl_mb_bin	-0.0884622	0.122766	-0.720576	0.471171	0.786008	0.915338	0.719583	1.16435			mg/dL
BI-LISA	V2PL	VLDL-2_Phospholipids							bsl_mb_bin	-0.0832781	0.123875	-0.672273	0.50141	0.792009	0.920095	0.721752	1.17294			mg/dL
BI-LISA	V2TG	VLDL-2_Triglycerides							bsl_mb_bin	-0.138945	0.121201	-1.1464	0.251628	0.608512	0.870275	0.686259	1.10363			mg/dL
BI-LISA	V3CH	VLDL-3_Cholesterol							bsl_mb_bin	-0.109089	0.115056	-0.948136	0.34306	0.665328	0.896651	0.715624	1.12347			mg/dL
BI-LISA	V3FC	VLDL-3_Free Cholesterol							bsl_mb_bin	-0.104976	0.119675	-0.877174	0.380392	0.702561	0.900346	0.712098	1.13836			mg/dL
BI-LISA	V3PL	VLDL-3_Phospholipids							bsl_mb_bin	-0.114415	0.116239	-0.984313	0.324962	0.651148	0.891888	0.710176	1.12009			mg/dL
BI-LISA	V3TG	VLDL-3_Triglycerides							bsl_mb_bin	-0.146344	0.114641	-1.27654	0.201764	0.572178	0.863861	0.690016	1.0815			mg/dL
BI-LISA	V4CH	VLDL-4_Cholesterol							bsl_mb_bin	-0.116286	0.110383	-1.05347	0.292124	0.634639	0.890221	0.71703	1.10524			mg/dL
BI-LISA	V4FC	VLDL-4_Free Cholesterol							bsl_mb_bin	-0.12228	0.111892	-1.09284	0.274465	0.631219	0.8849	0.71064	1.10189			mg/dL
BI-LISA	V4PL	VLDL-4_Phospholipids							bsl_mb_bin	-0.129084	0.11238	-1.14863	0.250707	0.608512	0.8789	0.705147	1.09547			mg/dL
BI-LISA	V4TG	VLDL-4_Triglycerides							bsl_mb_bin	-0.151748	0.112626	-1.34735	0.177866	0.551728	0.859205	0.689013	1.07144			mg/dL
BI-LISA	V5CH	VLDL-5_Cholesterol							bsl_mb_bin	0.0057866	0.114927	0.0503501	0.959843	0.981535	1.0058	0.802943	1.25991			mg/dL
BI-LISA	V5FC	VLDL-5_Free Cholesterol							bsl_mb_bin	-0.0846147	0.121147	-0.698449	0.484897	0.790687	0.918866	0.724653	1.16513			mg/dL
BI-LISA	V5PL	VLDL-5_Phospholipids							bsl_mb_bin	0.013352	0.114991	0.116113	0.907563	0.952284	1.01344	0.808939	1.26964			mg/dL
BI-LISA	V5TG	VLDL-5_Triglycerides							bsl_mb_bin	-0.0623376	0.111821	-0.557475	0.577203	0.792009	0.939566	0.754645	1.1698			mg/dL
BI-LISA	V6CH	VLDL-6_Cholesterol							bsl_mb_bin	0.0647339	0.122271	0.529431	0.596507	0.792009	1.06688	0.839527	1.35579			mg/dL
BI-LISA	V6FC	VLDL-6_Free Cholesterol							bsl_mb_bin	-0.163613	0.131766	-1.24169	0.21435	0.58091	0.84907	0.655816	1.09927			mg/dL
BI-LISA	V6PL	VLDL-6_Phospholipids							bsl_mb_bin	-0.164059	0.131381	-1.24873	0.211765	0.58091	0.848692	0.656019	1.09795			mg/dL
BI-LISA	V6TG	VLDL-6_Triglycerides							bsl_mb_bin	-0.208292	0.108167	-1.92565	0.0541481	0.40026	0.81197	0.65685	1.00372			mg/dL
BI-LISA	VLAB	VLDL_Apo-B							bsl_mb_bin	-0.121399	0.118306	-1.02614	0.304825	0.634639	0.885681	0.702382	1.11682			mg/dL
BI-LISA	VLCH	VLDL_Cholesterol							bsl_mb_bin	-0.14137	0.113941	-1.24073	0.214706	0.58091	0.868168	0.694409	1.08541			mg/dL
BI-LISA	VLFC	VLDL_Free Cholesterol							bsl_mb_bin	-0.143102	0.120837	-1.18426	0.236311	0.604747	0.866665	0.6839	1.09827			mg/dL
BI-LISA	VLPL	VLDL_Phospholipids							bsl_mb_bin	-0.127731	0.1209	-1.0565	0.29074	0.634639	0.88009	0.694409	1.11542			mg/dL
BI-LISA	VLTG	VLDL_Triglycerides							bsl_mb_bin	-0.198962	0.112131	-1.77437	0.0760013	0.422665	0.819581	0.657876	1.02103			mg/dL
BI-QUANT	Acetoacetic acid	Acetoacetic acid	Lipids	Ketone Bodies					bsl_mb_bin	0.0730872	0.0868649	0.841389	0.40013	0.71934	1.07582	0.907404	1.27551	2.5	-	mmol/L	97.5	0.02	0.01	Other quantification	Other calibration method
BI-QUANT	Alanine	Alanine	Amino Acids	Aliphatic Amino Acids					bsl_mb_bin	-0.0663196	0.105186	-0.6305	0.528367	0.792009	0.935832	0.761486	1.15009	2.5	0.29	mmol/L	97.5	0.63	0.02	Other quantification	Other calibration method
BI-QUANT	Creatine	Creatine	Amino Acids	Creatine Metabolism					bsl_mb_bin	0.0588961	0.09409	0.625955	0.531344	0.792009	1.06067	0.882038	1.27547	2.5	-	mmol/L	97.5	0.07	0.01	Other quantification	Other calibration method
BI-QUANT	Creatinine	Creatinine	Amino Acids	Creatine Metabolism					bsl_mb_bin	0.0296269	0.104111	0.28457	0.775974	0.898914	1.03007	0.839935	1.26325	2.5	0.06	mmol/L	97.5	0.14	0.01	Other quantification	Other calibration method
BI-QUANT	Glucose	Glucose	Carbohydrates	Glycolysis, Gluconeogenesis, and Pyruvate Metabolism					bsl_mb_bin	-0.169684	0.10314	-1.64517	0.0999346	0.455401	0.843932	0.689465	1.033	2.5	1.52	mmol/L	97.5	5.34	0.47	Other quantification	Other calibration method
BI-QUANT	Glutamine	Glutamine	Amino Acids	Alpha Amino Acids					bsl_mb_bin	0.0999697	0.113254	0.882703	0.377397	0.700603	1.10514	0.885141	1.37981	2.5	0.29	mmol/L	97.5	0.82	0.02	Other quantification	Other calibration method
BI-QUANT	Histidine	Histidine	Amino Acids	Proteinogenic Amino Acids					bsl_mb_bin	0.0558506	0.106351	0.525154	0.599476	0.792009	1.05744	0.858476	1.30252	2.5	0.07	mmol/L	97.5	0.17	0.02	Other quantification	Other calibration method
BI-QUANT	Isoleucine	Isoleucine	Amino Acids	Branched-Chain Amino Acid Metabolism					bsl_mb_bin	-0.11923	0.109735	-1.08652	0.277248	0.631219	0.887604	0.715832	1.1006	2.5	0.03	mmol/L	97.5	0.11	0.03	Other quantification	Other calibration method
BI-QUANT	Lactic acid	Lactic acid	Carbohydrates	Glycolysis, Gluconeogenesis, and Pyruvate Metabolism					bsl_mb_bin	-0.044796	0.106065	-0.422344	0.672774	0.832061	0.956193	0.776714	1.17714	2.5	2.23	mmol/L	97.5	7.14	0.03	Other quantification	Other calibration method
BI-QUANT	Tyrosine	Tyrosine	Amino Acids	Aromatic Amino Acids					bsl_mb_bin	0.0440334	0.103091	0.427133	0.669282	0.832061	1.04502	0.853829	1.27902	2.5	-	mmol/L	97.5	0.08	0.03	Other quantification	Other calibration method
BI-QUANT	Valine	Valine	Amino Acids	Branched-Chain Amino Acid Metabolism					bsl_mb_bin	-0.154021	0.111035	-1.38714	0.165399	0.534594	0.857254	0.689595	1.06567	2.5	0.15	mmol/L	97.5	0.36	0.03	Other quantification	Other calibration method
HPOS	HPOS-01.1	Hydroxyisovaleroyl Carnitine	Amino Acids	Branched-Chain Amino Acid Metabolism					bsl_mb_bin	0.050079	0.121624	0.411753	0.680521	0.83792	1.05135	0.828363	1.33437
HPOS	HPOS-02.1	Octenoylcarnitine (C8:1)	Lipids	Carnitine Metabolism	LMFA07070014	Fatty Acyls [FA]	Fatty esters [FA07]	Fatty acyl carnitines [FA0707]	bsl_mb_bin	0.0856704	0.125685	0.681628	0.495474	0.792009	1.08945	0.851571	1.39377
HPOS	HPOS-06.1	Symmetric/Asymmetric Dimethylarginine	Amino Acids	Urea cycle; Arginine and Proline Metabolism					bsl_mb_bin	0.318998	0.121244	2.63104	0.0085124	0.20968	1.37575	1.08476	1.74479
HPOS	HPOS-08.1	Carnitine	Lipids	Carnitine Metabolism		Fatty Acyls [FA]	Fatty esters [FA07]	Fatty acyl carnitines [FA0707]	bsl_mb_bin	0.0838032	0.123227	0.68007	0.49646	0.792009	1.08741	0.854087	1.38449
HPOS	HPOS-15.1	N1-Acetylspermidine	Amino Acids	Polyamine Metabolism					bsl_mb_bin	0.380274	0.125081	3.04022	0.00236403	0.20968	1.46268	1.14467	1.86905
HPOS	HPOS-20.2	Proline Betaine	Amino Acids	Urea cycle; Arginine and Proline Metabolism					bsl_mb_bin	0.231894	0.127483	1.81902	0.0689086	0.422665	1.26099	0.982188	1.61892
HPOS	HPOS-24.1	Paraxanthine	Xenobiotics	Xanthine Metabolism					bsl_mb_bin	-0.0329353	0.117414	-0.280505	0.77909	0.898914	0.967601	0.768691	1.21798
HPOS	HPOS-27.1	Betaine	Amino Acids	Glycine, Serine and Threonine Metabolism					bsl_mb_bin	0.306051	0.131678	2.32424	0.0201126	0.311327	1.35805	1.04913	1.75794
HPOS	HPOS-28.1	N-Acetylputrescine	Amino Acids	Polyamine Metabolism					bsl_mb_bin	0.105831	0.12502	0.846508	0.397269	0.71934	1.11163	0.870046	1.4203
HPOS	HPOS-31.1	Warfarin	Xenobiotics	Drugs					bsl_mb_bin	-0.110869	0.121698	-0.911017	0.362287	0.683061	0.895056	0.705113	1.13617
HPOS	HPOS-32.1	Biliverdin	Cofactors and Vitamins	Hemoglobin and Porphyrin Metabolism					bsl_mb_bin	-0.121007	0.0998801	-1.21152	0.225695	0.600821	0.886028	0.728497	1.07762
HPOS	HPOS-33.1	Caffeine	Xenobiotics	Xanthine Metabolism					bsl_mb_bin	0.0956579	0.125583	0.761713	0.446231	0.769218	1.10038	0.860292	1.40748
HPOS	HPOS-34.1	Niacinamide	Cofactors and Vitamins	Nicotinate and Nicotinamide Metabolism					bsl_mb_bin	-0.210504	0.139779	-1.50597	0.132074	0.487865	0.810176	0.616023	1.06552
HPOS	HPOS-35.1	Cotinine	Xenobiotics	Tobacco Metabolites					bsl_mb_bin	-0.00654282	0.120002	-0.0545224	0.956519	0.980906	0.993479	0.785254	1.25692
HPOS	HPOS-38.1	Metformin	Xenobiotics	Drugs					bsl_mb_bin	-0.180011	0.127056	-1.41679	0.156545	0.519901	0.835261	0.651134	1.07146
HPOS	HPOS-43.1	Proline	Amino Acids	Urea cycle; Arginine and Proline Metabolism					bsl_mb_bin	0.171085	0.136095	1.2571	0.208717	0.58091	1.18659	0.908772	1.54934
HPOS	HPOS-53.1	N-acetyl-D-mannosamine	Carbohydrates	Aminosugar Metabolism					bsl_mb_bin	-0.0651938	0.125745	-0.518458	0.604139	0.795266	0.936886	0.732234	1.19874
HPOS	HPOS-54.1	1,2-Dimyristoyl-sn-glycero-3-phosphocholine	Lipids	Glycerolipid Metabolism	LMGP01010477	Glycerophospholipids [GP]	Glycerophosphocholines [GP01]	Diacylglycerophosphocholines [GP0101]	bsl_mb_bin	-0.14348	0.123655	-1.16032	0.245917	0.608512	0.866338	0.679877	1.10394
HPOS	HPOS-55.1	Hypoxanthine	Nucleotides	Purine Metabolism					bsl_mb_bin	0.0630819	0.13547	0.465651	0.641466	0.818665	1.06511	0.816735	1.38903
HPOS	HPOS-57.1	Urocanate	Amino Acids	Histidine Metabolism					bsl_mb_bin	0.265114	0.127659	2.07673	0.0378263	0.380364	1.30358	1.01501	1.67418
HPOS	HPOS-58.1	5'-Methylthioadenosine	Nucleotides	Purine Metabolism					bsl_mb_bin	0.149846	0.12486	1.20011	0.230096	0.603584	1.16165	0.909483	1.48375
HPOS	HPOS-59.1	Cytosine	Nucleotides	Pyrimidine Metabolism					bsl_mb_bin	0.157805	0.122727	1.28582	0.198506	0.572178	1.17094	0.92059	1.48937
HPOS	HPOS-61.1	Pipecolate; N-methyl proline	Amino Acids	Lysine Metabolism					bsl_mb_bin	0.141167	0.121559	1.16131	0.245517	0.608512	1.15162	0.907476	1.46144
HPOS	HPOS-71.1	Hydroxybutyrylcarnitine	Lipids	Fatty Acid Metabolism	LMFA07070037	Fatty Acyls [FA]	Fatty esters [FA07]	Fatty acyl carnitines [FA0707]	bsl_mb_bin	-0.139582	0.126728	-1.10143	0.270708	0.631219	0.869721	0.678433	1.11494
HPOS	HPOS-72.1	2-Hydroxyhippuric acid	Xenobiotics	Benzoate Metabolism					bsl_mb_bin	0.0848484	0.135817	0.624727	0.53215	0.792009	1.08855	0.834141	1.42056
LNEG	LNEG-0001.1	Bilirubin	Cofactors and Vitamins	Hemoglobin and Porphyrin Metabolism					bsl_mb_bin	0.0646313	0.114243	0.565737	0.571573	0.792009	1.06677	0.852754	1.33449
LNEG	LNEG-0002.1	FA(12:0)	Lipids	Fatty Acids	LMFA01010012	Fatty Acyls [FA]	Fatty Acids and Conjugates [FA01]	Straight chain fatty acids [FA0101]	bsl_mb_bin	0.0319312	0.111997	0.285108	0.775562	0.898914	1.03245	0.828961	1.28588
LNEG	LNEG-0003.1	FA(14:0)	Lipids	Fatty Acids	LMFA01010014	Fatty Acyls [FA]	Fatty Acids and Conjugates [FA01]	Straight chain fatty acids [FA0101]	bsl_mb_bin	-0.0122076	0.111963	-0.109032	0.913177	0.953701	0.987867	0.793219	1.23028
LNEG	LNEG-0004.1	FA(16:0)	Lipids	Fatty Acids	LMFA01010001	Fatty Acyls [FA]	Fatty Acids and Conjugates [FA01]	Straight chain fatty acids [FA0101]	bsl_mb_bin	-0.0657176	0.111265	-0.590642	0.55476	0.792009	0.936395	0.75292	1.16458
LNEG	LNEG-0005.1	FA(16:1)	Lipids	Fatty Acids		Fatty Acyls [FA]	Fatty Acids and Conjugates [FA01]	Unsaturated fatty acids [FA0103]	bsl_mb_bin	-0.0534943	0.113755	-0.470261	0.638169	0.818665	0.947911	0.758469	1.18467
LNEG	LNEG-0006.1	FA(17:1)	Lipids	Fatty Acids		Fatty Acyls [FA]	Fatty Acids and Conjugates [FA01]	Unsaturated fatty acids [FA0103]	bsl_mb_bin	-0.047138	0.111861	-0.421399	0.673464	0.832061	0.953956	0.766144	1.18781
LNEG	LNEG-0008.1	FA(18:1(OH))	Lipids	Fatty Acids		Fatty Acyls [FA]	Fatty Acids and Conjugates [FA01]	Hydroxy fatty acids [FA0105]	bsl_mb_bin	-0.0711018	0.11376	-0.625015	0.531961	0.792009	0.931367	0.745223	1.16401
LNEG	LNEG-0009.1	FA(18:1)	Lipids	Fatty Acids		Fatty Acyls [FA]	Fatty Acids and Conjugates [FA01]	Unsaturated fatty acids [FA0103]	bsl_mb_bin	-0.0341275	0.108974	-0.313171	0.754151	0.898035	0.966448	0.780581	1.19657
LNEG	LNEG-0010.1	FA(18:2(OH))	Lipids	Fatty Acids		Fatty Acyls [FA]	Fatty Acids and Conjugates [FA01]	Hydroxy fatty acids [FA0105]	bsl_mb_bin	0.0964144	0.137776	0.699789	0.484059	0.790687	1.10122	0.84061	1.44261
LNEG	LNEG-0011.1	FA(18:2)	Lipids	Fatty Acids		Fatty Acyls [FA]	Fatty Acids and Conjugates [FA01]	Unsaturated fatty acids [FA0103]	bsl_mb_bin	0.041588	0.111326	0.373569	0.708725	0.854687	1.04246	0.838105	1.29665
LNEG	LNEG-0012.1	FA(18:3)_1	Lipids	Fatty Acids		Fatty Acyls [FA]	Fatty Acids and Conjugates [FA01]	Unsaturated fatty acids [FA0103]	bsl_mb_bin	0.021971	0.109013	0.201545	0.840273	0.926418	1.02221	0.825559	1.26572
LNEG	LNEG-0013.1	FA(18:3)_2	Lipids	Fatty Acids		Fatty Acyls [FA]	Fatty Acids and Conjugates [FA01]	Unsaturated fatty acids [FA0103]	bsl_mb_bin	0.0145517	0.111891	0.130053	0.896525	0.951736	1.01466	0.814847	1.26347
LNEG	LNEG-0014.1	FA(18:4)	Lipids	Fatty Acids		Fatty Acyls [FA]	Fatty Acids and Conjugates [FA01]	Unsaturated fatty acids [FA0103]	bsl_mb_bin	-0.0763865	0.112408	-0.679544	0.496793	0.792009	0.926458	0.743262	1.15481
LNEG	LNEG-0016.1	FA(20:1)	Lipids	Fatty Acids		Fatty Acyls [FA]	Fatty Acids and Conjugates [FA01]	Unsaturated fatty acids [FA0103]	bsl_mb_bin	-0.0199343	0.10877	-0.183271	0.854586	0.928945	0.980263	0.792056	1.21319
LNEG	LNEG-0017.1	FA(20:2)	Lipids	Fatty Acids		Fatty Acyls [FA]	Fatty Acids and Conjugates [FA01]	Unsaturated fatty acids [FA0103]	bsl_mb_bin	0.0454896	0.11501	0.395526	0.692454	0.846853	1.04654	0.835328	1.31116
LNEG	LNEG-0018.1	FA(20:3)	Lipids	Fatty Acids		Fatty Acyls [FA]	Fatty Acids and Conjugates [FA01]	Unsaturated fatty acids [FA0103]	bsl_mb_bin	-0.0221623	0.111156	-0.19938	0.841966	0.926418	0.978082	0.786606	1.21617
LNEG	LNEG-0019.1	FA(20:4)	Lipids	Fatty Acids		Fatty Acyls [FA]	Fatty Acids and Conjugates [FA01]	Unsaturated fatty acids [FA0103]	bsl_mb_bin	-0.0735105	0.113963	-0.645037	0.518903	0.792009	0.929126	0.743134	1.16167
LNEG	LNEG-0020.1	FA(20:5)	Lipids	Fatty Acids		Fatty Acyls [FA]	Fatty Acids and Conjugates [FA01]	Unsaturated fatty acids [FA0103]	bsl_mb_bin	-0.200202	0.12855	-1.55739	0.119378	0.476503	0.818565	0.636252	1.05312
LNEG	LNEG-0021.1	FA(22:4)	Lipids	Fatty Acids		Fatty Acyls [FA]	Fatty Acids and Conjugates [FA01]	Unsaturated fatty acids [FA0103]	bsl_mb_bin	0.0657777	0.116404	0.565083	0.572018	0.792009	1.06799	0.850124	1.34169
LNEG	LNEG-0022.1	FA(22:5)_1	Lipids	Fatty Acids		Fatty Acyls [FA]	Fatty Acids and Conjugates [FA01]	Unsaturated fatty acids [FA0103]	bsl_mb_bin	-0.072547	0.109968	-0.659712	0.509439	0.792009	0.930022	0.749699	1.15372
LNEG	LNEG-0023.1	FA(22:5)_2	Lipids	Fatty Acids		Fatty Acyls [FA]	Fatty Acids and Conjugates [FA01]	Unsaturated fatty acids [FA0103]	bsl_mb_bin	0.0436996	0.116906	0.373801	0.708552	0.854687	1.04467	0.830742	1.31368
LNEG	LNEG-0024.1	FA(22:6)	Lipids	Fatty Acids		Fatty Acyls [FA]	Fatty Acids and Conjugates [FA01]	Unsaturated fatty acids [FA0103]	bsl_mb_bin	-0.0602838	0.110033	-0.547868	0.583783	0.792009	0.941497	0.758851	1.1681
LNEG	LNEG-0025.1	LPA(16:0/0:0)	Lipids	Phospholipid Metabolism	LMGP10050006	Glycerophospholipids [GP]	Glycerophosphates [GP10]	Monoacylglycerophosphates [GP1005]	bsl_mb_bin	-0.26542	0.201097	-1.31986	0.186881	0.554515	0.766884	0.517074	1.13738
LNEG	LNEG-0026.1	LPA(18:1/0:0)	Lipids	Phospholipid Metabolism		Glycerophospholipids [GP]	Glycerophosphates [GP10]	Monoacylglycerophosphates [GP1005]	bsl_mb_bin	-0.299998	0.170822	-1.7562	0.0790544	0.422665	0.740819	0.530036	1.03543
LNEG	LNEG-0027.1	LPA(18:2/0:0)	Lipids	Phospholipid Metabolism		Glycerophospholipids [GP]	Glycerophosphates [GP10]	Monoacylglycerophosphates [GP1005]	bsl_mb_bin	-0.15252	0.226132	-0.67447	0.500012	0.792009	0.858542	0.551155	1.33736
LNEG	LNEG-0028.1	LPA(20:4/0:0)	Lipids	Phospholipid Metabolism		Glycerophospholipids [GP]	Glycerophosphates [GP10]	Monoacylglycerophosphates [GP1005]	bsl_mb_bin	-0.209269	0.11373	-1.84004	0.0657623	0.422665	0.811177	0.649092	1.01374
LNEG	LNEG-0037.2	LPC(18:1/0:0)	Lipids	Phospholipid Metabolism		Glycerophospholipids [GP]	Glycerophosphocholines [GP01]	Monoacylglycerophosphocholines [GP0105]	bsl_mb_bin	-0.215824	0.123444	-1.74835	0.0804028	0.422665	0.805877	0.63269	1.02647
LNEG	LNEG-0040.1	LPC(20:3/0:0)	Lipids	Phospholipid Metabolism		Glycerophospholipids [GP]	Glycerophosphocholines [GP01]	Monoacylglycerophosphocholines [GP0105]	bsl_mb_bin	-0.0936558	0.113623	-0.82427	0.409786	0.720834	0.910596	0.7288	1.13774
LNEG	LNEG-0043.1	LPE(18:0/0:0)	Lipids	Phospholipid Metabolism	LMGP02050001	Glycerophospholipids [GP]	Glycerophosphoethanolamines [GP02]	Monoacylglycerophosphoethanolamines [GP0205]	bsl_mb_bin	-0.125268	0.122097	-1.02598	0.304902	0.634639	0.88226	0.69449	1.1208
LNEG	LNEG-0044.1	LPE(18:1/0:0)	Lipids	Phospholipid Metabolism		Glycerophospholipids [GP]	Glycerophosphoethanolamines [GP02]	Monoacylglycerophosphoethanolamines [GP0205]	bsl_mb_bin	0.00282342	0.117644	0.0239998	0.980853	0.991812	1.00283	0.796317	1.26289
LNEG	LNEG-0045.1	LPE(18:2/0:0)	Lipids	Phospholipid Metabolism		Glycerophospholipids [GP]	Glycerophosphoethanolamines [GP02]	Monoacylglycerophosphoethanolamines [GP0205]	bsl_mb_bin	-0.0209693	0.110831	-0.189201	0.849935	0.928945	0.979249	0.788047	1.21684
LPOS	LPOS-0001.1	CAR(8:0)	Lipids	Carnitine Metabolism	LMFA07070095	Fatty Acyls [FA]	Fatty esters [FA07]	Fatty acyl carnitines [FA0707]	bsl_mb_bin	0.0443749	0.114572	0.387309	0.698528	0.848547	1.04537	0.835114	1.30857
LPOS	LPOS-0002.1	CAR(10:0)	Lipids	Carnitine Metabolism	LMFA07070059	Fatty Acyls [FA]	Fatty esters [FA07]	Fatty acyl carnitines [FA0707]	bsl_mb_bin	0.0292182	0.11656	0.25067	0.802069	0.898914	1.02965	0.819353	1.29392
LPOS	LPOS-0003.1	CAR(10:0-OH)	Lipids	Carnitine Metabolism		Fatty Acyls [FA]	Fatty esters [FA07]	Fatty acyl carnitines [FA0707]	bsl_mb_bin	-0.170325	0.118438	-1.43809	0.150408	0.511391	0.843391	0.66867	1.06376
LPOS	LPOS-0004.1	CAR(10:1)	Lipids	Carnitine Metabolism		Fatty Acyls [FA]	Fatty esters [FA07]	Fatty acyl carnitines [FA0707]	bsl_mb_bin	0.0719066	0.12184	0.590172	0.555075	0.792009	1.07455	0.846284	1.3644
LPOS	LPOS-0006.1	CAR(12:0)	Lipids	Carnitine Metabolism	LMFA07070062	Fatty Acyls [FA]	Fatty esters [FA07]	Fatty acyl carnitines [FA0707]	bsl_mb_bin	-0.112744	0.117706	-0.957845	0.338141	0.665256	0.893379	0.70932	1.1252
LPOS	LPOS-0007.1	CAR(12:0-OH)	Lipids	Carnitine Metabolism		Fatty Acyls [FA]	Fatty esters [FA07]	Fatty acyl carnitines [FA0707]	bsl_mb_bin	-0.181109	0.118481	-1.52859	0.126365	0.476503	0.834344	0.661442	1.05244
LPOS	LPOS-0010.1	CAR(12:1-OH)	Lipids	Carnitine Metabolism		Fatty Acyls [FA]	Fatty esters [FA07]	Fatty acyl carnitines [FA0707]	bsl_mb_bin	-0.0424745	0.120743	-0.351775	0.725007	0.869048	0.958415	0.75644	1.21432
LPOS	LPOS-0012.1	CAR(14:0)	Lipids	Carnitine Metabolism	LMFA07070107	Fatty Acyls [FA]	Fatty esters [FA07]	Fatty acyl carnitines [FA0707]	bsl_mb_bin	-0.168014	0.120689	-1.39213	0.163883	0.534594	0.845342	0.667268	1.07094
LPOS	LPOS-0013.1	CAR(14:0-OH)	Lipids	Carnitine Metabolism		Fatty Acyls [FA]	Fatty esters [FA07]	Fatty acyl carnitines [FA0707]	bsl_mb_bin	-0.211426	0.116935	-1.80806	0.0705972	0.422665	0.809429	0.643637	1.01793
LPOS	LPOS-0014.1	CAR(14:1)	Lipids	Carnitine Metabolism		Fatty Acyls [FA]	Fatty esters [FA07]	Fatty acyl carnitines [FA0707]	bsl_mb_bin	-0.0674637	0.113063	-0.596694	0.550712	0.792009	0.934762	0.748963	1.16665
LPOS	LPOS-0015.1	CAR(14:2)	Lipids	Carnitine Metabolism		Fatty Acyls [FA]	Fatty esters [FA07]	Fatty acyl carnitines [FA0707]	bsl_mb_bin	0.0314045	0.114986	0.273115	0.784765	0.898914	1.0319	0.823684	1.29276
LPOS	LPOS-0016.1	CAR(16:0)	Lipids	Carnitine Metabolism	LMFA07070004	Fatty Acyls [FA]	Fatty esters [FA07]	Fatty acyl carnitines [FA0707]	bsl_mb_bin	-0.316157	0.127771	-2.47441	0.0133457	0.268397	0.728945	0.567459	0.936387
LPOS	LPOS-0018.1	CAR(16:1)_2	Lipids	Carnitine Metabolism		Fatty Acyls [FA]	Fatty esters [FA07]	Fatty acyl carnitines [FA0707]	bsl_mb_bin	-0.0649011	0.114001	-0.569304	0.56915	0.792009	0.93716	0.749505	1.1718
LPOS	LPOS-0019.1	CAR(18:0)	Lipids	Carnitine Metabolism	LMFA07070051	Fatty Acyls [FA]	Fatty esters [FA07]	Fatty acyl carnitines [FA0707]	bsl_mb_bin	-0.29984	0.132593	-2.26135	0.0237378	0.311327	0.740937	0.571368	0.960831
LPOS	LPOS-0020.1	CAR(18:0-DC)	Lipids	Carnitine Metabolism		Fatty Acyls [FA]	Fatty esters [FA07]	Fatty acyl carnitines [FA0707]	bsl_mb_bin	0.00733107	0.114902	0.063803	0.949127	0.980015	1.00736	0.804225	1.2618
LPOS	LPOS-0021.1	CAR(18:1)	Lipids	Carnitine Metabolism		Fatty Acyls [FA]	Fatty esters [FA07]	Fatty acyl carnitines [FA0707]	bsl_mb_bin	-0.136391	0.119526	-1.1411	0.253827	0.608512	0.872501	0.690277	1.10283
LPOS	LPOS-0023.1	CAR(18:2)	Lipids	Carnitine Metabolism		Fatty Acyls [FA]	Fatty esters [FA07]	Fatty acyl carnitines [FA0707]	bsl_mb_bin	0.030604	0.124642	0.245535	0.806042	0.900578	1.03108	0.807595	1.3164
LPOS	LPOS-0024.1	CAR(18:3)	Lipids	Carnitine Metabolism		Fatty Acyls [FA]	Fatty esters [FA07]	Fatty acyl carnitines [FA0707]	bsl_mb_bin	-0.0413721	0.111526	-0.370963	0.710665	0.854687	0.959472	0.77108	1.19389
LPOS	LPOS-0025.1	CAR(20:1)	Lipids	Carnitine Metabolism		Fatty Acyls [FA]	Fatty esters [FA07]	Fatty acyl carnitines [FA0707]	bsl_mb_bin	-0.0349539	0.121118	-0.288595	0.772892	0.898914	0.96565	0.761592	1.22438
LPOS	LPOS-0026.1	CAR(20:2)	Lipids	Carnitine Metabolism		Fatty Acyls [FA]	Fatty esters [FA07]	Fatty acyl carnitines [FA0707]	bsl_mb_bin	0.0620702	0.134116	0.462809	0.643501	0.818665	1.06404	0.818078	1.38394
LPOS	LPOS-0027.1	CAR(20:3)	Lipids	Carnitine Metabolism		Fatty Acyls [FA]	Fatty esters [FA07]	Fatty acyl carnitines [FA0707]	bsl_mb_bin	-0.0330187	0.129027	-0.255904	0.798025	0.898914	0.967521	0.751329	1.24592
LPOS	LPOS-0028.1	CAR(20:4)	Lipids	Carnitine Metabolism		Fatty Acyls [FA]	Fatty esters [FA07]	Fatty acyl carnitines [FA0707]	bsl_mb_bin	0.0343567	0.123666	0.277818	0.781152	0.898914	1.03495	0.812183	1.31883
LPOS	LPOS-0029.1	CAR(24:0)	Lipids	Carnitine Metabolism		Fatty Acyls [FA]	Fatty esters [FA07]	Fatty acyl carnitines [FA0707]	bsl_mb_bin	-0.280999	0.123973	-2.26661	0.0234138	0.311327	0.755029	0.592155	0.962701
LPOS	LPOS-0030.1	CAR(26:0)	Lipids	Carnitine Metabolism	LMFA07070069	Fatty Acyls [FA]	Fatty esters [FA07]	Fatty acyl carnitines [FA0707]	bsl_mb_bin	-0.203682	0.120268	-1.69357	0.0903479	0.448027	0.815722	0.644418	1.03256
LPOS	LPOS-0031.1	CAR(26:1)	Lipids	Carnitine Metabolism		Fatty Acyls [FA]	Fatty esters [FA07]	Fatty acyl carnitines [FA0707]	bsl_mb_bin	-0.105889	0.113056	-0.936606	0.348961	0.671936	0.899524	0.720738	1.12266
LPOS	LPOS-0032.1	CE(18:1)	Lipids	Sterols		Sterol Lipids [ST]	Sterols [ST01]	Steryl esters [ST0102]	bsl_mb_bin	0.060183	0.113365	0.530877	0.595504	0.792009	1.06203	0.85043	1.32628
LPOS	LPOS-0033.1	CE(18:2)	Lipids	Sterols		Sterol Lipids [ST]	Sterols [ST01]	Steryl esters [ST0102]	bsl_mb_bin	-0.000485145	0.115109	-0.00421467	0.996637	0.996637	0.999515	0.79764	1.25248
LPOS	LPOS-0034.1	CE(20:4)	Lipids	Sterols		Sterol Lipids [ST]	Sterols [ST01]	Steryl esters [ST0102]	bsl_mb_bin	0.0977236	0.113374	0.861961	0.388709	0.71067	1.10266	0.882948	1.37704
LPOS	LPOS-0035.1	CE(20:5)	Lipids	Sterols		Sterol Lipids [ST]	Sterols [ST01]	Steryl esters [ST0102]	bsl_mb_bin	-0.17514	0.119701	-1.46314	0.143428	0.504088	0.83934	0.663814	1.06128
LPOS	LPOS-0036.1	CE(22:6)	Lipids	Sterols		Sterol Lipids [ST]	Sterols [ST01]	Steryl esters [ST0102]	bsl_mb_bin	-0.159121	0.118456	-1.34329	0.179177	0.551728	0.852893	0.676181	1.07579
LPOS	LPOS-0038.1	Cer(d16:1/22:0)	Lipids	Sphingolipid Metabolism	LMSP02010016	Sphingolipids [SP]	Ceramides [SP02]	N-acylsphingosines (ceramides) [SP0201]	bsl_mb_bin	-0.325702	0.122437	-2.66015	0.00781055	0.20968	0.722021	0.567975	0.917847
LPOS	LPOS-0039.1	Cer(d16:1/24:0)	Lipids	Sphingolipid Metabolism	LMSP02010050	Sphingolipids [SP]	Ceramides [SP02]	N-acylsphingosines (ceramides) [SP0201]	bsl_mb_bin	-0.285819	0.118352	-2.41498	0.0157359	0.299811	0.751398	0.595836	0.947576
LPOS	LPOS-0040.1	Cer(d16:1/24:1)	Lipids	Sphingolipid Metabolism		Sphingolipids [SP]	Ceramides [SP02]	N-acylsphingosines (ceramides) [SP0201]	bsl_mb_bin	-0.189825	0.114034	-1.66464	0.0959849	0.454905	0.827104	0.661443	1.03425
LPOS	LPOS-0041.1	Cer(d18:1/16:0)	Lipids	Sphingolipid Metabolism	LMSP02010004	Sphingolipids [SP]	Ceramides [SP02]	N-acylsphingosines (ceramides) [SP0201]	bsl_mb_bin	-0.0634336	0.120416	-0.526787	0.598342	0.792009	0.938536	0.741226	1.18837
LPOS	LPOS-0042.1	Cer(d18:1/18:0)	Lipids	Sphingolipid Metabolism	LMSP02010006	Sphingolipids [SP]	Ceramides [SP02]	N-acylsphingosines (ceramides) [SP0201]	bsl_mb_bin	-0.16107	0.117975	-1.36529	0.172161	0.551526	0.851233	0.675502	1.07268
LPOS	LPOS-0043.1	Cer(d18:1/20:0)	Lipids	Sphingolipid Metabolism	LMSP02010007	Sphingolipids [SP]	Ceramides [SP02]	N-acylsphingosines (ceramides) [SP0201]	bsl_mb_bin	-0.33015	0.117169	-2.81772	0.00483667	0.20968	0.718816	0.571323	0.904387
LPOS	LPOS-0044.1	Cer(d18:1/22:0)	Lipids	Sphingolipid Metabolism	LMSP02010008	Sphingolipids [SP]	Ceramides [SP02]	N-acylsphingosines (ceramides) [SP0201]	bsl_mb_bin	-0.293302	0.124139	-2.36269	0.0181429	0.299934	0.745797	0.584725	0.95124
LPOS	LPOS-0045.1	Cer(d18:1/24:0)	Lipids	Sphingolipid Metabolism	LMSP02010012	Sphingolipids [SP]	Ceramides [SP02]	N-acylsphingosines (ceramides) [SP0201]	bsl_mb_bin	-0.266046	0.115247	-2.30849	0.0209716	0.311327	0.766404	0.611446	0.960633
LPOS	LPOS-0046.1	Cer(d18:1/24:1)	Lipids	Sphingolipid Metabolism		Sphingolipids [SP]	Ceramides [SP02]	N-acylsphingosines (ceramides) [SP0201]	bsl_mb_bin	-0.109216	0.111097	-0.983068	0.325574	0.651148	0.896537	0.721109	1.11464
LPOS	LPOS-0047.1	Cer(d18:1/25:0)	Lipids	Sphingolipid Metabolism	LMSP02010013	Sphingolipids [SP]	Ceramides [SP02]	N-acylsphingosines (ceramides) [SP0201]	bsl_mb_bin	-0.20725	0.119034	-1.74111	0.0816649	0.422665	0.812816	0.643679	1.0264
LPOS	LPOS-0048.1	Cer(d18:1/26:1)	Lipids	Sphingolipid Metabolism		Sphingolipids [SP]	Ceramides [SP02]	N-acylsphingosines (ceramides) [SP0201]	bsl_mb_bin	-0.0743577	0.120838	-0.61535	0.538323	0.792009	0.92834	0.732567	1.17643
LPOS	LPOS-0049.1	Cer(d18:2/22:0)	Lipids	Sphingolipid Metabolism		Sphingolipids [SP]	Ceramides [SP02]	N-acylsphingosines (ceramides) [SP0201]	bsl_mb_bin	-0.428066	0.128708	-3.32586	0.000881458	0.20968	0.651768	0.506448	0.838788
LPOS	LPOS-0050.1	Cer(d18:2/24:0)	Lipids	Sphingolipid Metabolism		Sphingolipids [SP]	Ceramides [SP02]	N-acylsphingosines (ceramides) [SP0201]	bsl_mb_bin	-0.340895	0.120037	-2.83991	0.0045126	0.20968	0.711133	0.562048	0.899764
LPOS	LPOS-0053.1	Cer(d19:1/24:0)	Lipids	Sphingolipid Metabolism		Sphingolipids [SP]	Ceramides [SP02]	N-acylsphingosines (ceramides) [SP0201]	bsl_mb_bin	-0.0755139	0.115284	-0.655027	0.51245	0.792009	0.927267	0.73973	1.16235
LPOS	LPOS-0054.1	Cer(d41:1); Cer(d18:1/23:0); Cer(d17:1/24:0)	Lipids	Sphingolipid Metabolism		Sphingolipids [SP]	Ceramides [SP02]	N-acylsphingosines (ceramides) [SP0201]	bsl_mb_bin	-0.306405	0.116721	-2.6251	0.00866233	0.20968	0.736088	0.585565	0.925305
LPOS	LPOS-0055.1	Cholesterol	Lipids	Sterols	LMST01010001	Sterol Lipids [ST]	Sterols [ST01]	Cholesterol and derivatives [ST0101]	bsl_mb_bin	-0.279176	0.117436	-2.37727	0.0174414	0.299934	0.756407	0.600886	0.952179
LPOS	LPOS-0056.1	DG(16:0/16:0)	Lipids	Glycerolipid Metabolism	LMGL02010009	Glycerolipids [GL]	Diradylglycerols [GL02]	Diacylglycerols [GL0201]	bsl_mb_bin	-0.184821	0.117179	-1.57725	0.114737	0.471988	0.831253	0.660676	1.04587
LPOS	LPOS-0057.1	DG(16:0/18:1)	Lipids	Glycerolipid Metabolism		Glycerolipids [GL]	Diradylglycerols [GL02]	Diacylglycerols [GL0201]	bsl_mb_bin	-0.151847	0.117635	-1.29083	0.196763	0.572178	0.85912	0.682214	1.0819
LPOS	LPOS-0058.1	DG(18:0/16:0)	Lipids	Glycerolipid Metabolism	LMGL02010003	Glycerolipids [GL]	Diradylglycerols [GL02]	Diacylglycerols [GL0201]	bsl_mb_bin	-0.18938	0.11949	-1.5849	0.112989	0.47014	0.827472	0.654698	1.04584
LPOS	LPOS-0059.1	DG(18:0/18:1)	Lipids	Glycerolipid Metabolism		Glycerolipids [GL]	Diradylglycerols [GL02]	Diacylglycerols [GL0201]	bsl_mb_bin	-0.137808	0.116218	-1.18577	0.235713	0.604747	0.871266	0.693783	1.09415
LPOS	LPOS-0060.1	DG(18:2/18:1)	Lipids	Glycerolipid Metabolism		Glycerolipids [GL]	Diradylglycerols [GL02]	Diacylglycerols [GL0201]	bsl_mb_bin	0.0284697	0.113183	0.251538	0.801398	0.898914	1.02888	0.824179	1.28442
LPOS	LPOS-0061.1	DG(32:1)	Lipids	Glycerolipid Metabolism		Glycerolipids [GL]	Diradylglycerols [GL02]	Diacylglycerols [GL0201]	bsl_mb_bin	-0.114856	0.113504	-1.01191	0.311579	0.63724	0.891494	0.713678	1.11361
LPOS	LPOS-0062.1	DG(34:2)	Lipids	Glycerolipid Metabolism		Glycerolipids [GL]	Diradylglycerols [GL02]	Diacylglycerols [GL0201]	bsl_mb_bin	-0.0541092	0.114771	-0.471455	0.637316	0.818665	0.947329	0.756495	1.1863
LPOS	LPOS-0063.1	DG(36:2); DG(18:1/18:1); DG(18:0/18:2)	Lipids	Glycerolipid Metabolism		Glycerolipids [GL]	Diradylglycerols [GL02]	Diacylglycerols [GL0201]	bsl_mb_bin	-0.0840878	0.115204	-0.729902	0.46545	0.783688	0.919351	0.733529	1.15225
LPOS	LPOS-0064.1	DG(36:4)_1; DG(18:2/18:2); DG(18:1/18:3)	Lipids	Glycerolipid Metabolism		Glycerolipids [GL]	Diradylglycerols [GL02]	Diacylglycerols [GL0201]	bsl_mb_bin	0.0673874	0.112046	0.601424	0.547558	0.792009	1.06971	0.858796	1.33242
LPOS	LPOS-0066.1	HexCer(d16:1/24:0)	Lipids	Sphingolipid Metabolism		Sphingolipids [SP]	Neutral glycosphingolipids [SP05]	Simple Glc series [SP0501]	bsl_mb_bin	-0.0577904	0.11337	-0.509751	0.610226	0.797479	0.943848	0.755787	1.1787
LPOS	LPOS-0067.1	HexCer(d18:1/22:0)	Lipids	Sphingolipid Metabolism		Sphingolipids [SP]	Neutral glycosphingolipids [SP05]	Simple Glc series [SP0501]	bsl_mb_bin	-0.0680574	0.112623	-0.604295	0.545648	0.792009	0.934207	0.749163	1.16496
LPOS	LPOS-0068.1	HexCer(d18:1/16:0)	Lipids	Sphingolipid Metabolism		Sphingolipids [SP]	Neutral glycosphingolipids [SP05]	Simple Glc series [SP0501]	bsl_mb_bin	-0.0268166	0.113396	-0.236487	0.813055	0.905618	0.97354	0.779524	1.21584
LPOS	LPOS-0069.1	HexCer(d18:1/20:0)	Lipids	Sphingolipid Metabolism		Sphingolipids [SP]	Neutral glycosphingolipids [SP05]	Simple Glc series [SP0501]	bsl_mb_bin	-0.115629	0.112328	-1.02939	0.303294	0.634639	0.890805	0.714772	1.11019
LPOS	LPOS-0070.1	HexCer(d18:1/24:0)	Lipids	Sphingolipid Metabolism		Sphingolipids [SP]	Neutral glycosphingolipids [SP05]	Simple Glc series [SP0501]	bsl_mb_bin	-0.0308882	0.114071	-0.270781	0.78656	0.898914	0.969584	0.775329	1.21251
LPOS	LPOS-0071.1	LacCer(d18:1/16:0)	Lipids	Sphingolipid Metabolism	LMSP0501AB03	Sphingolipids [SP]	Neutral glycosphingolipids [SP05]	Simple Glc series [SP0501]	bsl_mb_bin	-0.00314254	0.11204	-0.0280483	0.977624	0.991316	0.996862	0.800322	1.24167
LPOS	LPOS-0076.1	LPC(0:0/14:0)	Lipids	Phospholipid Metabolism	LMGP01050073	Glycerophospholipids [GP]	Glycerophosphocholines [GP01]	Monoacylglycerophosphocholines [GP0105]	bsl_mb_bin	-0.1674	0.110795	-1.5109	0.130814	0.487865	0.845861	0.680751	1.05102
LPOS	LPOS-0078.1	LPC(0:0/16:0)	Lipids	Phospholipid Metabolism	LMGP01050074	Glycerophospholipids [GP]	Glycerophosphocholines [GP01]	Monoacylglycerophosphocholines [GP0105]	bsl_mb_bin	-0.37425	0.132965	-2.81465	0.00488303	0.20968	0.687805	0.530009	0.89258
LPOS	LPOS-0079.1	LPC(0:0/16:1)	Lipids	Phospholipid Metabolism		Glycerophospholipids [GP]	Glycerophosphocholines [GP01]	Monoacylglycerophosphocholines [GP0105]	bsl_mb_bin	-0.112209	0.115325	-0.972982	0.330562	0.653899	0.893857	0.71302	1.12056
LPOS	LPOS-0080.1	LPC(0:0/18:0)	Lipids	Phospholipid Metabolism	LMGP01050076	Glycerophospholipids [GP]	Glycerophosphocholines [GP01]	Monoacylglycerophosphocholines [GP0105]	bsl_mb_bin	-0.20678	0.124509	-1.66076	0.0967616	0.454905	0.813198	0.637107	1.03796
LPOS	LPOS-0081.1	LPC(0:0/18:1)	Lipids	Phospholipid Metabolism		Glycerophospholipids [GP]	Glycerophosphocholines [GP01]	Monoacylglycerophosphocholines [GP0105]	bsl_mb_bin	-0.232406	0.121843	-1.90743	0.0564648	0.40026	0.792624	0.624241	1.00643
LPOS	LPOS-0082.1	LPC(0:0/18:2)	Lipids	Phospholipid Metabolism		Glycerophospholipids [GP]	Glycerophosphocholines [GP01]	Monoacylglycerophosphocholines [GP0105]	bsl_mb_bin	-0.097056	0.11579	-0.83821	0.401913	0.71934	0.907505	0.723248	1.13871
LPOS	LPOS-0083.1	LPC(0:0/18:3)	Lipids	Phospholipid Metabolism		Glycerophospholipids [GP]	Glycerophosphocholines [GP01]	Monoacylglycerophosphocholines [GP0105]	bsl_mb_bin	-0.202381	0.11478	-1.76322	0.0778641	0.422665	0.816783	0.652236	1.02284
LPOS	LPOS-0084.1	LPC(0:0/20:3)	Lipids	Phospholipid Metabolism		Glycerophospholipids [GP]	Glycerophosphocholines [GP01]	Monoacylglycerophosphocholines [GP0105]	bsl_mb_bin	-0.0817279	0.113239	-0.721727	0.470463	0.786008	0.921523	0.738099	1.15053
LPOS	LPOS-0085.1	LPC(0:0/20:4)	Lipids	Phospholipid Metabolism		Glycerophospholipids [GP]	Glycerophosphocholines [GP01]	Monoacylglycerophosphocholines [GP0105]	bsl_mb_bin	0.00537103	0.117349	0.0457696	0.963494	0.982492	1.00539	0.798809	1.26538
LPOS	LPOS-0086.1	LPC(0:0/20:5)	Lipids	Phospholipid Metabolism		Glycerophospholipids [GP]	Glycerophosphocholines [GP01]	Monoacylglycerophosphocholines [GP0105]	bsl_mb_bin	-0.187211	0.122124	-1.53296	0.125286	0.476503	0.829268	0.652741	1.05354
LPOS	LPOS-0087.1	LPC(0:0/22:6)	Lipids	Phospholipid Metabolism		Glycerophospholipids [GP]	Glycerophosphocholines [GP01]	Monoacylglycerophosphocholines [GP0105]	bsl_mb_bin	-0.216864	0.121402	-1.78634	0.0740445	0.422665	0.805039	0.634568	1.02131
LPOS	LPOS-0088.1	LPC(14:0/0:0)	Lipids	Phospholipid Metabolism	LMGP01050012	Glycerophospholipids [GP]	Glycerophosphocholines [GP01]	Monoacylglycerophosphocholines [GP0105]	bsl_mb_bin	-0.161938	0.10995	-1.47284	0.140794	0.50352	0.850494	0.685615	1.05502
LPOS	LPOS-0089.1	LPC(15:0/0:0)	Lipids	Phospholipid Metabolism	LMGP01050016	Glycerophospholipids [GP]	Glycerophosphocholines [GP01]	Monoacylglycerophosphocholines [GP0105]	bsl_mb_bin	-0.135962	0.115031	-1.18196	0.237221	0.604747	0.872876	0.696685	1.09363
LPOS	LPOS-0090.1	LPC(16:0/0:0)	Lipids	Phospholipid Metabolism	LMGP01050018	Glycerophospholipids [GP]	Glycerophosphocholines [GP01]	Monoacylglycerophosphocholines [GP0105]	bsl_mb_bin	-0.383617	0.129381	-2.96502	0.00302665	0.20968	0.681393	0.528769	0.878069
LPOS	LPOS-0091.1	LPC(16:1/0:0)	Lipids	Phospholipid Metabolism		Glycerophospholipids [GP]	Glycerophosphocholines [GP01]	Monoacylglycerophosphocholines [GP0105]	bsl_mb_bin	-0.116617	0.114913	-1.01483	0.310186	0.63724	0.889926	0.710457	1.11473
LPOS	LPOS-0092.1	LPC(17:0/0:0)	Lipids	Phospholipid Metabolism	LMGP01050024	Glycerophospholipids [GP]	Glycerophosphocholines [GP01]	Monoacylglycerophosphocholines [GP0105]	bsl_mb_bin	-0.062312	0.129721	-0.480356	0.630975	0.818665	0.93959	0.728648	1.2116
LPOS	LPOS-0093.1	LPC(17:1/0:0)	Lipids	Phospholipid Metabolism		Glycerophospholipids [GP]	Glycerophosphocholines [GP01]	Monoacylglycerophosphocholines [GP0105]	bsl_mb_bin	-0.0833234	0.119218	-0.698917	0.484604	0.790687	0.920054	0.728338	1.16223
LPOS	LPOS-0094.1	LPC(18:0/0:0)	Lipids	Phospholipid Metabolism	LMGP01050026	Glycerophospholipids [GP]	Glycerophosphocholines [GP01]	Monoacylglycerophosphocholines [GP0105]	bsl_mb_bin	-0.243499	0.122011	-1.99573	0.0459638	0.40026	0.78388	0.617152	0.995651
LPOS	LPOS-0096.1	LPC(18:1/0:0)_2	Lipids	Phospholipid Metabolism		Glycerophospholipids [GP]	Glycerophosphocholines [GP01]	Monoacylglycerophosphocholines [GP0105]	bsl_mb_bin	-0.235166	0.122333	-1.92235	0.0545621	0.40026	0.790439	0.621923	1.00462
LPOS	LPOS-0097.1	LPC(18:2/0:0)	Lipids	Phospholipid Metabolism		Glycerophospholipids [GP]	Glycerophosphocholines [GP01]	Monoacylglycerophosphocholines [GP0105]	bsl_mb_bin	-0.11747	0.114065	-1.02986	0.303077	0.634639	0.889167	0.711033	1.11193
LPOS	LPOS-0098.1	LPC(18:3/0:0)_1	Lipids	Phospholipid Metabolism		Glycerophospholipids [GP]	Glycerophosphocholines [GP01]	Monoacylglycerophosphocholines [GP0105]	bsl_mb_bin	-0.203021	0.114769	-1.76896	0.0769006	0.422665	0.816261	0.651833	1.02217
LPOS	LPOS-0100.1	LPC(19:0/0:0)	Lipids	Phospholipid Metabolism	LMGP01050041	Glycerophospholipids [GP]	Glycerophosphocholines [GP01]	Monoacylglycerophosphocholines [GP0105]	bsl_mb_bin	-0.0409419	0.120839	-0.338815	0.734749	0.877819	0.959885	0.757459	1.21641
LPOS	LPOS-0101.1	LPC(20:0/0:0)	Lipids	Phospholipid Metabolism	LMGP01050045	Glycerophospholipids [GP]	Glycerophosphocholines [GP01]	Monoacylglycerophosphocholines [GP0105]	bsl_mb_bin	-0.126771	0.116213	-1.09085	0.27534	0.631219	0.880936	0.70149	1.10628
LPOS	LPOS-0102.1	LPC(20:1/0:0)	Lipids	Phospholipid Metabolism		Glycerophospholipids [GP]	Glycerophosphocholines [GP01]	Monoacylglycerophosphocholines [GP0105]	bsl_mb_bin	0.0148869	0.124099	0.11996	0.904515	0.952088	1.015	0.795847	1.2945
LPOS	LPOS-0103.1	LPC(20:2/0:0)	Lipids	Phospholipid Metabolism		Glycerophospholipids [GP]	Glycerophosphocholines [GP01]	Monoacylglycerophosphocholines [GP0105]	bsl_mb_bin	-0.0959245	0.114792	-0.835639	0.403358	0.71934	0.908533	0.725484	1.13777
LPOS	LPOS-0104.1	LPC(20:3/0:0)_1	Lipids	Phospholipid Metabolism		Glycerophospholipids [GP]	Glycerophosphocholines [GP01]	Monoacylglycerophosphocholines [GP0105]	bsl_mb_bin	-0.063162	0.11309	-0.558512	0.576495	0.792009	0.938791	0.752151	1.17174
LPOS	LPOS-0105.1	LPC(20:3/0:0)_2	Lipids	Phospholipid Metabolism		Glycerophospholipids [GP]	Glycerophosphocholines [GP01]	Monoacylglycerophosphocholines [GP0105]	bsl_mb_bin	-0.150781	0.112007	-1.34618	0.178245	0.551728	0.860036	0.690517	1.07117
LPOS	LPOS-0106.1	LPC(20:4/0:0)	Lipids	Phospholipid Metabolism		Glycerophospholipids [GP]	Glycerophosphocholines [GP01]	Monoacylglycerophosphocholines [GP0105]	bsl_mb_bin	0.0536975	0.117996	0.45508	0.649052	0.818665	1.05517	0.837299	1.32972
LPOS	LPOS-0107.1	LPC(20:5/0:0)	Lipids	Phospholipid Metabolism		Glycerophospholipids [GP]	Glycerophosphocholines [GP01]	Monoacylglycerophosphocholines [GP0105]	bsl_mb_bin	-0.188205	0.122138	-1.54092	0.123337	0.476503	0.828445	0.652075	1.05252
LPOS	LPOS-0108.1	LPC(22:0/0:0)	Lipids	Phospholipid Metabolism	LMGP01050053	Glycerophospholipids [GP]	Glycerophosphocholines [GP01]	Monoacylglycerophosphocholines [GP0105]	bsl_mb_bin	-0.068285	0.115169	-0.592911	0.553241	0.792009	0.933994	0.745264	1.17052
LPOS	LPOS-0109.1	LPC(22:4/0:0)	Lipids	Phospholipid Metabolism		Glycerophospholipids [GP]	Glycerophosphocholines [GP01]	Monoacylglycerophosphocholines [GP0105]	bsl_mb_bin	-0.0624864	0.112946	-0.553239	0.5801	0.792009	0.939426	0.752871	1.17221
LPOS	LPOS-0110.1	LPC(22:6/0:0)	Lipids	Phospholipid Metabolism		Glycerophospholipids [GP]	Glycerophosphocholines [GP01]	Monoacylglycerophosphocholines [GP0105]	bsl_mb_bin	-0.236578	0.122026	-1.93875	0.0525317	0.40026	0.789324	0.621419	1.0026
LPOS	LPOS-0111.1	LPC(24:0/0:0)	Lipids	Phospholipid Metabolism	LMGP01050057	Glycerophospholipids [GP]	Glycerophosphocholines [GP01]	Monoacylglycerophosphocholines [GP0105]	bsl_mb_bin	-0.12155	0.115153	-1.05555	0.291174	0.634639	0.885547	0.706629	1.10977
LPOS	LPOS-0112.1	LPC(O-16:0/0:0)	Lipids	Phospholipid Metabolism	LMGP01060010	Glycerophospholipids [GP]	Glycerophosphocholines [GP01]	Monoalkylglycerophosphocholines [GP0106]	bsl_mb_bin	-0.152296	0.114808	-1.32652	0.184667	0.552969	0.858734	0.685697	1.07544
LPOS	LPOS-0113.1	LPC(O-18:0/0:0)	Lipids	Phospholipid Metabolism	LMGP01060014	Glycerophospholipids [GP]	Glycerophosphocholines [GP01]	Monoalkylglycerophosphocholines [GP0106]	bsl_mb_bin	-0.1167	0.114087	-1.02291	0.306353	0.634639	0.889852	0.711549	1.11283
LPOS	LPOS-0114.1	LPC(O-18:1/0:0)_1	Lipids	Phospholipid Metabolism		Glycerophospholipids [GP]	Glycerophosphocholines [GP01]	Monoalkylglycerophosphocholines [GP0106]	bsl_mb_bin	-0.0829699	0.123508	-0.671778	0.501725	0.792009	0.920379	0.722494	1.17246
LPOS	LPOS-0116.1	LPC(O-20:0/0:0)	Lipids	Phospholipid Metabolism	LMGP01060041	Glycerophospholipids [GP]	Glycerophosphocholines [GP01]	Monoalkylglycerophosphocholines [GP0106]	bsl_mb_bin	-0.0517126	0.112941	-0.457871	0.647045	0.818665	0.949602	0.761034	1.18489
LPOS	LPOS-0117.1	LPC(P-16:0/0:0)	Lipids	Phospholipid Metabolism	LMGP01070006	Glycerophospholipids [GP]	Glycerophosphocholines [GP01]	1Z-alkenylglycerophosphocholines [GP0107]	bsl_mb_bin	-0.161932	0.116685	-1.38778	0.165205	0.534594	0.850499	0.676628	1.06905
LPOS	LPOS-0118.1	LPC(P-18:0/0:0)	Lipids	Phospholipid Metabolism	LMGP01070009	Glycerophospholipids [GP]	Glycerophosphocholines [GP01]	1Z-alkenylglycerophosphocholines [GP0107]	bsl_mb_bin	-0.143004	0.112162	-1.27498	0.202317	0.572178	0.86675	0.695697	1.07986
LPOS	LPOS-0119.1	LPE(16:0/0:0)	Lipids	Phospholipid Metabolism	LMGP02050002	Glycerophospholipids [GP]	Glycerophosphoethanolamines [GP02]	Monoacylglycerophosphoethanolamines [GP0205]	bsl_mb_bin	-0.226462	0.122137	-1.85416	0.0637168	0.419372	0.79735	0.627601	1.01301
LPOS	LPOS-0122.1	LPE(P-18:0/0:0)	Lipids	Phospholipid Metabolism		Glycerophospholipids [GP]	Glycerophosphoethanolamines [GP02]	1Z-alkenylglycerophosphoethanolamines [GP0207]	bsl_mb_bin	-0.230189	0.11819	-1.94761	0.0514616	0.40026	0.794383	0.630122	1.00147
LPOS	LPOS-0123.1	MG(16:0)	Lipids	Glycerolipid Metabolism		Glycerolipids [GL]	Monoradylglycerols [GL01]	Monoacylglycerols [GL0101]	bsl_mb_bin	-0.140792	0.116218	-1.21145	0.225723	0.600821	0.86867	0.691717	1.09089
LPOS	LPOS-0124.1	MG(18:1)_1	Lipids	Glycerolipid Metabolism		Glycerolipids [GL]	Monoradylglycerols [GL01]	Monoacylglycerols [GL0101]	bsl_mb_bin	-0.133112	0.114389	-1.16368	0.244554	0.608512	0.875367	0.699553	1.09537
LPOS	LPOS-0125.1	MG(18:1)_2	Lipids	Glycerolipid Metabolism		Glycerolipids [GL]	Monoradylglycerols [GL01]	Monoacylglycerols [GL0101]	bsl_mb_bin	-0.118344	0.115599	-1.02375	0.305955	0.634639	0.888391	0.708279	1.1143
LPOS	LPOS-0126.1	PC(14:0/18:2)	Lipids	Phospholipid Metabolism		Glycerophospholipids [GP]	Glycerophosphocholines [GP01]	Diacylglycerophosphocholines [GP0101]	bsl_mb_bin	-0.121126	0.123821	-0.978233	0.327959	0.652314	0.885923	0.69502	1.12926
LPOS	LPOS-0127.1	PC(14:0/20:4)	Lipids	Phospholipid Metabolism		Glycerophospholipids [GP]	Glycerophosphocholines [GP01]	Diacylglycerophosphocholines [GP0101]	bsl_mb_bin	-0.00129066	0.118648	-0.0108781	0.991321	0.996637	0.99871	0.791488	1.26019
LPOS	LPOS-0128.1	PC(16:0/16:0)	Lipids	Phospholipid Metabolism	LMGP01010564	Glycerophospholipids [GP]	Glycerophosphocholines [GP01]	Diacylglycerophosphocholines [GP0101]	bsl_mb_bin	-0.216538	0.113441	-1.90881	0.0562867	0.40026	0.805302	0.644756	1.00582
LPOS	LPOS-0131.1	PC(16:0/18:1)_1	Lipids	Phospholipid Metabolism		Glycerophospholipids [GP]	Glycerophosphocholines [GP01]	Diacylglycerophosphocholines [GP0101]	bsl_mb_bin	-0.290656	0.110765	-2.62408	0.00868841	0.20968	0.747773	0.601845	0.929084
LPOS	LPOS-0132.1	PC(16:0/18:1)_2	Lipids	Phospholipid Metabolism		Glycerophospholipids [GP]	Glycerophosphocholines [GP01]	Diacylglycerophosphocholines [GP0101]	bsl_mb_bin	-0.261003	0.115949	-2.25102	0.0243845	0.311327	0.770279	0.613692	0.96682
LPOS	LPOS-0135.1	PC(36:2); PC(16:0/20:2); PC(18:1/18:1)	Lipids	Phospholipid Metabolism		Glycerophospholipids [GP]	Glycerophosphocholines [GP01]	Diacylglycerophosphocholines [GP0101]	bsl_mb_bin	-0.0748766	0.114373	-0.65467	0.51268	0.792009	0.927858	0.741524	1.16101
LPOS	LPOS-0136.1	PC(16:0/20:3)	Lipids	Phospholipid Metabolism		Glycerophospholipids [GP]	Glycerophosphocholines [GP01]	Diacylglycerophosphocholines [GP0101]	bsl_mb_bin	-0.105866	0.114689	-0.923071	0.35597	0.681805	0.899545	0.718452	1.12628
LPOS	LPOS-0137.1	PC(16:0/20:4)_1	Lipids	Phospholipid Metabolism		Glycerophospholipids [GP]	Glycerophosphocholines [GP01]	Diacylglycerophosphocholines [GP0101]	bsl_mb_bin	-0.222935	0.114804	-1.94188	0.0521514	0.40026	0.800166	0.638936	1.00208
LPOS	LPOS-0139.1	PC(16:0/20:4)_3	Lipids	Phospholipid Metabolism		Glycerophospholipids [GP]	Glycerophosphocholines [GP01]	Diacylglycerophosphocholines [GP0101]	bsl_mb_bin	0.159089	0.118614	1.34123	0.179845	0.551728	1.17244	0.929234	1.47931
LPOS	LPOS-0140.1	PC(16:0/20:5)	Lipids	Phospholipid Metabolism		Glycerophospholipids [GP]	Glycerophosphocholines [GP01]	Diacylglycerophosphocholines [GP0101]	bsl_mb_bin	-0.187038	0.116269	-1.60867	0.107689	0.455401	0.829412	0.66039	1.04169
LPOS	LPOS-0141.1	PC(16:0/22:4)	Lipids	Phospholipid Metabolism		Glycerophospholipids [GP]	Glycerophosphocholines [GP01]	Diacylglycerophosphocholines [GP0101]	bsl_mb_bin	-0.102565	0.112536	-0.911395	0.362087	0.683061	0.90252	0.723875	1.12525
LPOS	LPOS-0142.1	PC(16:0/22:6)	Lipids	Phospholipid Metabolism		Glycerophospholipids [GP]	Glycerophosphocholines [GP01]	Diacylglycerophosphocholines [GP0101]	bsl_mb_bin	-0.219617	0.114844	-1.91231	0.0558363	0.40026	0.802826	0.64101	1.00549
LPOS	LPOS-0145.1	PC(18:0/18:0)	Lipids	Phospholipid Metabolism	LMGP01010006	Glycerophospholipids [GP]	Glycerophosphocholines [GP01]	Diacylglycerophosphocholines [GP0101]	bsl_mb_bin	-0.136099	0.118583	-1.14771	0.251088	0.608512	0.872756	0.691757	1.10112
LPOS	LPOS-0146.1	PC(18:0/18:1)	Lipids	Phospholipid Metabolism		Glycerophospholipids [GP]	Glycerophosphocholines [GP01]	Diacylglycerophosphocholines [GP0101]	bsl_mb_bin	-0.252923	0.113132	-2.23565	0.0253747	0.311327	0.776528	0.622096	0.969296
LPOS	LPOS-0147.1	PC(18:0/18:2)	Lipids	Phospholipid Metabolism		Glycerophospholipids [GP]	Glycerophosphocholines [GP01]	Diacylglycerophosphocholines [GP0101]	bsl_mb_bin	-0.213291	0.118876	-1.79423	0.0727768	0.422665	0.807921	0.64	1.0199
LPOS	LPOS-0148.1	PC(18:0/20:3)	Lipids	Phospholipid Metabolism		Glycerophospholipids [GP]	Glycerophosphocholines [GP01]	Diacylglycerophosphocholines [GP0101]	bsl_mb_bin	-0.0206003	0.119284	-0.172699	0.862888	0.932434	0.97961	0.775383	1.23763
LPOS	LPOS-0149.1	PC(18:0/20:4)	Lipids	Phospholipid Metabolism		Glycerophospholipids [GP]	Glycerophosphocholines [GP01]	Diacylglycerophosphocholines [GP0101]	bsl_mb_bin	0.242648	0.118136	2.05397	0.0399787	0.391143	1.27462	1.01116	1.60672
LPOS	LPOS-0150.1	PC(18:0/22:4)	Lipids	Phospholipid Metabolism		Glycerophospholipids [GP]	Glycerophosphocholines [GP01]	Diacylglycerophosphocholines [GP0101]	bsl_mb_bin	-0.0301074	0.112447	-0.267747	0.788894	0.898914	0.970341	0.778408	1.2096
LPOS	LPOS-0151.1	PC(18:0/22:5)	Lipids	Phospholipid Metabolism		Glycerophospholipids [GP]	Glycerophosphocholines [GP01]	Diacylglycerophosphocholines [GP0101]	bsl_mb_bin	-0.0124832	0.115838	-0.107764	0.914183	0.953701	0.987594	0.787001	1.23932
LPOS	LPOS-0152.1	PC(18:0/22:6)	Lipids	Phospholipid Metabolism		Glycerophospholipids [GP]	Glycerophosphocholines [GP01]	Diacylglycerophosphocholines [GP0101]	bsl_mb_bin	-0.0817585	0.116226	-0.703446	0.481778	0.790687	0.921494	0.733769	1.15725
LPOS	LPOS-0156.1	PC(18:2/18:2)	Lipids	Phospholipid Metabolism		Glycerophospholipids [GP]	Glycerophosphocholines [GP01]	Diacylglycerophosphocholines [GP0101]	bsl_mb_bin	-0.065357	0.117659	-0.555476	0.578569	0.792009	0.936733	0.74381	1.17969
LPOS	LPOS-0157.1	PC(18:2/20:4)	Lipids	Phospholipid Metabolism		Glycerophospholipids [GP]	Glycerophosphocholines [GP01]	Diacylglycerophosphocholines [GP0101]	bsl_mb_bin	0.0351375	0.118965	0.295361	0.767718	0.898914	1.03576	0.820343	1.30775
LPOS	LPOS-0158.1	PC(32:1); PC(14:0/18:1); PC(16:0/16:1)	Lipids	Phospholipid Metabolism		Glycerophospholipids [GP]	Glycerophosphocholines [GP01]	Diacylglycerophosphocholines [GP0101]	bsl_mb_bin	-0.1829	0.113858	-1.60639	0.108189	0.455401	0.832851	0.666269	1.04108
LPOS	LPOS-0159.1	PC(34:0); (18:0/16:0); PC(16:0/18:0)	Lipids	Phospholipid Metabolism		Glycerophospholipids [GP]	Glycerophosphocholines [GP01]	Diacylglycerophosphocholines [GP0101]	bsl_mb_bin	-0.203244	0.116758	-1.74073	0.0817309	0.422665	0.816079	0.649151	1.02593
LPOS	LPOS-0161.1	PC(O-16:0/16:0)	Lipids	Phospholipid Metabolism	LMGP01020029	Glycerophospholipids [GP]	Glycerophosphocholines [GP01]	1-alkyl,2-acylglycerophosphocholines [GP0102]	bsl_mb_bin	-0.0791075	0.114044	-0.693658	0.487896	0.792009	0.923941	0.73887	1.15537
LPOS	LPOS-0163.1	PC(O-16:0/18:2)	Lipids	Phospholipid Metabolism		Glycerophospholipids [GP]	Glycerophosphocholines [GP01]	1-alkyl,2-acylglycerophosphocholines [GP0102]	bsl_mb_bin	-0.0979773	0.11897	-0.823544	0.410198	0.720834	0.90667	0.718091	1.14477
LPOS	LPOS-0164.1	PC(O-18:0/16:0)	Lipids	Phospholipid Metabolism	LMGP01020086	Glycerophospholipids [GP]	Glycerophosphocholines [GP01]	1-alkyl,2-acylglycerophosphocholines [GP0102]	bsl_mb_bin	-0.135936	0.116033	-1.17153	0.241387	0.608512	0.872899	0.695336	1.0958
LPOS	LPOS-0165.1	PC(O-18:1/18:1); PC(P-18:0/18:1)	Lipids	Phospholipid Metabolism		Glycerophospholipids [GP]	Glycerophosphocholines [GP01]		bsl_mb_bin	-0.12644	0.117683	-1.07441	0.282638	0.634639	0.881227	0.699704	1.10984
LPOS	LPOS-0166.1	PE(16:0/18:2)	Lipids	Phospholipid Metabolism		Glycerophospholipids [GP]	Glycerophosphoethanolamines [GP02]	Diacylglycerophosphoethanolamines [GP0201]	bsl_mb_bin	-0.0774074	0.115946	-0.667613	0.50438	0.792009	0.925513	0.737372	1.16166
LPOS	LPOS-0167.1	PE(16:0/20:4)	Lipids	Phospholipid Metabolism		Glycerophospholipids [GP]	Glycerophosphoethanolamines [GP02]	Diacylglycerophosphoethanolamines [GP0201]	bsl_mb_bin	-0.0305424	0.114772	-0.266115	0.790151	0.898914	0.969919	0.774533	1.21459
LPOS	LPOS-0168.1	PE(18:0/20:4)	Lipids	Phospholipid Metabolism		Glycerophospholipids [GP]	Glycerophosphoethanolamines [GP02]	Diacylglycerophosphoethanolamines [GP0201]	bsl_mb_bin	0.07339	0.115515	0.635328	0.525214	0.792009	1.07615	0.858113	1.34959
LPOS	LPOS-0169.1	PE(36:1); PE(18:0/18:1); PE(18:1/18:0)	Lipids	Phospholipid Metabolism		Glycerophospholipids [GP]	Glycerophosphoethanolamines [GP02]	Diacylglycerophosphoethanolamines [GP0201]	bsl_mb_bin	-0.0467485	0.114683	-0.407633	0.683543	0.838789	0.954327	0.762215	1.19486
LPOS	LPOS-0170.1	PE(O-18:1/18:1); PE(P-18:0/18:1)	Lipids	Phospholipid Metabolism		Glycerophospholipids [GP]	Glycerophosphoethanolamines [GP02]		bsl_mb_bin	-0.197179	0.114908	-1.71597	0.0861677	0.439334	0.821044	0.655473	1.02844
LPOS	LPOS-0171.1	PE(O-18:1/20:4); PE(P-18:0/20:4)	Lipids	Phospholipid Metabolism		Glycerophospholipids [GP]	Glycerophosphoethanolamines [GP02]		bsl_mb_bin	-0.0138597	0.111235	-0.124598	0.900842	0.952088	0.986236	0.793041	1.2265
LPOS	LPOS-0172.1	PE(O-18:1/22:6); PE(P-18:0/22:6)	Lipids	Phospholipid Metabolism		Glycerophospholipids [GP]	Glycerophosphoethanolamines [GP02]		bsl_mb_bin	-0.216729	0.115182	-1.88163	0.0598861	0.401459	0.805148	0.642438	1.00907
LPOS	LPOS-0173.1	SM(d16:1/20:0)	Lipids	Sphingolipid Metabolism	LMSP03010052	Sphingolipids [SP]	Phosphosphingolipids [SP03]	Ceramide phosphocholines (sphingomyelins) [SP0301]	bsl_mb_bin	-0.275281	0.124199	-2.21645	0.0266606	0.311327	0.759359	0.595288	0.968651
LPOS	LPOS-0174.1	SM(d16:1/22:0)	Lipids	Sphingolipid Metabolism	LMSP03010061	Sphingolipids [SP]	Phosphosphingolipids [SP03]	Ceramide phosphocholines (sphingomyelins) [SP0301]	bsl_mb_bin	-0.24282	0.12169	-1.99541	0.0459984	0.40026	0.784412	0.61796	0.9957
LPOS	LPOS-0175.1	SM(d16:1/24:0)	Lipids	Sphingolipid Metabolism	LMSP03010073	Sphingolipids [SP]	Phosphosphingolipids [SP03]	Ceramide phosphocholines (sphingomyelins) [SP0301]	bsl_mb_bin	-0.264984	0.119096	-2.22496	0.0260836	0.311327	0.767218	0.607495	0.968937
LPOS	LPOS-0176.1	SM(d16:1/24:1)	Lipids	Sphingolipid Metabolism		Sphingolipids [SP]	Phosphosphingolipids [SP03]	Ceramide phosphocholines (sphingomyelins) [SP0301]	bsl_mb_bin	-0.0574075	0.116523	-0.492671	0.622245	0.810262	0.944209	0.751418	1.18646
LPOS	LPOS-0177.1	SM(d17:1/16:0)	Lipids	Sphingolipid Metabolism		Sphingolipids [SP]	Phosphosphingolipids [SP03]	Ceramide phosphocholines (sphingomyelins) [SP0301]	bsl_mb_bin	-0.188843	0.121919	-1.54893	0.121399	0.476503	0.827916	0.651939	1.05139
LPOS	LPOS-0178.1	SM(d17:1/24:1)	Lipids	Sphingolipid Metabolism		Sphingolipids [SP]	Phosphosphingolipids [SP03]	Ceramide phosphocholines (sphingomyelins) [SP0301]	bsl_mb_bin	-0.133931	0.121433	-1.10293	0.270058	0.631219	0.87465	0.689396	1.10969
LPOS	LPOS-0179.1	SM(d18:0/16:0)	Lipids	Sphingolipid Metabolism	LMSP03010004	Sphingolipids [SP]	Phosphosphingolipids [SP03]	Ceramide phosphocholines (sphingomyelins) [SP0301]	bsl_mb_bin	-0.133305	0.116811	-1.1412	0.253786	0.608512	0.875198	0.696105	1.10037
LPOS	LPOS-0180.1	SM(d18:1/16:0)	Lipids	Sphingolipid Metabolism	LMSP03010003	Sphingolipids [SP]	Phosphosphingolipids [SP03]	Ceramide phosphocholines (sphingomyelins) [SP0301]	bsl_mb_bin	-0.166625	0.116532	-1.42987	0.152754	0.512008	0.846517	0.673662	1.06372
LPOS	LPOS-0181.1	SM(d18:1/18:0)	Lipids	Sphingolipid Metabolism	LMSP03010001	Sphingolipids [SP]	Phosphosphingolipids [SP03]	Ceramide phosphocholines (sphingomyelins) [SP0301]	bsl_mb_bin	-0.166602	0.116013	-1.43607	0.150983	0.511391	0.846536	0.674363	1.06267
LPOS	LPOS-0183.1	SM(d18:1/20:0)	Lipids	Sphingolipid Metabolism	LMSP03010005	Sphingolipids [SP]	Phosphosphingolipids [SP03]	Ceramide phosphocholines (sphingomyelins) [SP0301]	bsl_mb_bin	-0.247003	0.116221	-2.12528	0.0335631	0.347139	0.781138	0.622011	0.980974
LPOS	LPOS-0184.1	SM(d18:1/20:1)	Lipids	Sphingolipid Metabolism		Sphingolipids [SP]	Phosphosphingolipids [SP03]	Ceramide phosphocholines (sphingomyelins) [SP0301]	bsl_mb_bin	-0.286545	0.127497	-2.24747	0.0246097	0.311327	0.750853	0.584827	0.964012
LPOS	LPOS-0185.1	SM(d18:1/22:0)	Lipids	Sphingolipid Metabolism	LMSP03010006	Sphingolipids [SP]	Phosphosphingolipids [SP03]	Ceramide phosphocholines (sphingomyelins) [SP0301]	bsl_mb_bin	-0.306907	0.129993	-2.36095	0.018228	0.299934	0.735719	0.570243	0.949214
LPOS	LPOS-0186.1	SM(d18:1/23:0)	Lipids	Sphingolipid Metabolism	LMSP03010078	Sphingolipids [SP]	Phosphosphingolipids [SP03]	Ceramide phosphocholines (sphingomyelins) [SP0301]	bsl_mb_bin	-0.325162	0.122035	-2.66451	0.00771015	0.20968	0.722411	0.56873	0.917618
LPOS	LPOS-0187.1	SM(d18:1/24:0)	Lipids	Sphingolipid Metabolism	LMSP03010008	Sphingolipids [SP]	Phosphosphingolipids [SP03]	Ceramide phosphocholines (sphingomyelins) [SP0301]	bsl_mb_bin	-0.254706	0.116499	-2.18633	0.0287914	0.315833	0.775145	0.616903	0.973977
LPOS	LPOS-0188.1	SM(d18:1/24:1)	Lipids	Sphingolipid Metabolism		Sphingolipids [SP]	Phosphosphingolipids [SP03]	Ceramide phosphocholines (sphingomyelins) [SP0301]	bsl_mb_bin	-0.0588821	0.115448	-0.510032	0.610029	0.797479	0.942818	0.751894	1.18222
LPOS	LPOS-0189.1	SM(d18:2/14:0)	Lipids	Sphingolipid Metabolism		Sphingolipids [SP]	Phosphosphingolipids [SP03]	Ceramide phosphocholines (sphingomyelins) [SP0301]	bsl_mb_bin	-0.122717	0.140953	-0.870627	0.383958	0.705547	0.884514	0.671001	1.16597
LPOS	LPOS-0190.1	SM(d18:2/16:0)_1	Lipids	Sphingolipid Metabolism		Sphingolipids [SP]	Phosphosphingolipids [SP03]	Ceramide phosphocholines (sphingomyelins) [SP0301]	bsl_mb_bin	-0.248228	0.12475	-1.9898	0.0466129	0.40026	0.780182	0.610951	0.996289
LPOS	LPOS-0191.1	SM(d18:2/16:0)_2	Lipids	Sphingolipid Metabolism		Sphingolipids [SP]	Phosphosphingolipids [SP03]	Ceramide phosphocholines (sphingomyelins) [SP0301]	bsl_mb_bin	-0.199853	0.127943	-1.56204	0.118278	0.476503	0.818851	0.637232	1.05223
LPOS	LPOS-0192.1	SM(d18:2/18:0)	Lipids	Sphingolipid Metabolism		Sphingolipids [SP]	Phosphosphingolipids [SP03]	Ceramide phosphocholines (sphingomyelins) [SP0301]	bsl_mb_bin	-0.125071	0.124796	-1.00221	0.316244	0.643147	0.882434	0.690961	1.12697
LPOS	LPOS-0193.1	SM(d18:2/22:0)	Lipids	Sphingolipid Metabolism		Sphingolipids [SP]	Phosphosphingolipids [SP03]	Ceramide phosphocholines (sphingomyelins) [SP0301]	bsl_mb_bin	-0.33878	0.126074	-2.68715	0.00720656	0.20968	0.712639	0.556612	0.912402
LPOS	LPOS-0194.1	SM(d18:2/23:0)	Lipids	Sphingolipid Metabolism		Sphingolipids [SP]	Phosphosphingolipids [SP03]	Ceramide phosphocholines (sphingomyelins) [SP0301]	bsl_mb_bin	-0.3479	0.129049	-2.69586	0.00702061	0.20968	0.706169	0.548352	0.909407
LPOS	LPOS-0195.1	SM(d18:2/24:0)	Lipids	Sphingolipid Metabolism		Sphingolipids [SP]	Phosphosphingolipids [SP03]	Ceramide phosphocholines (sphingomyelins) [SP0301]	bsl_mb_bin	-0.305833	0.118133	-2.58889	0.00962858	0.217847	0.736509	0.584281	0.9284
LPOS	LPOS-0196.1	SM(d18:2/24:1)	Lipids	Sphingolipid Metabolism		Sphingolipids [SP]	Phosphosphingolipids [SP03]	Ceramide phosphocholines (sphingomyelins) [SP0301]	bsl_mb_bin	-0.0673614	0.119473	-0.56382	0.572877	0.792009	0.934857	0.739686	1.18153
LPOS	LPOS-0197.1	SM(d19:1/16:0)	Lipids	Sphingolipid Metabolism	LMSP03010045	Sphingolipids [SP]	Phosphosphingolipids [SP03]	Ceramide phosphocholines (sphingomyelins) [SP0301]	bsl_mb_bin	0.00194267	0.114537	0.016961	0.986468	0.994711	1.00194	0.800475	1.25412
LPOS	LPOS-0199.1	Sphingosine-1-phosphate	Lipids	Sphingolipid Metabolism	LMSP01050001	Sphingolipids [SP]	Sphingoid bases [SP01]	Sphingoid base 1-phosphates [SP0105]	bsl_mb_bin	-0.159815	0.160868	-0.993456	0.320488	0.648137	0.852301	0.621813	1.16823
LPOS	LPOS-0200.1	TG(44:0)	Lipids	Glycerolipid Metabolism		Glycerolipids [GL]	Triradylglycerols [GL03]	Triacylglycerols [GL0301]	bsl_mb_bin	-0.1402	0.11215	-1.25011	0.211258	0.58091	0.869184	0.697667	1.08287
LPOS	LPOS-0201.1	TG(44:1)	Lipids	Glycerolipid Metabolism		Glycerolipids [GL]	Triradylglycerols [GL03]	Triacylglycerols [GL0301]	bsl_mb_bin	-0.100702	0.112721	-0.893376	0.371656	0.697095	0.904202	0.724963	1.12776
LPOS	LPOS-0202.1	TG(44:2)	Lipids	Glycerolipid Metabolism		Glycerolipids [GL]	Triradylglycerols [GL03]	Triacylglycerols [GL0301]	bsl_mb_bin	-0.0598349	0.111514	-0.536567	0.591567	0.792009	0.94192	0.756991	1.17203
LPOS	LPOS-0203.1	TG(46:0)	Lipids	Glycerolipid Metabolism		Glycerolipids [GL]	Triradylglycerols [GL03]	Triacylglycerols [GL0301]	bsl_mb_bin	-0.163798	0.110009	-1.48896	0.136498	0.494123	0.848913	0.684262	1.05318
LPOS	LPOS-0204.1	TG(46:1)	Lipids	Glycerolipid Metabolism		Glycerolipids [GL]	Triradylglycerols [GL03]	Triacylglycerols [GL0301]	bsl_mb_bin	-0.150056	0.113162	-1.32602	0.184832	0.552969	0.86066	0.689455	1.07438
LPOS	LPOS-0205.1	TG(46:2)	Lipids	Glycerolipid Metabolism		Glycerolipids [GL]	Triradylglycerols [GL03]	Triacylglycerols [GL0301]	bsl_mb_bin	-0.0937585	0.112528	-0.8332	0.404732	0.71934	0.910503	0.73029	1.13519
LPOS	LPOS-0206.1	TG(48:0)	Lipids	Glycerolipid Metabolism		Glycerolipids [GL]	Triradylglycerols [GL03]	Triacylglycerols [GL0301]	bsl_mb_bin	-0.212549	0.108556	-1.95796	0.0502346	0.40026	0.808521	0.653561	1.00022
LPOS	LPOS-0207.1	TG(48:1)	Lipids	Glycerolipid Metabolism		Glycerolipids [GL]	Triradylglycerols [GL03]	Triacylglycerols [GL0301]	bsl_mb_bin	-0.18412	0.113484	-1.62243	0.104711	0.455401	0.831836	0.665944	1.03905
LPOS	LPOS-0208.1	TG(48:2)	Lipids	Glycerolipid Metabolism		Glycerolipids [GL]	Triradylglycerols [GL03]	Triacylglycerols [GL0301]	bsl_mb_bin	-0.135105	0.114262	-1.18241	0.237042	0.604747	0.873624	0.698334	1.09291
LPOS	LPOS-0209.1	TG(48:3)	Lipids	Glycerolipid Metabolism		Glycerolipids [GL]	Triradylglycerols [GL03]	Triacylglycerols [GL0301]	bsl_mb_bin	-0.0655634	0.113408	-0.578122	0.563182	0.792009	0.93654	0.74988	1.16966
LPOS	LPOS-0210.1	TG(48:4)_1	Lipids	Glycerolipid Metabolism		Glycerolipids [GL]	Triradylglycerols [GL03]	Triacylglycerols [GL0301]	bsl_mb_bin	-0.0278668	0.110603	-0.251952	0.801078	0.898914	0.972518	0.782979	1.20794
LPOS	LPOS-0213.1	TG(50:1)	Lipids	Glycerolipid Metabolism		Glycerolipids [GL]	Triradylglycerols [GL03]	Triacylglycerols [GL0301]	bsl_mb_bin	-0.244299	0.113237	-2.15741	0.0309735	0.329777	0.783253	0.627354	0.977894
LPOS	LPOS-0214.1	TG(50:2)	Lipids	Glycerolipid Metabolism		Glycerolipids [GL]	Triradylglycerols [GL03]	Triacylglycerols [GL0301]	bsl_mb_bin	-0.197881	0.113417	-1.74472	0.0810334	0.422665	0.820467	0.656929	1.02472
LPOS	LPOS-0215.1	TG(50:3)	Lipids	Glycerolipid Metabolism		Glycerolipids [GL]	Triradylglycerols [GL03]	Triacylglycerols [GL0301]	bsl_mb_bin	-0.0928911	0.115475	-0.804428	0.42115	0.736503	0.911293	0.726715	1.14275
LPOS	LPOS-0216.1	TG(50:4)	Lipids	Glycerolipid Metabolism		Glycerolipids [GL]	Triradylglycerols [GL03]	Triacylglycerols [GL0301]	bsl_mb_bin	0.015106	0.114787	0.1316	0.8953	0.951736	1.01522	0.810684	1.27136
LPOS	LPOS-0217.1	TG(52:1)	Lipids	Glycerolipid Metabolism		Glycerolipids [GL]	Triradylglycerols [GL03]	Triacylglycerols [GL0301]	bsl_mb_bin	-0.225285	0.115939	-1.94313	0.0520001	0.40026	0.798289	0.63602	1.00196
LPOS	LPOS-0218.1	TG(52:2)	Lipids	Glycerolipid Metabolism		Glycerolipids [GL]	Triradylglycerols [GL03]	Triacylglycerols [GL0301]	bsl_mb_bin	-0.205153	0.11442	-1.79297	0.0729772	0.422665	0.814523	0.650889	1.0193
LPOS	LPOS-0219.1	TG(52:3)	Lipids	Glycerolipid Metabolism		Glycerolipids [GL]	Triradylglycerols [GL03]	Triacylglycerols [GL0301]	bsl_mb_bin	-0.0894366	0.116075	-0.770508	0.440999	0.763835	0.914446	0.728372	1.14806
LPOS	LPOS-0220.1	TG(52:4)_1	Lipids	Glycerolipid Metabolism		Glycerolipids [GL]	Triradylglycerols [GL03]	Triacylglycerols [GL0301]	bsl_mb_bin	0.000773381	0.11485	0.00673386	0.994627	0.996637	1.00077	0.79905	1.25342
LPOS	LPOS-0223.1	TG(54:1)	Lipids	Glycerolipid Metabolism		Glycerolipids [GL]	Triradylglycerols [GL03]	Triacylglycerols [GL0301]	bsl_mb_bin	-0.171825	0.11698	-1.46884	0.141876	0.50352	0.842127	0.66958	1.05914
LPOS	LPOS-0224.1	TG(54:2)	Lipids	Glycerolipid Metabolism		Glycerolipids [GL]	Triradylglycerols [GL03]	Triacylglycerols [GL0301]	bsl_mb_bin	-0.128414	0.117095	-1.09667	0.272785	0.631219	0.879489	0.699129	1.10638
LPOS	LPOS-0225.1	TG(54:3)	Lipids	Glycerolipid Metabolism		Glycerolipids [GL]	Triradylglycerols [GL03]	Triacylglycerols [GL0301]	bsl_mb_bin	-0.0227997	0.11275	-0.202214	0.83975	0.926418	0.977458	0.783652	1.2192
LPOS	LPOS-0226.1	TG(54:4)	Lipids	Glycerolipid Metabolism		Glycerolipids [GL]	Triradylglycerols [GL03]	Triacylglycerols [GL0301]	bsl_mb_bin	0.0687551	0.112499	0.611161	0.541093	0.792009	1.07117	0.859209	1.33543
LPOS	LPOS-0227.1	TG(54:6)_1	Lipids	Glycerolipid Metabolism		Glycerolipids [GL]	Triradylglycerols [GL03]	Triacylglycerols [GL0301]	bsl_mb_bin	0.0693721	0.110606	0.627198	0.53053	0.792009	1.07183	0.862934	1.33131
LPOS	LPOS-0228.1	TG(54:6)_2	Lipids	Glycerolipid Metabolism		Glycerolipids [GL]	Triradylglycerols [GL03]	Triacylglycerols [GL0301]	bsl_mb_bin	-0.0634244	0.113093	-0.560816	0.574923	0.792009	0.938545	0.751949	1.17145
BI-LISA	H1A1	HDL-1_Apo-A1							bsl_psmd	-0.0234365	0.0466563	-0.502322	0.615747	0.898793	0.976836	0.891471	1.07038			mg/dL
BI-LISA	H1A2	HDL-1_Apo-A2							bsl_psmd	-0.0167988	0.0483427	-0.347494	0.728423	0.922281	0.983342	0.894446	1.08107			mg/dL
BI-LISA	H1CH	HDL-1_Cholesterol							bsl_psmd	-0.0278149	0.045992	-0.604777	0.545707	0.892398	0.972568	0.888732	1.06431			mg/dL
BI-LISA	H1FC	HDL-1_Free Cholesterol							bsl_psmd	-0.0491112	0.0476287	-1.03113	0.303172	0.823366	0.952075	0.867219	1.04523			mg/dL
BI-LISA	H1PL	HDL-1_Phospholipids							bsl_psmd	-0.0125287	0.0460841	-0.271866	0.785881	0.932872	0.987549	0.902259	1.0809			mg/dL
BI-LISA	H1TG	HDL-1_Triglycerides							bsl_psmd	0.0294123	0.0474267	0.620164	0.535541	0.892398	1.02985	0.938433	1.13017			mg/dL
BI-LISA	H2A1	HDL-2_Apo-A1							bsl_psmd	-0.0323916	0.0503518	-0.643307	0.520433	0.892398	0.968127	0.877147	1.06854			mg/dL
BI-LISA	H2A2	HDL-2_Apo-A2							bsl_psmd	-0.00669264	0.0465386	-0.143808	0.885732	0.954271	0.99333	0.906732	1.0882			mg/dL
BI-LISA	H2CH	HDL-2_Cholesterol							bsl_psmd	-0.0370829	0.0480771	-0.771322	0.44102	0.86276	0.963596	0.876942	1.05881			mg/dL
BI-LISA	H2FC	HDL-2_Free Cholesterol							bsl_psmd	-0.0296937	0.0488892	-0.607367	0.54399	0.892398	0.970743	0.882041	1.06836			mg/dL
BI-LISA	H2PL	HDL-2_Phospholipids							bsl_psmd	-0.0219324	0.0496251	-0.441963	0.658781	0.920767	0.978306	0.887632	1.07824			mg/dL
BI-LISA	H2TG	HDL-2_Triglycerides							bsl_psmd	0.0279386	0.0472467	0.591333	0.554667	0.892398	1.02833	0.937381	1.12811			mg/dL
BI-LISA	H3A1	HDL-3_Apo-A1							bsl_psmd	-0.0500065	0.0486146	-1.02863	0.304342	0.823366	0.951223	0.86477	1.04632			mg/dL
BI-LISA	H3A2	HDL-3_Apo-A2							bsl_psmd	-0.00617071	0.0443924	-0.139004	0.889525	0.955513	0.993848	0.91103	1.0842			mg/dL
BI-LISA	H3CH	HDL-3_Cholesterol							bsl_psmd	-0.0477966	0.0492234	-0.971013	0.332192	0.823366	0.953328	0.86565	1.04989			mg/dL
BI-LISA	H3FC	HDL-3_Free Cholesterol							bsl_psmd	-0.00908854	0.0496326	-0.183117	0.854809	0.9377	0.990953	0.899093	1.0922			mg/dL
BI-LISA	H3PL	HDL-3_Phospholipids							bsl_psmd	-0.0099582	0.0475958	-0.209225	0.834391	0.93713	0.990091	0.901905	1.0869			mg/dL
BI-LISA	H3TG	HDL-3_Triglycerides							bsl_psmd	0.0296693	0.0469258	0.63226	0.527617	0.892398	1.03011	0.939596	1.12935			mg/dL
BI-LISA	H4A1	HDL-4_Apo-A1							bsl_psmd	-0.04776	0.0492189	-0.970361	0.332516	0.823366	0.953363	0.865689	1.04991			mg/dL
BI-LISA	H4A2	HDL-4_Apo-A2							bsl_psmd	-0.0244128	0.0450083	-0.542406	0.587874	0.898501	0.975883	0.893482	1.06588			mg/dL
BI-LISA	H4CH	HDL-4_Cholesterol							bsl_psmd	-0.0462304	0.0493637	-0.936527	0.349628	0.823366	0.954822	0.866769	1.05182			mg/dL
BI-LISA	H4FC	HDL-4_Free Cholesterol							bsl_psmd	-0.00516934	0.0481331	-0.107397	0.914534	0.968015	0.994844	0.905281	1.09327			mg/dL
BI-LISA	H4PL	HDL-4_Phospholipids							bsl_psmd	-0.0379929	0.0482954	-0.786677	0.431987	0.859227	0.96272	0.87577	1.0583			mg/dL
BI-LISA	H4TG	HDL-4_Triglycerides							bsl_psmd	0.00382988	0.0490416	0.0780945	0.937796	0.978335	1.00384	0.911839	1.10512			mg/dL
BI-LISA	HDA1	HDL_Apo-A1							bsl_psmd	-0.0433903	0.0472099	-0.919094	0.35866	0.826974	0.957538	0.872911	1.05037			mg/dL
BI-LISA	HDA2	HDL_Apo-A2							bsl_psmd	-0.0110966	0.0402496	-0.275693	0.782941	0.932872	0.988965	0.913944	1.07014			mg/dL
BI-LISA	HDCH	HDL_Cholesterol							bsl_psmd	-0.0466382	0.04768	-0.978148	0.328656	0.823366	0.954433	0.869279	1.04793			mg/dL
BI-LISA	HDFC	HDL_Free Cholesterol							bsl_psmd	-0.0813506	0.0503631	-1.61528	0.107123	0.538034	0.92187	0.835218	1.01751			mg/dL
BI-LISA	HDPL	HDL_Phospholipids							bsl_psmd	-0.0403358	0.049811	-0.809775	0.418603	0.849866	0.960467	0.871129	1.05897			mg/dL
BI-LISA	HDTG	HDL_Triglycerides							bsl_psmd	0.0177262	0.0468509	0.378353	0.705391	0.922281	1.01788	0.928577	1.11578			mg/dL
BI-LISA	IDAB	IDL_Apo-B							bsl_psmd	-0.0120304	0.0448259	-0.26838	0.78856	0.932872	0.988042	0.904938	1.07878			mg/dL
BI-LISA	IDCH	IDL_Cholesterol							bsl_psmd	-0.0175652	0.0466147	-0.376816	0.706531	0.922281	0.982588	0.896793	1.07659			mg/dL
BI-LISA	IDFC	IDL_Free Cholesterol							bsl_psmd	-0.0311105	0.0480092	-0.648012	0.517389	0.892398	0.969368	0.882313	1.06501			mg/dL
BI-LISA	IDPL	IDL_Phospholipids							bsl_psmd	-0.0562857	0.0512866	-1.09747	0.273166	0.803952	0.945269	0.854869	1.04523			mg/dL
BI-LISA	IDTG	IDL_Triglycerides							bsl_psmd	-0.0600617	0.0505995	-1.187	0.236008	0.766105	0.941706	0.852794	1.03989			mg/dL
BI-LISA	L1AB	LDL-1_Apo-B							bsl_psmd	-0.0186956	0.0525467	-0.355789	0.722206	0.922281	0.981478	0.885425	1.08795			mg/dL
BI-LISA	L1CH	LDL-1_Cholesterol							bsl_psmd	-0.0302828	0.0538715	-0.562129	0.574377	0.898501	0.970171	0.872955	1.07821			mg/dL
BI-LISA	L1FC	LDL-1_Free Cholesterol							bsl_psmd	-0.0263249	0.05216	-0.504696	0.61408	0.898793	0.974019	0.879362	1.07886			mg/dL
BI-LISA	L1PL	LDL-1_Phospholipids							bsl_psmd	-0.033752	0.0537278	-0.628203	0.530268	0.892398	0.966811	0.870177	1.07418			mg/dL
BI-LISA	L1TG	LDL-1_Triglycerides							bsl_psmd	0.00953038	0.0475438	0.200455	0.841238	0.93713	1.00958	0.919748	1.10818			mg/dL
BI-LISA	L2AB	LDL-2_Apo-B							bsl_psmd	-0.0330115	0.0497813	-0.66313	0.50767	0.892398	0.967527	0.877584	1.06669			mg/dL
BI-LISA	L2CH	LDL-2_Cholesterol							bsl_psmd	-0.0441351	0.0488458	-0.90356	0.366831	0.828723	0.956825	0.869469	1.05296			mg/dL
BI-LISA	L2FC	LDL-2_Free Cholesterol							bsl_psmd	-0.0588259	0.0512483	-1.14786	0.251786	0.771559	0.942871	0.852764	1.0425			mg/dL
BI-LISA	L2PL	LDL-2_Phospholipids							bsl_psmd	-0.0396188	0.0494372	-0.801396	0.42343	0.849866	0.961156	0.872393	1.05895			mg/dL
BI-LISA	L2TG	LDL-2_Triglycerides							bsl_psmd	0.0249919	0.0470437	0.531248	0.595573	0.898501	1.02531	0.934995	1.12434			mg/dL
BI-LISA	L3AB	LDL-3_Apo-B							bsl_psmd	-0.0357224	0.0491051	-0.727467	0.467411	0.86276	0.964908	0.876369	1.06239			mg/dL
BI-LISA	L3CH	LDL-3_Cholesterol							bsl_psmd	-0.0606045	0.0498806	-1.21499	0.225163	0.766105	0.941195	0.853533	1.03786			mg/dL
BI-LISA	L3FC	LDL-3_Free Cholesterol							bsl_psmd	-0.0193083	0.0484713	-0.398344	0.690612	0.922281	0.980877	0.89198	1.07863			mg/dL
BI-LISA	L3PL	LDL-3_Phospholipids							bsl_psmd	-0.0363267	0.0492814	-0.737129	0.461523	0.86276	0.964325	0.875537	1.06212			mg/dL
BI-LISA	L3TG	LDL-3_Triglycerides							bsl_psmd	-0.0184265	0.046585	-0.395547	0.692673	0.922281	0.981742	0.896073	1.0756			mg/dL
BI-LISA	L4AB	LDL-4_Apo-B							bsl_psmd	-0.0598792	0.0495705	-1.20796	0.227853	0.766105	0.941878	0.854672	1.03798			mg/dL
BI-LISA	L4CH	LDL-4_Cholesterol							bsl_psmd	-0.0517515	0.0516324	-1.00231	0.316866	0.823366	0.949565	0.858172	1.05069			mg/dL
BI-LISA	L4FC	LDL-4_Free Cholesterol							bsl_psmd	-0.0464956	0.0482306	-0.964027	0.335678	0.823366	0.954569	0.868465	1.04921			mg/dL
BI-LISA	L4PL	LDL-4_Phospholipids							bsl_psmd	-0.0470744	0.0493049	-0.954761	0.340337	0.823366	0.954016	0.866137	1.05081			mg/dL
BI-LISA	L4TG	LDL-4_Triglycerides							bsl_psmd	0.0421093	0.0439301	0.958553	0.338426	0.823366	1.04301	0.95696	1.13679			mg/dL
BI-LISA	L5AB	LDL-5_Apo-B							bsl_psmd	0.0084978	0.0446341	0.190388	0.849112	0.93713	1.00853	0.924054	1.10074			mg/dL
BI-LISA	L5CH	LDL-5_Cholesterol							bsl_psmd	-0.00230786	0.0459856	-0.0501866	0.960001	0.983334	0.997695	0.911704	1.0918			mg/dL
BI-LISA	L5FC	LDL-5_Free Cholesterol							bsl_psmd	0.000840939	0.0453315	0.0185509	0.98521	0.993443	1.00084	0.915753	1.09384			mg/dL
BI-LISA	L5PL	LDL-5_Phospholipids							bsl_psmd	-0.00189845	0.0446007	-0.0425656	0.966071	0.985121	0.998103	0.914557	1.08928			mg/dL
BI-LISA	L5TG	LDL-5_Triglycerides							bsl_psmd	0.0558397	0.0450896	1.23842	0.216367	0.753123	1.05743	0.967988	1.15513			mg/dL
BI-LISA	L6AB	LDL-6_Apo-B							bsl_psmd	0.0272296	0.0421559	0.645926	0.518738	0.892398	1.0276	0.94611	1.11612			mg/dL
BI-LISA	L6CH	LDL-6_Cholesterol							bsl_psmd	0.0293819	0.0441114	0.666084	0.505783	0.892398	1.02982	0.944522	1.12282			mg/dL
BI-LISA	L6FC	LDL-6_Free Cholesterol							bsl_psmd	0.0367873	0.0437341	0.841157	0.400817	0.841531	1.03747	0.952246	1.13033			mg/dL
BI-LISA	L6PL	LDL-6_Phospholipids							bsl_psmd	0.0214476	0.0423581	0.50634	0.612927	0.898793	1.02168	0.940283	1.11012			mg/dL
BI-LISA	L6TG	LDL-6_Triglycerides							bsl_psmd	0.0440405	0.0434541	1.0135	0.311502	0.823366	1.04502	0.959705	1.13793			mg/dL
BI-LISA	LDAB	LDL_Apo-B							bsl_psmd	-0.0143232	0.0448307	-0.319495	0.749536	0.922281	0.985779	0.902857	1.07632			mg/dL
BI-LISA	LDCH	LDL_Cholesterol							bsl_psmd	-0.0203494	0.0445316	-0.456966	0.64797	0.911207	0.979856	0.897959	1.06922			mg/dL
BI-LISA	LDFC	LDL_Free Cholesterol							bsl_psmd	-0.0167074	0.0452088	-0.369561	0.711926	0.922281	0.983431	0.900039	1.07455			mg/dL
BI-LISA	LDPL	LDL_Phospholipids							bsl_psmd	-0.0213367	0.0455634	-0.468285	0.639864	0.911207	0.978889	0.89526	1.07033			mg/dL
BI-LISA	LDTG	LDL_Triglycerides							bsl_psmd	0.030391	0.0440306	0.690224	0.490497	0.886163	1.03086	0.945625	1.12377			mg/dL
BI-LISA	TPA1	Total Plasma_Apo-A1							bsl_psmd	-0.0428983	0.0466397	-0.919781	0.358301	0.826974	0.958009	0.874317	1.04971			mg/dL
BI-LISA	TPA2	Total Plasma_Apo-A2							bsl_psmd	-0.00778606	0.0398892	-0.195192	0.845352	0.93713	0.992244	0.917623	1.07293			mg/dL
BI-LISA	TPAB	Total Plasma_Apo-B							bsl_psmd	-0.0352058	0.0481771	-0.730757	0.465402	0.86276	0.965407	0.878418	1.06101			mg/dL
BI-LISA	TPCH	Total Plasma_Cholesterol							bsl_psmd	-0.0320748	0.0426007	-0.752919	0.451989	0.86276	0.968434	0.890856	1.05277			mg/dL
BI-LISA	TPFC	Total Plasma_Free Cholesterol							bsl_psmd	-0.0160835	0.041108	-0.39125	0.695843	0.922281	0.984045	0.907869	1.06661			mg/dL
BI-LISA	TPTG	Total Plasma_Triglycerides							bsl_psmd	-0.0401841	0.0491281	-0.817945	0.413928	0.846565	0.960613	0.872428	1.05771			mg/dL
BI-LISA	V1CH	VLDL-1_Cholesterol							bsl_psmd	-0.0591624	0.049349	-1.19886	0.231369	0.766105	0.942554	0.855656	1.03828			mg/dL
BI-LISA	V1FC	VLDL-1_Free Cholesterol							bsl_psmd	-0.0424746	0.0503341	-0.843854	0.39931	0.841531	0.958415	0.868377	1.05779			mg/dL
BI-LISA	V1PL	VLDL-1_Phospholipids							bsl_psmd	-0.0331529	0.0500685	-0.662149	0.508298	0.892398	0.967391	0.876966	1.06714			mg/dL
BI-LISA	V1TG	VLDL-1_Triglycerides							bsl_psmd	-0.0390857	0.0489307	-0.798797	0.424933	0.849866	0.961668	0.873725	1.05846			mg/dL
BI-LISA	V2CH	VLDL-2_Cholesterol							bsl_psmd	-0.0225576	0.0493558	-0.45704	0.647917	0.911207	0.977695	0.887546	1.077			mg/dL
BI-LISA	V2FC	VLDL-2_Free Cholesterol							bsl_psmd	-0.0374114	0.0494996	-0.755792	0.450267	0.86276	0.96328	0.874214	1.06142			mg/dL
BI-LISA	V2PL	VLDL-2_Phospholipids							bsl_psmd	-0.0036524	0.0504925	-0.0723355	0.942375	0.980287	0.996354	0.902472	1.1			mg/dL
BI-LISA	V2TG	VLDL-2_Triglycerides							bsl_psmd	-0.011284	0.0504593	-0.223626	0.823175	0.93713	0.988779	0.895669	1.09157			mg/dL
BI-LISA	V3CH	VLDL-3_Cholesterol							bsl_psmd	-0.0153067	0.0483618	-0.316504	0.751803	0.922281	0.98481	0.895748	1.08273			mg/dL
BI-LISA	V3FC	VLDL-3_Free Cholesterol							bsl_psmd	-0.0242495	0.0486371	-0.498581	0.618378	0.899008	0.976042	0.887295	1.07367			mg/dL
BI-LISA	V3PL	VLDL-3_Phospholipids							bsl_psmd	-0.00705215	0.04833	-0.145917	0.884069	0.954271	0.992973	0.903229	1.09163			mg/dL
BI-LISA	V3TG	VLDL-3_Triglycerides							bsl_psmd	-0.0038892	0.0483992	-0.0803567	0.935998	0.978335	0.996118	0.905968	1.09524			mg/dL
BI-LISA	V4CH	VLDL-4_Cholesterol							bsl_psmd	-0.00606808	0.0455722	-0.133153	0.894146	0.957636	0.99395	0.909019	1.08682			mg/dL
BI-LISA	V4FC	VLDL-4_Free Cholesterol							bsl_psmd	-0.0313216	0.0470007	-0.666407	0.505577	0.892398	0.969164	0.883872	1.06269			mg/dL
BI-LISA	V4PL	VLDL-4_Phospholipids							bsl_psmd	-0.0178472	0.0466137	-0.382875	0.702038	0.922281	0.982311	0.896542	1.07629			mg/dL
BI-LISA	V4TG	VLDL-4_Triglycerides							bsl_psmd	-0.00917527	0.0467692	-0.196182	0.844578	0.93713	0.990867	0.904075	1.08599			mg/dL
BI-LISA	V5CH	VLDL-5_Cholesterol							bsl_psmd	-0.0829135	0.0470795	-1.76114	0.0790617	0.465278	0.920431	0.839298	1.00941			mg/dL
BI-LISA	V5FC	VLDL-5_Free Cholesterol							bsl_psmd	-0.0930416	0.0493144	-1.8867	0.0600027	0.422816	0.911156	0.827209	1.00362			mg/dL
BI-LISA	V5PL	VLDL-5_Phospholipids							bsl_psmd	-0.0759148	0.0481259	-1.57742	0.115575	0.546476	0.926895	0.843461	1.01858			mg/dL
BI-LISA	V5TG	VLDL-5_Triglycerides							bsl_psmd	-0.0680897	0.0466907	-1.45831	0.145624	0.642875	0.934177	0.852482	1.0237			mg/dL
BI-LISA	V6CH	VLDL-6_Cholesterol							bsl_psmd	0.0457362	0.0482318	0.948258	0.343633	0.823366	1.0468	0.952373	1.15059			mg/dL
BI-LISA	V6FC	VLDL-6_Free Cholesterol							bsl_psmd	-0.043164	0.0482127	-0.895283	0.371232	0.828723	0.957754	0.871394	1.05267			mg/dL
BI-LISA	V6PL	VLDL-6_Phospholipids							bsl_psmd	-0.0427311	0.0482118	-0.88632	0.376035	0.828723	0.958169	0.871773	1.05313			mg/dL
BI-LISA	V6TG	VLDL-6_Triglycerides							bsl_psmd	-0.0357562	0.0435451	-0.821131	0.412114	0.846565	0.964875	0.885941	1.05084			mg/dL
BI-LISA	VLAB	VLDL_Apo-B							bsl_psmd	-0.029339	0.048717	-0.602232	0.547397	0.892398	0.971087	0.882652	1.06838			mg/dL
BI-LISA	VLCH	VLDL_Cholesterol							bsl_psmd	-0.0287515	0.0480152	-0.598801	0.549681	0.892398	0.971658	0.884386	1.06754			mg/dL
BI-LISA	VLFC	VLDL_Free Cholesterol							bsl_psmd	-0.0491464	0.0502958	-0.977146	0.329151	0.823366	0.952042	0.862667	1.05068			mg/dL
BI-LISA	VLPL	VLDL_Phospholipids							bsl_psmd	-0.0326133	0.0503889	-0.647231	0.517894	0.892398	0.967913	0.876888	1.06839			mg/dL
BI-LISA	VLTG	VLDL_Triglycerides							bsl_psmd	-0.0143577	0.0460604	-0.311714	0.755438	0.922281	0.985745	0.900652	1.07888			mg/dL
BI-QUANT	Acetoacetic acid	Acetoacetic acid	Lipids	Ketone Bodies					bsl_psmd	0.0473936	0.0785306	0.603505	0.54651	0.892398	1.04853	0.898951	1.22301	2.5	-	mmol/L	97.5	0.02	0.01	Other quantification	Other calibration method
BI-QUANT	Alanine	Alanine	Amino Acids	Aliphatic Amino Acids					bsl_psmd	-0.0341815	0.0417375	-0.818964	0.413287	0.846565	0.966396	0.890487	1.04878	2.5	0.29	mmol/L	97.5	0.63	0.02	Other quantification	Other calibration method
BI-QUANT	Creatine	Creatine	Amino Acids	Creatine Metabolism					bsl_psmd	0.0843406	0.0452521	1.8638	0.063072	0.422816	1.088	0.995656	1.18891	2.5	-	mmol/L	97.5	0.07	0.01	Other quantification	Other calibration method
BI-QUANT	Creatinine	Creatinine	Amino Acids	Creatine Metabolism					bsl_psmd	0.0526268	0.0520482	1.01111	0.312564	0.823366	1.05404	0.951812	1.16724	2.5	0.06	mmol/L	97.5	0.14	0.01	Other quantification	Other calibration method
BI-QUANT	Glucose	Glucose	Carbohydrates	Glycolysis, Gluconeogenesis, and Pyruvate Metabolism					bsl_psmd	-0.0140719	0.0422818	-0.332812	0.739448	0.922281	0.986027	0.907607	1.07122	2.5	1.52	mmol/L	97.5	5.34	0.47	Other quantification	Other calibration method
BI-QUANT	Glutamine	Glutamine	Amino Acids	Alpha Amino Acids					bsl_psmd	0.0289547	0.0456572	0.634176	0.526323	0.892398	1.02938	0.941262	1.12574	2.5	0.29	mmol/L	97.5	0.82	0.02	Other quantification	Other calibration method
BI-QUANT	Histidine	Histidine	Amino Acids	Proteinogenic Amino Acids					bsl_psmd	0.00864826	0.0444044	0.194761	0.845677	0.93713	1.00869	0.924609	1.10041	2.5	0.07	mmol/L	97.5	0.17	0.02	Other quantification	Other calibration method
BI-QUANT	Isoleucine	Isoleucine	Amino Acids	Branched-Chain Amino Acid Metabolism					bsl_psmd	0.00929306	0.043177	0.215232	0.829695	0.93713	1.00934	0.927434	1.09847	2.5	0.03	mmol/L	97.5	0.11	0.03	Other quantification	Other calibration method
BI-QUANT	Lactic acid	Lactic acid	Carbohydrates	Glycolysis, Gluconeogenesis, and Pyruvate Metabolism					bsl_psmd	-0.106025	0.0444312	-2.38627	0.0174774	0.170995	0.899402	0.824391	0.981238	2.5	2.23	mmol/L	97.5	7.14	0.03	Other quantification	Other calibration method
BI-QUANT	Tyrosine	Tyrosine	Amino Acids	Aromatic Amino Acids					bsl_psmd	0.0322572	0.0421409	0.76546	0.444442	0.86276	1.03278	0.950907	1.12171	2.5	-	mmol/L	97.5	0.08	0.03	Other quantification	Other calibration method
BI-QUANT	Valine	Valine	Amino Acids	Branched-Chain Amino Acid Metabolism					bsl_psmd	-0.0237844	0.0443722	-0.536021	0.592238	0.898501	0.976496	0.895159	1.06522	2.5	0.15	mmol/L	97.5	0.36	0.03	Other quantification	Other calibration method
HPOS	HPOS-01.1	Hydroxyisovaleroyl Carnitine	Amino Acids	Branched-Chain Amino Acid Metabolism					bsl_psmd	-0.0202541	0.0516646	-0.392031	0.695306	0.922281	0.97995	0.885576	1.08438
HPOS	HPOS-02.1	Octenoylcarnitine (C8:1)	Lipids	Carnitine Metabolism	LMFA07070014	Fatty Acyls [FA]	Fatty esters [FA07]	Fatty acyl carnitines [FA0707]	bsl_psmd	0.0466664	0.0522581	0.892998	0.372555	0.828723	1.04777	0.945767	1.16078
HPOS	HPOS-06.1	Symmetric/Asymmetric Dimethylarginine	Amino Acids	Urea cycle; Arginine and Proline Metabolism					bsl_psmd	0.08243	0.0520075	1.58496	0.114001	0.546476	1.08592	0.980684	1.20245
HPOS	HPOS-08.1	Carnitine	Lipids	Carnitine Metabolism		Fatty Acyls [FA]	Fatty esters [FA07]	Fatty acyl carnitines [FA0707]	bsl_psmd	-0.012423	0.0495833	-0.250548	0.802331	0.93713	0.987654	0.896187	1.08846
HPOS	HPOS-15.1	N1-Acetylspermidine	Amino Acids	Polyamine Metabolism					bsl_psmd	0.138798	0.0527019	2.63364	0.00887411	0.118979	1.14889	1.03614	1.27391
HPOS	HPOS-20.2	Proline Betaine	Amino Acids	Urea cycle; Arginine and Proline Metabolism					bsl_psmd	0.0716601	0.0484991	1.47755	0.140549	0.635985	1.07429	0.976873	1.18142
HPOS	HPOS-24.1	Paraxanthine	Xenobiotics	Xanthine Metabolism					bsl_psmd	-0.000701548	0.0491489	-0.0142739	0.988621	0.994113	0.999299	0.907526	1.10035
HPOS	HPOS-27.1	Betaine	Amino Acids	Glycine, Serine and Threonine Metabolism					bsl_psmd	0.0117972	0.0530763	0.222269	0.824252	0.93713	1.01187	0.911893	1.1228
HPOS	HPOS-28.1	N-Acetylputrescine	Amino Acids	Polyamine Metabolism					bsl_psmd	0.0956398	0.0531863	1.7982	0.073124	0.448659	1.10036	0.991432	1.22126
HPOS	HPOS-31.1	Warfarin	Xenobiotics	Drugs					bsl_psmd	0.0410165	0.0473298	0.866611	0.38683	0.835421	1.04187	0.949566	1.14314
HPOS	HPOS-32.1	Biliverdin	Cofactors and Vitamins	Hemoglobin and Porphyrin Metabolism					bsl_psmd	-0.00273659	0.0529911	-0.0516424	0.958847	0.983334	0.997267	0.898886	1.10642
HPOS	HPOS-33.1	Caffeine	Xenobiotics	Xanthine Metabolism					bsl_psmd	0.00854316	0.0514051	0.166193	0.868114	0.946558	1.00858	0.911913	1.11549
HPOS	HPOS-34.1	Niacinamide	Cofactors and Vitamins	Nicotinate and Nicotinamide Metabolism					bsl_psmd	-0.15301	0.0550114	-2.78142	0.00574568	0.0866639	0.858121	0.77041	0.955818
HPOS	HPOS-35.1	Cotinine	Xenobiotics	Tobacco Metabolites					bsl_psmd	-0.0497984	0.0489095	-1.01817	0.309395	0.823366	0.951421	0.864451	1.04714
HPOS	HPOS-38.1	Metformin	Xenobiotics	Drugs					bsl_psmd	0.0276405	0.0496611	0.556583	0.578216	0.898501	1.02803	0.932678	1.13312
HPOS	HPOS-43.1	Proline	Amino Acids	Urea cycle; Arginine and Proline Metabolism					bsl_psmd	0.000403063	0.053263	0.00756741	0.993967	0.99672	1.0004	0.901232	1.11049
HPOS	HPOS-53.1	N-acetyl-D-mannosamine	Carbohydrates	Aminosugar Metabolism					bsl_psmd	-0.0114896	0.049562	-0.231822	0.816831	0.93713	0.988576	0.897061	1.08943
HPOS	HPOS-54.1	1,2-Dimyristoyl-sn-glycero-3-phosphocholine	Lipids	Glycerolipid Metabolism	LMGP01010477	Glycerophospholipids [GP]	Glycerophosphocholines [GP01]	Diacylglycerophosphocholines [GP0101]	bsl_psmd	-0.0901245	0.0499719	-1.80351	0.072286	0.448659	0.913817	0.828557	1.00785
HPOS	HPOS-55.1	Hypoxanthine	Nucleotides	Purine Metabolism					bsl_psmd	-0.0301601	0.05268	-0.572517	0.56739	0.898501	0.97029	0.875104	1.07583
HPOS	HPOS-57.1	Urocanate	Amino Acids	Histidine Metabolism					bsl_psmd	0.0384307	0.0495841	0.775061	0.438898	0.86276	1.03918	0.942939	1.14524
HPOS	HPOS-58.1	5'-Methylthioadenosine	Nucleotides	Purine Metabolism					bsl_psmd	0.0655502	0.0480557	1.36405	0.173549	0.670861	1.06775	0.971767	1.17321
HPOS	HPOS-59.1	Cytosine	Nucleotides	Pyrimidine Metabolism					bsl_psmd	0.0855412	0.0508537	1.6821	0.0935623	0.505516	1.08931	0.985967	1.20348
HPOS	HPOS-61.1	Pipecolate; N-methyl proline	Amino Acids	Lysine Metabolism					bsl_psmd	0.0761993	0.0481891	1.58126	0.114846	0.546476	1.07918	0.981914	1.18608
HPOS	HPOS-71.1	Hydroxybutyrylcarnitine	Lipids	Fatty Acid Metabolism	LMFA07070037	Fatty Acyls [FA]	Fatty esters [FA07]	Fatty acyl carnitines [FA0707]	bsl_psmd	0.0348225	0.05091	0.684001	0.494489	0.886163	1.03544	0.937104	1.14409
HPOS	HPOS-72.1	2-Hydroxyhippuric acid	Xenobiotics	Benzoate Metabolism					bsl_psmd	0.099103	0.0520978	1.90225	0.0580713	0.420436	1.10418	0.996996	1.22289
LNEG	LNEG-0001.1	Bilirubin	Cofactors and Vitamins	Hemoglobin and Porphyrin Metabolism					bsl_psmd	-0.0195121	0.0448083	-0.435457	0.663485	0.922281	0.980677	0.898224	1.0707
LNEG	LNEG-0002.1	FA(12:0)	Lipids	Fatty Acids	LMFA01010012	Fatty Acyls [FA]	Fatty Acids and Conjugates [FA01]	Straight chain fatty acids [FA0101]	bsl_psmd	0.0115152	0.0457208	0.251859	0.80129	0.93713	1.01158	0.924874	1.10642
LNEG	LNEG-0003.1	FA(14:0)	Lipids	Fatty Acids	LMFA01010014	Fatty Acyls [FA]	Fatty Acids and Conjugates [FA01]	Straight chain fatty acids [FA0101]	bsl_psmd	-0.016549	0.0469954	-0.352141	0.724933	0.922281	0.983587	0.897035	1.07849
LNEG	LNEG-0004.1	FA(16:0)	Lipids	Fatty Acids	LMFA01010001	Fatty Acyls [FA]	Fatty Acids and Conjugates [FA01]	Straight chain fatty acids [FA0101]	bsl_psmd	-0.00222471	0.0461797	-0.048175	0.961603	0.983334	0.997778	0.911433	1.0923
LNEG	LNEG-0005.1	FA(16:1)	Lipids	Fatty Acids		Fatty Acyls [FA]	Fatty Acids and Conjugates [FA01]	Unsaturated fatty acids [FA0103]	bsl_psmd	0.0100899	0.0473008	0.213314	0.8312	0.93713	1.01014	0.920701	1.10827
LNEG	LNEG-0006.1	FA(17:1)	Lipids	Fatty Acids		Fatty Acyls [FA]	Fatty Acids and Conjugates [FA01]	Unsaturated fatty acids [FA0103]	bsl_psmd	0.00751187	0.0470019	0.159821	0.87311	0.949146	1.00754	0.918869	1.10477
LNEG	LNEG-0008.1	FA(18:1(OH))	Lipids	Fatty Acids		Fatty Acyls [FA]	Fatty Acids and Conjugates [FA01]	Hydroxy fatty acids [FA0105]	bsl_psmd	-0.0515879	0.0435573	-1.18437	0.237027	0.766105	0.94972	0.872005	1.03436
LNEG	LNEG-0009.1	FA(18:1)	Lipids	Fatty Acids		Fatty Acyls [FA]	Fatty Acids and Conjugates [FA01]	Unsaturated fatty acids [FA0103]	bsl_psmd	0.0101668	0.0464659	0.2188	0.826926	0.93713	1.01022	0.92228	1.10654
LNEG	LNEG-0010.1	FA(18:2(OH))	Lipids	Fatty Acids		Fatty Acyls [FA]	Fatty Acids and Conjugates [FA01]	Hydroxy fatty acids [FA0105]	bsl_psmd	0.123187	0.0511566	2.40804	0.0165267	0.170995	1.1311	1.02319	1.25039
LNEG	LNEG-0011.1	FA(18:2)	Lipids	Fatty Acids		Fatty Acyls [FA]	Fatty Acids and Conjugates [FA01]	Unsaturated fatty acids [FA0103]	bsl_psmd	0.0608048	0.0458885	1.32506	0.185971	0.694034	1.06269	0.971284	1.1627
LNEG	LNEG-0012.1	FA(18:3)_1	Lipids	Fatty Acids		Fatty Acyls [FA]	Fatty Acids and Conjugates [FA01]	Unsaturated fatty acids [FA0103]	bsl_psmd	0.0502365	0.0457224	1.09873	0.272601	0.803952	1.05152	0.961386	1.1501
LNEG	LNEG-0013.1	FA(18:3)_2	Lipids	Fatty Acids		Fatty Acyls [FA]	Fatty Acids and Conjugates [FA01]	Unsaturated fatty acids [FA0103]	bsl_psmd	0.0564849	0.045393	1.24435	0.214157	0.753123	1.05811	0.968037	1.15657
LNEG	LNEG-0014.1	FA(18:4)	Lipids	Fatty Acids		Fatty Acyls [FA]	Fatty Acids and Conjugates [FA01]	Unsaturated fatty acids [FA0103]	bsl_psmd	0.0433123	0.044727	0.968369	0.333492	0.823366	1.04426	0.956617	1.13994
LNEG	LNEG-0016.1	FA(20:1)	Lipids	Fatty Acids		Fatty Acyls [FA]	Fatty Acids and Conjugates [FA01]	Unsaturated fatty acids [FA0103]	bsl_psmd	0.0383766	0.0457561	0.83872	0.402168	0.841531	1.03912	0.949989	1.13662
LNEG	LNEG-0017.1	FA(20:2)	Lipids	Fatty Acids		Fatty Acyls [FA]	Fatty Acids and Conjugates [FA01]	Unsaturated fatty acids [FA0103]	bsl_psmd	0.0697407	0.0474838	1.46873	0.142757	0.638	1.07223	0.976942	1.17681
LNEG	LNEG-0018.1	FA(20:3)	Lipids	Fatty Acids		Fatty Acyls [FA]	Fatty Acids and Conjugates [FA01]	Unsaturated fatty acids [FA0103]	bsl_psmd	0.031095	0.0435434	0.714116	0.475606	0.869541	1.03158	0.947195	1.12349
LNEG	LNEG-0019.1	FA(20:4)	Lipids	Fatty Acids		Fatty Acyls [FA]	Fatty Acids and Conjugates [FA01]	Unsaturated fatty acids [FA0103]	bsl_psmd	-0.00891208	0.0464135	-0.192015	0.847836	0.93713	0.991128	0.904944	1.08552
LNEG	LNEG-0020.1	FA(20:5)	Lipids	Fatty Acids		Fatty Acyls [FA]	Fatty Acids and Conjugates [FA01]	Unsaturated fatty acids [FA0103]	bsl_psmd	0.0125516	0.0506327	0.247894	0.804354	0.93713	1.01263	0.916963	1.11828
LNEG	LNEG-0021.1	FA(22:4)	Lipids	Fatty Acids		Fatty Acyls [FA]	Fatty Acids and Conjugates [FA01]	Unsaturated fatty acids [FA0103]	bsl_psmd	0.0749864	0.0476272	1.57444	0.116239	0.546476	1.07787	0.981805	1.18333
LNEG	LNEG-0022.1	FA(22:5)_1	Lipids	Fatty Acids		Fatty Acyls [FA]	Fatty Acids and Conjugates [FA01]	Unsaturated fatty acids [FA0103]	bsl_psmd	0.0262865	0.0441552	0.595321	0.551993	0.892398	1.02664	0.941522	1.11944
LNEG	LNEG-0023.1	FA(22:5)_2	Lipids	Fatty Acids		Fatty Acyls [FA]	Fatty Acids and Conjugates [FA01]	Unsaturated fatty acids [FA0103]	bsl_psmd	0.0538706	0.0469805	1.14666	0.252264	0.771559	1.05535	0.96251	1.15714
LNEG	LNEG-0024.1	FA(22:6)	Lipids	Fatty Acids		Fatty Acyls [FA]	Fatty Acids and Conjugates [FA01]	Unsaturated fatty acids [FA0103]	bsl_psmd	0.0335836	0.0446581	0.752016	0.45252	0.86276	1.03415	0.947483	1.12875
LNEG	LNEG-0025.1	LPA(16:0/0:0)	Lipids	Phospholipid Metabolism	LMGP10050006	Glycerophospholipids [GP]	Glycerophosphates [GP10]	Monoacylglycerophosphates [GP1005]	bsl_psmd	-0.0606545	0.0798812	-0.759309	0.448151	0.86276	0.941148	0.804752	1.10066
LNEG	LNEG-0026.1	LPA(18:1/0:0)	Lipids	Phospholipid Metabolism		Glycerophospholipids [GP]	Glycerophosphates [GP10]	Monoacylglycerophosphates [GP1005]	bsl_psmd	-0.0520427	0.0647763	-0.803421	0.422247	0.849866	0.949288	0.836102	1.0778
LNEG	LNEG-0027.1	LPA(18:2/0:0)	Lipids	Phospholipid Metabolism		Glycerophospholipids [GP]	Glycerophosphates [GP10]	Monoacylglycerophosphates [GP1005]	bsl_psmd	-0.0112317	0.0907001	-0.123833	0.901515	0.959848	0.988831	0.827783	1.18121
LNEG	LNEG-0028.1	LPA(20:4/0:0)	Lipids	Phospholipid Metabolism		Glycerophospholipids [GP]	Glycerophosphates [GP10]	Monoacylglycerophosphates [GP1005]	bsl_psmd	-0.120596	0.0469429	-2.56899	0.0105907	0.123673	0.886392	0.808476	0.971817
LNEG	LNEG-0037.2	LPC(18:1/0:0)	Lipids	Phospholipid Metabolism		Glycerophospholipids [GP]	Glycerophosphocholines [GP01]	Monoacylglycerophosphocholines [GP0105]	bsl_psmd	-0.0163217	0.0464384	-0.351471	0.725435	0.922281	0.983811	0.898219	1.07756
LNEG	LNEG-0040.1	LPC(20:3/0:0)	Lipids	Phospholipid Metabolism		Glycerophospholipids [GP]	Glycerophosphocholines [GP01]	Monoacylglycerophosphocholines [GP0105]	bsl_psmd	-0.0201792	0.0441802	-0.456748	0.64812	0.911207	0.980023	0.89873	1.06867
LNEG	LNEG-0043.1	LPE(18:0/0:0)	Lipids	Phospholipid Metabolism	LMGP02050001	Glycerophospholipids [GP]	Glycerophosphoethanolamines [GP02]	Monoacylglycerophosphoethanolamines [GP0205]	bsl_psmd	0.0251537	0.046926	0.536029	0.59226	0.898501	1.02547	0.935362	1.12426
LNEG	LNEG-0044.1	LPE(18:1/0:0)	Lipids	Phospholipid Metabolism		Glycerophospholipids [GP]	Glycerophosphoethanolamines [GP02]	Monoacylglycerophosphoethanolamines [GP0205]	bsl_psmd	0.0384837	0.0468496	0.82143	0.41193	0.846565	1.03923	0.948056	1.13918
LNEG	LNEG-0045.1	LPE(18:2/0:0)	Lipids	Phospholipid Metabolism		Glycerophospholipids [GP]	Glycerophosphoethanolamines [GP02]	Monoacylglycerophosphoethanolamines [GP0205]	bsl_psmd	-0.000169776	0.0452403	-0.00375277	0.997008	0.997008	0.99983	0.914991	1.09254
LPOS	LPOS-0001.1	CAR(8:0)	Lipids	Carnitine Metabolism	LMFA07070095	Fatty Acyls [FA]	Fatty esters [FA07]	Fatty acyl carnitines [FA0707]	bsl_psmd	0.0885513	0.0478392	1.85102	0.0649528	0.424647	1.09259	0.9948	1.19999
LPOS	LPOS-0002.1	CAR(10:0)	Lipids	Carnitine Metabolism	LMFA07070059	Fatty Acyls [FA]	Fatty esters [FA07]	Fatty acyl carnitines [FA0707]	bsl_psmd	0.0940848	0.0490058	1.91987	0.0556328	0.419564	1.09865	0.998035	1.20941
LPOS	LPOS-0003.1	CAR(10:0-OH)	Lipids	Carnitine Metabolism		Fatty Acyls [FA]	Fatty esters [FA07]	Fatty acyl carnitines [FA0707]	bsl_psmd	-0.0687144	0.0484103	-1.41942	0.156608	0.659212	0.933593	0.849083	1.02652
LPOS	LPOS-0004.1	CAR(10:1)	Lipids	Carnitine Metabolism		Fatty Acyls [FA]	Fatty esters [FA07]	Fatty acyl carnitines [FA0707]	bsl_psmd	0.0874509	0.052489	1.66608	0.0965321	0.513891	1.09139	0.984691	1.20965
LPOS	LPOS-0006.1	CAR(12:0)	Lipids	Carnitine Metabolism	LMFA07070062	Fatty Acyls [FA]	Fatty esters [FA07]	Fatty acyl carnitines [FA0707]	bsl_psmd	0.0346435	0.0472394	0.733361	0.463796	0.86276	1.03525	0.943701	1.13568
LPOS	LPOS-0007.1	CAR(12:0-OH)	Lipids	Carnitine Metabolism		Fatty Acyls [FA]	Fatty esters [FA07]	Fatty acyl carnitines [FA0707]	bsl_psmd	-0.0304206	0.0487367	-0.624183	0.532887	0.892398	0.970037	0.881664	1.06727
LPOS	LPOS-0010.1	CAR(12:1-OH)	Lipids	Carnitine Metabolism		Fatty Acyls [FA]	Fatty esters [FA07]	Fatty acyl carnitines [FA0707]	bsl_psmd	0.0705064	0.0517549	1.36231	0.173917	0.670861	1.07305	0.96954	1.18761
LPOS	LPOS-0012.1	CAR(14:0)	Lipids	Carnitine Metabolism	LMFA07070107	Fatty Acyls [FA]	Fatty esters [FA07]	Fatty acyl carnitines [FA0707]	bsl_psmd	-0.0143858	0.0474599	-0.303115	0.76197	0.922281	0.985717	0.89816	1.08181
LPOS	LPOS-0013.1	CAR(14:0-OH)	Lipids	Carnitine Metabolism		Fatty Acyls [FA]	Fatty esters [FA07]	Fatty acyl carnitines [FA0707]	bsl_psmd	-0.0455052	0.0480444	-0.947149	0.344173	0.823366	0.955515	0.869643	1.04987
LPOS	LPOS-0014.1	CAR(14:1)	Lipids	Carnitine Metabolism		Fatty Acyls [FA]	Fatty esters [FA07]	Fatty acyl carnitines [FA0707]	bsl_psmd	0.0542773	0.0467392	1.16128	0.246267	0.771559	1.05578	0.963357	1.15706
LPOS	LPOS-0015.1	CAR(14:2)	Lipids	Carnitine Metabolism		Fatty Acyls [FA]	Fatty esters [FA07]	Fatty acyl carnitines [FA0707]	bsl_psmd	0.109948	0.048053	2.28806	0.02269	0.21061	1.11622	1.01589	1.22646
LPOS	LPOS-0016.1	CAR(16:0)	Lipids	Carnitine Metabolism	LMFA07070004	Fatty Acyls [FA]	Fatty esters [FA07]	Fatty acyl carnitines [FA0707]	bsl_psmd	-0.106233	0.0497848	-2.13385	0.0335032	0.288766	0.899215	0.815616	0.991382
LPOS	LPOS-0018.1	CAR(16:1)_2	Lipids	Carnitine Metabolism		Fatty Acyls [FA]	Fatty esters [FA07]	Fatty acyl carnitines [FA0707]	bsl_psmd	0.0403589	0.0456999	0.883128	0.377733	0.828723	1.04118	0.951978	1.13875
LPOS	LPOS-0019.1	CAR(18:0)	Lipids	Carnitine Metabolism	LMFA07070051	Fatty Acyls [FA]	Fatty esters [FA07]	Fatty acyl carnitines [FA0707]	bsl_psmd	-0.0929152	0.053378	-1.7407	0.0825558	0.466956	0.911271	0.820751	1.01177
LPOS	LPOS-0020.1	CAR(18:0-DC)	Lipids	Carnitine Metabolism		Fatty Acyls [FA]	Fatty esters [FA07]	Fatty acyl carnitines [FA0707]	bsl_psmd	0.0220545	0.0467212	0.472046	0.637169	0.911207	1.0223	0.932842	1.12034
LPOS	LPOS-0021.1	CAR(18:1)	Lipids	Carnitine Metabolism		Fatty Acyls [FA]	Fatty esters [FA07]	Fatty acyl carnitines [FA0707]	bsl_psmd	-0.0156681	0.0486991	-0.321733	0.747834	0.922281	0.984454	0.894833	1.08305
LPOS	LPOS-0023.1	CAR(18:2)	Lipids	Carnitine Metabolism		Fatty Acyls [FA]	Fatty esters [FA07]	Fatty acyl carnitines [FA0707]	bsl_psmd	0.0688269	0.0505556	1.36141	0.174202	0.670861	1.07125	0.970191	1.18284
LPOS	LPOS-0024.1	CAR(18:3)	Lipids	Carnitine Metabolism		Fatty Acyls [FA]	Fatty esters [FA07]	Fatty acyl carnitines [FA0707]	bsl_psmd	0.0637922	0.0462638	1.37888	0.168753	0.670861	1.06587	0.973473	1.16704
LPOS	LPOS-0025.1	CAR(20:1)	Lipids	Carnitine Metabolism		Fatty Acyls [FA]	Fatty esters [FA07]	Fatty acyl carnitines [FA0707]	bsl_psmd	-0.0150669	0.0503361	-0.299325	0.764858	0.922281	0.985046	0.892503	1.08719
LPOS	LPOS-0026.1	CAR(20:2)	Lipids	Carnitine Metabolism		Fatty Acyls [FA]	Fatty esters [FA07]	Fatty acyl carnitines [FA0707]	bsl_psmd	0.0176229	0.0539313	0.326765	0.744028	0.922281	1.01778	0.915685	1.13126
LPOS	LPOS-0027.1	CAR(20:3)	Lipids	Carnitine Metabolism		Fatty Acyls [FA]	Fatty esters [FA07]	Fatty acyl carnitines [FA0707]	bsl_psmd	0.00438938	0.0520179	0.084382	0.932798	0.978335	1.0044	0.907043	1.11221
LPOS	LPOS-0028.1	CAR(20:4)	Lipids	Carnitine Metabolism		Fatty Acyls [FA]	Fatty esters [FA07]	Fatty acyl carnitines [FA0707]	bsl_psmd	0.00643667	0.0518637	0.124107	0.901297	0.959848	1.00646	0.909176	1.11415
LPOS	LPOS-0029.1	CAR(24:0)	Lipids	Carnitine Metabolism		Fatty Acyls [FA]	Fatty esters [FA07]	Fatty acyl carnitines [FA0707]	bsl_psmd	-0.0637105	0.0474639	-1.34229	0.180313	0.67993	0.938277	0.854927	1.02975
LPOS	LPOS-0030.1	CAR(26:0)	Lipids	Carnitine Metabolism	LMFA07070069	Fatty Acyls [FA]	Fatty esters [FA07]	Fatty acyl carnitines [FA0707]	bsl_psmd	-0.0821221	0.0476883	-1.72206	0.0858835	0.478305	0.92116	0.838961	1.01141
LPOS	LPOS-0031.1	CAR(26:1)	Lipids	Carnitine Metabolism		Fatty Acyls [FA]	Fatty esters [FA07]	Fatty acyl carnitines [FA0707]	bsl_psmd	-0.0239176	0.0465442	-0.513869	0.607646	0.898793	0.976366	0.891238	1.06963
LPOS	LPOS-0032.1	CE(18:1)	Lipids	Sterols		Sterol Lipids [ST]	Sterols [ST01]	Steryl esters [ST0102]	bsl_psmd	-0.0136106	0.043773	-0.310935	0.756023	0.922281	0.986482	0.905375	1.07485
LPOS	LPOS-0033.1	CE(18:2)	Lipids	Sterols		Sterol Lipids [ST]	Sterols [ST01]	Steryl esters [ST0102]	bsl_psmd	-0.0661084	0.0446818	-1.47954	0.139837	0.635985	0.936029	0.857542	1.0217
LPOS	LPOS-0034.1	CE(20:4)	Lipids	Sterols		Sterol Lipids [ST]	Sterols [ST01]	Steryl esters [ST0102]	bsl_psmd	-0.00267034	0.0447394	-0.0596866	0.952437	0.982285	0.997333	0.913603	1.08874
LPOS	LPOS-0035.1	CE(20:5)	Lipids	Sterols		Sterol Lipids [ST]	Sterols [ST01]	Steryl esters [ST0102]	bsl_psmd	-0.00326426	0.0474304	-0.068822	0.945168	0.980375	0.996741	0.908257	1.09385
LPOS	LPOS-0036.1	CE(22:6)	Lipids	Sterols		Sterol Lipids [ST]	Sterols [ST01]	Steryl esters [ST0102]	bsl_psmd	-0.0450424	0.0487084	-0.924734	0.355699	0.826974	0.955957	0.868914	1.05172
LPOS	LPOS-0038.1	Cer(d16:1/22:0)	Lipids	Sphingolipid Metabolism	LMSP02010016	Sphingolipids [SP]	Ceramides [SP02]	N-acylsphingosines (ceramides) [SP0201]	bsl_psmd	-0.0489879	0.0488062	-1.00372	0.316159	0.823366	0.952193	0.865327	1.04778
LPOS	LPOS-0039.1	Cer(d16:1/24:0)	Lipids	Sphingolipid Metabolism	LMSP02010050	Sphingolipids [SP]	Ceramides [SP02]	N-acylsphingosines (ceramides) [SP0201]	bsl_psmd	-0.142006	0.0469848	-3.02238	0.00268019	0.0536402	0.867616	0.791286	0.951309
LPOS	LPOS-0040.1	Cer(d16:1/24:1)	Lipids	Sphingolipid Metabolism		Sphingolipids [SP]	Ceramides [SP02]	N-acylsphingosines (ceramides) [SP0201]	bsl_psmd	-0.0436444	0.0448417	-0.9733	0.331032	0.823366	0.957294	0.876749	1.04524
LPOS	LPOS-0041.1	Cer(d18:1/16:0)	Lipids	Sphingolipid Metabolism	LMSP02010004	Sphingolipids [SP]	Ceramides [SP02]	N-acylsphingosines (ceramides) [SP0201]	bsl_psmd	-0.0468573	0.0457828	-1.02347	0.306747	0.823366	0.954224	0.872326	1.04381
LPOS	LPOS-0042.1	Cer(d18:1/18:0)	Lipids	Sphingolipid Metabolism	LMSP02010006	Sphingolipids [SP]	Ceramides [SP02]	N-acylsphingosines (ceramides) [SP0201]	bsl_psmd	0.00422607	0.0455371	0.092805	0.926108	0.977408	1.00424	0.918488	1.09799
LPOS	LPOS-0043.1	Cer(d18:1/20:0)	Lipids	Sphingolipid Metabolism	LMSP02010007	Sphingolipids [SP]	Ceramides [SP02]	N-acylsphingosines (ceramides) [SP0201]	bsl_psmd	-0.0383985	0.0456028	-0.842021	0.400313	0.841531	0.962329	0.880047	1.05231
LPOS	LPOS-0044.1	Cer(d18:1/22:0)	Lipids	Sphingolipid Metabolism	LMSP02010008	Sphingolipids [SP]	Ceramides [SP02]	N-acylsphingosines (ceramides) [SP0201]	bsl_psmd	-0.140381	0.0480285	-2.92287	0.00367851	0.0634105	0.869027	0.790953	0.954808
LPOS	LPOS-0045.1	Cer(d18:1/24:0)	Lipids	Sphingolipid Metabolism	LMSP02010012	Sphingolipids [SP]	Ceramides [SP02]	N-acylsphingosines (ceramides) [SP0201]	bsl_psmd	-0.171119	0.0445039	-3.84504	0.000141576	0.00608997	0.842721	0.772327	0.919531
LPOS	LPOS-0046.1	Cer(d18:1/24:1)	Lipids	Sphingolipid Metabolism		Sphingolipids [SP]	Ceramides [SP02]	N-acylsphingosines (ceramides) [SP0201]	bsl_psmd	-0.0527213	0.0425076	-1.24028	0.215647	0.753123	0.948644	0.872811	1.03107
LPOS	LPOS-0047.1	Cer(d18:1/25:0)	Lipids	Sphingolipid Metabolism	LMSP02010013	Sphingolipids [SP]	Ceramides [SP02]	N-acylsphingosines (ceramides) [SP0201]	bsl_psmd	-0.172367	0.0448829	-3.84036	0.000144194	0.00608997	0.841671	0.770792	0.919067
LPOS	LPOS-0048.1	Cer(d18:1/26:1)	Lipids	Sphingolipid Metabolism		Sphingolipids [SP]	Ceramides [SP02]	N-acylsphingosines (ceramides) [SP0201]	bsl_psmd	-0.0194015	0.0460311	-0.421488	0.673641	0.922281	0.980785	0.896172	1.07339
LPOS	LPOS-0049.1	Cer(d18:2/22:0)	Lipids	Sphingolipid Metabolism		Sphingolipids [SP]	Ceramides [SP02]	N-acylsphingosines (ceramides) [SP0201]	bsl_psmd	-0.157074	0.0490235	-3.20404	0.00147114	0.0355034	0.854641	0.776344	0.940835
LPOS	LPOS-0050.1	Cer(d18:2/24:0)	Lipids	Sphingolipid Metabolism		Sphingolipids [SP]	Ceramides [SP02]	N-acylsphingosines (ceramides) [SP0201]	bsl_psmd	-0.203338	0.0456044	-4.45873	1.09072e-05	0.000789685	0.816003	0.746229	0.8923
LPOS	LPOS-0053.1	Cer(d19:1/24:0)	Lipids	Sphingolipid Metabolism		Sphingolipids [SP]	Ceramides [SP02]	N-acylsphingosines (ceramides) [SP0201]	bsl_psmd	-0.134538	0.0444058	-3.02974	0.00261731	0.0536402	0.87412	0.801257	0.953608
LPOS	LPOS-0054.1	Cer(d41:1); Cer(d18:1/23:0); Cer(d17:1/24:0)	Lipids	Sphingolipid Metabolism		Sphingolipids [SP]	Ceramides [SP02]	N-acylsphingosines (ceramides) [SP0201]	bsl_psmd	-0.198532	0.0444621	-4.46521	1.05989e-05	0.000789685	0.819933	0.751504	0.894593
LPOS	LPOS-0055.1	Cholesterol	Lipids	Sterols	LMST01010001	Sterol Lipids [ST]	Sterols [ST01]	Cholesterol and derivatives [ST0101]	bsl_psmd	-0.149612	0.0457391	-3.27098	0.00117103	0.0302796	0.861042	0.78721	0.941799
LPOS	LPOS-0056.1	DG(16:0/16:0)	Lipids	Glycerolipid Metabolism	LMGL02010009	Glycerolipids [GL]	Diradylglycerols [GL02]	Diacylglycerols [GL0201]	bsl_psmd	-0.0318538	0.0455269	-0.699671	0.484566	0.881473	0.968648	0.885957	1.05906
LPOS	LPOS-0057.1	DG(16:0/18:1)	Lipids	Glycerolipid Metabolism		Glycerolipids [GL]	Diradylglycerols [GL02]	Diacylglycerols [GL0201]	bsl_psmd	-0.0137776	0.0459057	-0.300128	0.764246	0.922281	0.986317	0.901448	1.07918
LPOS	LPOS-0058.1	DG(18:0/16:0)	Lipids	Glycerolipid Metabolism	LMGL02010003	Glycerolipids [GL]	Diradylglycerols [GL02]	Diacylglycerols [GL0201]	bsl_psmd	-0.0254219	0.0454262	-0.559631	0.576065	0.898501	0.974899	0.89185	1.06568
LPOS	LPOS-0059.1	DG(18:0/18:1)	Lipids	Glycerolipid Metabolism		Glycerolipids [GL]	Diradylglycerols [GL02]	Diacylglycerols [GL0201]	bsl_psmd	0.020591	0.0452621	0.454929	0.649424	0.911207	1.0208	0.934146	1.1155
LPOS	LPOS-0060.1	DG(18:2/18:1)	Lipids	Glycerolipid Metabolism		Glycerolipids [GL]	Diradylglycerols [GL02]	Diacylglycerols [GL0201]	bsl_psmd	0.0265264	0.0453216	0.585292	0.558703	0.894914	1.02688	0.939597	1.12227
LPOS	LPOS-0061.1	DG(32:1)	Lipids	Glycerolipid Metabolism		Glycerolipids [GL]	Diradylglycerols [GL02]	Diacylglycerols [GL0201]	bsl_psmd	-0.00934984	0.0458872	-0.203757	0.838654	0.93713	0.990694	0.905481	1.08393
LPOS	LPOS-0062.1	DG(34:2)	Lipids	Glycerolipid Metabolism		Glycerolipids [GL]	Diradylglycerols [GL02]	Diacylglycerols [GL0201]	bsl_psmd	0.0279837	0.0458184	0.610753	0.541733	0.892398	1.02838	0.940052	1.12501
LPOS	LPOS-0063.1	DG(36:2); DG(18:1/18:1); DG(18:0/18:2)	Lipids	Glycerolipid Metabolism		Glycerolipids [GL]	Diradylglycerols [GL02]	Diacylglycerols [GL0201]	bsl_psmd	0.00369156	0.0453723	0.0813615	0.935198	0.978335	1.0037	0.918294	1.09705
LPOS	LPOS-0064.1	DG(36:4)_1; DG(18:2/18:2); DG(18:1/18:3)	Lipids	Glycerolipid Metabolism		Glycerolipids [GL]	Diradylglycerols [GL02]	Diacylglycerols [GL0201]	bsl_psmd	0.0521429	0.0446982	1.16655	0.244132	0.771559	1.05353	0.965156	1.14999
LPOS	LPOS-0066.1	HexCer(d16:1/24:0)	Lipids	Sphingolipid Metabolism		Sphingolipids [SP]	Neutral glycosphingolipids [SP05]	Simple Glc series [SP0501]	bsl_psmd	-0.116268	0.0460615	-2.52419	0.0120086	0.135848	0.890237	0.813387	0.974347
LPOS	LPOS-0067.1	HexCer(d18:1/22:0)	Lipids	Sphingolipid Metabolism		Sphingolipids [SP]	Neutral glycosphingolipids [SP05]	Simple Glc series [SP0501]	bsl_psmd	-0.132997	0.0448512	-2.9653	0.00321728	0.0582328	0.875467	0.801792	0.955912
LPOS	LPOS-0068.1	HexCer(d18:1/16:0)	Lipids	Sphingolipid Metabolism		Sphingolipids [SP]	Neutral glycosphingolipids [SP05]	Simple Glc series [SP0501]	bsl_psmd	-0.0851779	0.0447982	-1.90137	0.0580203	0.420436	0.918349	0.841152	1.00263
LPOS	LPOS-0069.1	HexCer(d18:1/20:0)	Lipids	Sphingolipid Metabolism		Sphingolipids [SP]	Neutral glycosphingolipids [SP05]	Simple Glc series [SP0501]	bsl_psmd	-0.0983004	0.045999	-2.13701	0.0332434	0.288766	0.906377	0.828235	0.991891
LPOS	LPOS-0070.1	HexCer(d18:1/24:0)	Lipids	Sphingolipid Metabolism		Sphingolipids [SP]	Neutral glycosphingolipids [SP05]	Simple Glc series [SP0501]	bsl_psmd	-0.116506	0.0450945	-2.5836	0.0101552	0.123673	0.890025	0.814736	0.972271
LPOS	LPOS-0071.1	LacCer(d18:1/16:0)	Lipids	Sphingolipid Metabolism	LMSP0501AB03	Sphingolipids [SP]	Neutral glycosphingolipids [SP05]	Simple Glc series [SP0501]	bsl_psmd	-0.0894053	0.0456178	-1.95988	0.0507504	0.399384	0.914475	0.83626	1.00001
LPOS	LPOS-0076.1	LPC(0:0/14:0)	Lipids	Phospholipid Metabolism	LMGP01050073	Glycerophospholipids [GP]	Glycerophosphocholines [GP01]	Monoacylglycerophosphocholines [GP0105]	bsl_psmd	-0.0430367	0.0451549	-0.95309	0.341158	0.823366	0.957876	0.876744	1.04652
LPOS	LPOS-0078.1	LPC(0:0/16:0)	Lipids	Phospholipid Metabolism	LMGP01050074	Glycerophospholipids [GP]	Glycerophosphocholines [GP01]	Monoacylglycerophosphocholines [GP0105]	bsl_psmd	-0.066885	0.0529983	-1.26202	0.207725	0.751965	0.935303	0.843022	1.03768
LPOS	LPOS-0079.1	LPC(0:0/16:1)	Lipids	Phospholipid Metabolism		Glycerophospholipids [GP]	Glycerophosphocholines [GP01]	Monoacylglycerophosphocholines [GP0105]	bsl_psmd	0.0121229	0.044899	0.270004	0.787306	0.932872	1.0122	0.926928	1.10531
LPOS	LPOS-0080.1	LPC(0:0/18:0)	Lipids	Phospholipid Metabolism	LMGP01050076	Glycerophospholipids [GP]	Glycerophosphocholines [GP01]	Monoacylglycerophosphocholines [GP0105]	bsl_psmd	-0.0013838	0.049263	-0.0280901	0.977605	0.988528	0.998617	0.906704	1.09985
LPOS	LPOS-0081.1	LPC(0:0/18:1)	Lipids	Phospholipid Metabolism		Glycerophospholipids [GP]	Glycerophosphocholines [GP01]	Monoacylglycerophosphocholines [GP0105]	bsl_psmd	-0.0138059	0.0465333	-0.296688	0.766869	0.922281	0.986289	0.900315	1.08047
LPOS	LPOS-0082.1	LPC(0:0/18:2)	Lipids	Phospholipid Metabolism		Glycerophospholipids [GP]	Glycerophosphocholines [GP01]	Monoacylglycerophosphocholines [GP0105]	bsl_psmd	-0.023393	0.0459869	-0.508687	0.611271	0.898793	0.976879	0.89268	1.06902
LPOS	LPOS-0083.1	LPC(0:0/18:3)	Lipids	Phospholipid Metabolism		Glycerophospholipids [GP]	Glycerophosphocholines [GP01]	Monoacylglycerophosphocholines [GP0105]	bsl_psmd	-0.0180084	0.0449274	-0.400833	0.688771	0.922281	0.982153	0.899365	1.07256
LPOS	LPOS-0084.1	LPC(0:0/20:3)	Lipids	Phospholipid Metabolism		Glycerophospholipids [GP]	Glycerophosphocholines [GP01]	Monoacylglycerophosphocholines [GP0105]	bsl_psmd	-0.0156046	0.0443483	-0.351864	0.725138	0.922281	0.984517	0.902554	1.07392
LPOS	LPOS-0085.1	LPC(0:0/20:4)	Lipids	Phospholipid Metabolism		Glycerophospholipids [GP]	Glycerophosphocholines [GP01]	Monoacylglycerophosphocholines [GP0105]	bsl_psmd	0.0448004	0.0462471	0.968717	0.333311	0.823366	1.04582	0.955191	1.14505
LPOS	LPOS-0086.1	LPC(0:0/20:5)	Lipids	Phospholipid Metabolism		Glycerophospholipids [GP]	Glycerophosphocholines [GP01]	Monoacylglycerophosphocholines [GP0105]	bsl_psmd	0.0155348	0.048393	0.321013	0.748379	0.922281	1.01566	0.923748	1.11671
LPOS	LPOS-0087.1	LPC(0:0/22:6)	Lipids	Phospholipid Metabolism		Glycerophospholipids [GP]	Glycerophosphocholines [GP01]	Monoacylglycerophosphocholines [GP0105]	bsl_psmd	-0.00290014	0.0480061	-0.0604119	0.95186	0.982285	0.997104	0.907563	1.09548
LPOS	LPOS-0088.1	LPC(14:0/0:0)	Lipids	Phospholipid Metabolism	LMGP01050012	Glycerophospholipids [GP]	Glycerophosphocholines [GP01]	Monoacylglycerophosphocholines [GP0105]	bsl_psmd	-0.0436732	0.0450681	-0.969049	0.333145	0.823366	0.957267	0.876335	1.04567
LPOS	LPOS-0089.1	LPC(15:0/0:0)	Lipids	Phospholipid Metabolism	LMGP01050016	Glycerophospholipids [GP]	Glycerophosphocholines [GP01]	Monoacylglycerophosphocholines [GP0105]	bsl_psmd	-0.100362	0.0480928	-2.08683	0.0375785	0.316358	0.90451	0.823145	0.993919
LPOS	LPOS-0090.1	LPC(16:0/0:0)	Lipids	Phospholipid Metabolism	LMGP01050018	Glycerophospholipids [GP]	Glycerophosphocholines [GP01]	Monoacylglycerophosphocholines [GP0105]	bsl_psmd	-0.0601928	0.0526472	-1.14332	0.253634	0.771559	0.941583	0.849267	1.04393
LPOS	LPOS-0091.1	LPC(16:1/0:0)	Lipids	Phospholipid Metabolism		Glycerophospholipids [GP]	Glycerophosphocholines [GP01]	Monoacylglycerophosphocholines [GP0105]	bsl_psmd	0.0104322	0.044978	0.231941	0.816711	0.93713	1.01049	0.925219	1.10361
LPOS	LPOS-0092.1	LPC(17:0/0:0)	Lipids	Phospholipid Metabolism	LMGP01050024	Glycerophospholipids [GP]	Glycerophosphocholines [GP01]	Monoacylglycerophosphocholines [GP0105]	bsl_psmd	-0.0152092	0.0506552	-0.30025	0.764153	0.922281	0.984906	0.891818	1.08771
LPOS	LPOS-0093.1	LPC(17:1/0:0)	Lipids	Phospholipid Metabolism		Glycerophospholipids [GP]	Glycerophosphocholines [GP01]	Monoacylglycerophosphocholines [GP0105]	bsl_psmd	-0.0155477	0.0471664	-0.329635	0.74186	0.922281	0.984573	0.897633	1.07993
LPOS	LPOS-0094.1	LPC(18:0/0:0)	Lipids	Phospholipid Metabolism	LMGP01050026	Glycerophospholipids [GP]	Glycerophosphocholines [GP01]	Monoacylglycerophosphocholines [GP0105]	bsl_psmd	-0.0098638	0.0493096	-0.200038	0.841559	0.93713	0.990185	0.898966	1.09066
LPOS	LPOS-0096.1	LPC(18:1/0:0)_2	Lipids	Phospholipid Metabolism		Glycerophospholipids [GP]	Glycerophosphocholines [GP01]	Monoacylglycerophosphocholines [GP0105]	bsl_psmd	-0.00724975	0.0466617	-0.155368	0.876615	0.950103	0.992776	0.906008	1.08785
LPOS	LPOS-0097.1	LPC(18:2/0:0)	Lipids	Phospholipid Metabolism		Glycerophospholipids [GP]	Glycerophosphocholines [GP01]	Monoacylglycerophosphocholines [GP0105]	bsl_psmd	-0.0242828	0.0459902	-0.528	0.597811	0.898501	0.97601	0.89188	1.06807
LPOS	LPOS-0098.1	LPC(18:3/0:0)_1	Lipids	Phospholipid Metabolism		Glycerophospholipids [GP]	Glycerophosphocholines [GP01]	Monoacylglycerophosphocholines [GP0105]	bsl_psmd	-0.0127792	0.0447337	-0.285673	0.775286	0.929316	0.987302	0.904424	1.07778
LPOS	LPOS-0100.1	LPC(19:0/0:0)	Lipids	Phospholipid Metabolism	LMGP01050041	Glycerophospholipids [GP]	Glycerophosphocholines [GP01]	Monoacylglycerophosphocholines [GP0105]	bsl_psmd	-0.043386	0.0463907	-0.935229	0.350272	0.823366	0.957542	0.874317	1.04869
LPOS	LPOS-0101.1	LPC(20:0/0:0)	Lipids	Phospholipid Metabolism	LMGP01050045	Glycerophospholipids [GP]	Glycerophosphocholines [GP01]	Monoacylglycerophosphocholines [GP0105]	bsl_psmd	-0.0326853	0.045145	-0.724007	0.469513	0.86276	0.967843	0.885884	1.05739
LPOS	LPOS-0102.1	LPC(20:1/0:0)	Lipids	Phospholipid Metabolism		Glycerophospholipids [GP]	Glycerophosphocholines [GP01]	Monoacylglycerophosphocholines [GP0105]	bsl_psmd	0.0871611	0.049254	1.76962	0.0776025	0.465278	1.09107	0.990667	1.20165
LPOS	LPOS-0103.1	LPC(20:2/0:0)	Lipids	Phospholipid Metabolism		Glycerophospholipids [GP]	Glycerophosphocholines [GP01]	Monoacylglycerophosphocholines [GP0105]	bsl_psmd	0.0221502	0.0438111	0.505584	0.613446	0.898793	1.0224	0.938268	1.11407
LPOS	LPOS-0104.1	LPC(20:3/0:0)_1	Lipids	Phospholipid Metabolism		Glycerophospholipids [GP]	Glycerophosphocholines [GP01]	Monoacylglycerophosphocholines [GP0105]	bsl_psmd	-0.0154266	0.0441583	-0.349348	0.727025	0.922281	0.984692	0.903051	1.07371
LPOS	LPOS-0105.1	LPC(20:3/0:0)_2	Lipids	Phospholipid Metabolism		Glycerophospholipids [GP]	Glycerophosphocholines [GP01]	Monoacylglycerophosphocholines [GP0105]	bsl_psmd	-0.0267068	0.0449219	-0.594516	0.552526	0.892398	0.973647	0.891586	1.06326
LPOS	LPOS-0106.1	LPC(20:4/0:0)	Lipids	Phospholipid Metabolism		Glycerophospholipids [GP]	Glycerophosphocholines [GP01]	Monoacylglycerophosphocholines [GP0105]	bsl_psmd	0.0528374	0.0469118	1.12631	0.260753	0.780105	1.05426	0.961645	1.15579
LPOS	LPOS-0107.1	LPC(20:5/0:0)	Lipids	Phospholipid Metabolism		Glycerophospholipids [GP]	Glycerophosphocholines [GP01]	Monoacylglycerophosphocholines [GP0105]	bsl_psmd	0.0166773	0.048467	0.344096	0.730967	0.922281	1.01682	0.92467	1.11815
LPOS	LPOS-0108.1	LPC(22:0/0:0)	Lipids	Phospholipid Metabolism	LMGP01050053	Glycerophospholipids [GP]	Glycerophosphocholines [GP01]	Monoacylglycerophosphocholines [GP0105]	bsl_psmd	-0.0521436	0.0445278	-1.17104	0.242328	0.771559	0.949193	0.869864	1.03576
LPOS	LPOS-0109.1	LPC(22:4/0:0)	Lipids	Phospholipid Metabolism		Glycerophospholipids [GP]	Glycerophosphocholines [GP01]	Monoacylglycerophosphocholines [GP0105]	bsl_psmd	0.0189669	0.0460081	0.412252	0.68039	0.922281	1.01915	0.931267	1.11532
LPOS	LPOS-0110.1	LPC(22:6/0:0)	Lipids	Phospholipid Metabolism		Glycerophospholipids [GP]	Glycerophosphocholines [GP01]	Monoacylglycerophosphocholines [GP0105]	bsl_psmd	-0.00899794	0.0483263	-0.186191	0.852396	0.9377	0.991042	0.90148	1.0895
LPOS	LPOS-0111.1	LPC(24:0/0:0)	Lipids	Phospholipid Metabolism	LMGP01050057	Glycerophospholipids [GP]	Glycerophosphocholines [GP01]	Monoacylglycerophosphocholines [GP0105]	bsl_psmd	-0.0706197	0.0438455	-1.61065	0.108098	0.538034	0.931816	0.855083	1.01544
LPOS	LPOS-0112.1	LPC(O-16:0/0:0)	Lipids	Phospholipid Metabolism	LMGP01060010	Glycerophospholipids [GP]	Glycerophosphocholines [GP01]	Monoalkylglycerophosphocholines [GP0106]	bsl_psmd	0.00143911	0.0446734	0.0322139	0.974319	0.987965	1.00144	0.917483	1.09308
LPOS	LPOS-0113.1	LPC(O-18:0/0:0)	Lipids	Phospholipid Metabolism	LMGP01060014	Glycerophospholipids [GP]	Glycerophosphocholines [GP01]	Monoalkylglycerophosphocholines [GP0106]	bsl_psmd	-0.0101516	0.0441532	-0.229917	0.818281	0.93713	0.9899	0.907836	1.07938
LPOS	LPOS-0114.1	LPC(O-18:1/0:0)_1	Lipids	Phospholipid Metabolism		Glycerophospholipids [GP]	Glycerophosphocholines [GP01]	Monoalkylglycerophosphocholines [GP0106]	bsl_psmd	0.0446724	0.0475902	0.93869	0.348494	0.823366	1.04569	0.952558	1.14792
LPOS	LPOS-0116.1	LPC(O-20:0/0:0)	Lipids	Phospholipid Metabolism	LMGP01060041	Glycerophospholipids [GP]	Glycerophosphocholines [GP01]	Monoalkylglycerophosphocholines [GP0106]	bsl_psmd	-0.0636669	0.0443988	-1.43398	0.152412	0.659212	0.938317	0.860115	1.02363
LPOS	LPOS-0117.1	LPC(P-16:0/0:0)	Lipids	Phospholipid Metabolism	LMGP01070006	Glycerophospholipids [GP]	Glycerophosphocholines [GP01]	1Z-alkenylglycerophosphocholines [GP0107]	bsl_psmd	-0.0118744	0.0457313	-0.259656	0.795272	0.93713	0.988196	0.903474	1.08086
LPOS	LPOS-0118.1	LPC(P-18:0/0:0)	Lipids	Phospholipid Metabolism	LMGP01070009	Glycerophospholipids [GP]	Glycerophosphocholines [GP01]	1Z-alkenylglycerophosphocholines [GP0107]	bsl_psmd	-0.0230147	0.0436315	-0.527479	0.598173	0.898501	0.977248	0.89715	1.0645
LPOS	LPOS-0119.1	LPE(16:0/0:0)	Lipids	Phospholipid Metabolism	LMGP02050002	Glycerophospholipids [GP]	Glycerophosphoethanolamines [GP02]	Monoacylglycerophosphoethanolamines [GP0205]	bsl_psmd	0.0153311	0.0473717	0.323635	0.746395	0.922281	1.01545	0.925411	1.11425
LPOS	LPOS-0122.1	LPE(P-18:0/0:0)	Lipids	Phospholipid Metabolism		Glycerophospholipids [GP]	Glycerophosphoethanolamines [GP02]	1Z-alkenylglycerophosphoethanolamines [GP0207]	bsl_psmd	0.0255877	0.0463836	0.551654	0.581514	0.898501	1.02592	0.936764	1.12356
LPOS	LPOS-0123.1	MG(16:0)	Lipids	Glycerolipid Metabolism		Glycerolipids [GL]	Monoradylglycerols [GL01]	Monoacylglycerols [GL0101]	bsl_psmd	0.0239939	0.0453638	0.528922	0.597172	0.898501	1.02428	0.937143	1.11953
LPOS	LPOS-0124.1	MG(18:1)_1	Lipids	Glycerolipid Metabolism		Glycerolipids [GL]	Monoradylglycerols [GL01]	Monoacylglycerols [GL0101]	bsl_psmd	0.0471814	0.0447383	1.05461	0.292283	0.823366	1.04831	0.960304	1.14439
LPOS	LPOS-0125.1	MG(18:1)_2	Lipids	Glycerolipid Metabolism		Glycerolipids [GL]	Monoradylglycerols [GL01]	Monoacylglycerols [GL0101]	bsl_psmd	0.0477884	0.0453281	1.05428	0.292434	0.823366	1.04895	0.959777	1.14641
LPOS	LPOS-0126.1	PC(14:0/18:2)	Lipids	Phospholipid Metabolism		Glycerophospholipids [GP]	Glycerophosphocholines [GP01]	Diacylglycerophosphocholines [GP0101]	bsl_psmd	-0.0860188	0.0502659	-1.71128	0.087857	0.481882	0.917577	0.831487	1.01258
LPOS	LPOS-0127.1	PC(14:0/20:4)	Lipids	Phospholipid Metabolism		Glycerophospholipids [GP]	Glycerophosphocholines [GP01]	Diacylglycerophosphocholines [GP0101]	bsl_psmd	-0.0416192	0.0469826	-0.885844	0.376269	0.828723	0.959235	0.874848	1.05176
LPOS	LPOS-0128.1	PC(16:0/16:0)	Lipids	Phospholipid Metabolism	LMGP01010564	Glycerophospholipids [GP]	Glycerophosphocholines [GP01]	Diacylglycerophosphocholines [GP0101]	bsl_psmd	-0.0723663	0.0449811	-1.60881	0.108499	0.538034	0.93019	0.851693	1.01592
LPOS	LPOS-0131.1	PC(16:0/18:1)_1	Lipids	Phospholipid Metabolism		Glycerophospholipids [GP]	Glycerophosphocholines [GP01]	Diacylglycerophosphocholines [GP0101]	bsl_psmd	-0.0916753	0.0456111	-2.00993	0.0451541	0.363239	0.912401	0.834374	0.997725
LPOS	LPOS-0132.1	PC(16:0/18:1)_2	Lipids	Phospholipid Metabolism		Glycerophospholipids [GP]	Glycerophosphocholines [GP01]	Diacylglycerophosphocholines [GP0101]	bsl_psmd	-0.0576751	0.0451344	-1.27785	0.202092	0.738962	0.943957	0.864038	1.03127
LPOS	LPOS-0135.1	PC(36:2); PC(16:0/20:2); PC(18:1/18:1)	Lipids	Phospholipid Metabolism		Glycerophospholipids [GP]	Glycerophosphocholines [GP01]	Diacylglycerophosphocholines [GP0101]	bsl_psmd	-0.0333867	0.0459938	-0.725897	0.468355	0.86276	0.967164	0.883791	1.0584
LPOS	LPOS-0136.1	PC(16:0/20:3)	Lipids	Phospholipid Metabolism		Glycerophospholipids [GP]	Glycerophosphocholines [GP01]	Diacylglycerophosphocholines [GP0101]	bsl_psmd	-0.122793	0.0471536	-2.60411	0.0095775	0.123673	0.884447	0.806369	0.970085
LPOS	LPOS-0137.1	PC(16:0/20:4)_1	Lipids	Phospholipid Metabolism		Glycerophospholipids [GP]	Glycerophosphocholines [GP01]	Diacylglycerophosphocholines [GP0101]	bsl_psmd	-0.0853445	0.0456861	-1.86806	0.0625331	0.422816	0.918196	0.83955	1.00421
LPOS	LPOS-0139.1	PC(16:0/20:4)_3	Lipids	Phospholipid Metabolism		Glycerophospholipids [GP]	Glycerophosphocholines [GP01]	Diacylglycerophosphocholines [GP0101]	bsl_psmd	0.0662379	0.0466342	1.42037	0.15633	0.659212	1.06848	0.975149	1.17075
LPOS	LPOS-0140.1	PC(16:0/20:5)	Lipids	Phospholipid Metabolism		Glycerophospholipids [GP]	Glycerophosphocholines [GP01]	Diacylglycerophosphocholines [GP0101]	bsl_psmd	-0.0101176	0.0474665	-0.213152	0.831325	0.93713	0.989933	0.90199	1.08645
LPOS	LPOS-0141.1	PC(16:0/22:4)	Lipids	Phospholipid Metabolism		Glycerophospholipids [GP]	Glycerophosphocholines [GP01]	Diacylglycerophosphocholines [GP0101]	bsl_psmd	-0.0558193	0.0468506	-1.19143	0.234237	0.766105	0.94571	0.862736	1.03666
LPOS	LPOS-0142.1	PC(16:0/22:6)	Lipids	Phospholipid Metabolism		Glycerophospholipids [GP]	Glycerophosphocholines [GP01]	Diacylglycerophosphocholines [GP0101]	bsl_psmd	-0.0590367	0.0472068	-1.2506	0.211862	0.753123	0.942672	0.859365	1.03406
LPOS	LPOS-0145.1	PC(18:0/18:0)	Lipids	Phospholipid Metabolism	LMGP01010006	Glycerophospholipids [GP]	Glycerophosphocholines [GP01]	Diacylglycerophosphocholines [GP0101]	bsl_psmd	-0.0633271	0.0467728	-1.35393	0.176574	0.672841	0.938636	0.856414	1.02875
LPOS	LPOS-0146.1	PC(18:0/18:1)	Lipids	Phospholipid Metabolism		Glycerophospholipids [GP]	Glycerophosphocholines [GP01]	Diacylglycerophosphocholines [GP0101]	bsl_psmd	-0.0422829	0.0462611	-0.914005	0.361302	0.827792	0.958599	0.875505	1.04958
LPOS	LPOS-0147.1	PC(18:0/18:2)	Lipids	Phospholipid Metabolism		Glycerophospholipids [GP]	Glycerophosphocholines [GP01]	Diacylglycerophosphocholines [GP0101]	bsl_psmd	-0.0931197	0.0497453	-1.87193	0.0619944	0.422816	0.911084	0.826446	1.00439
LPOS	LPOS-0148.1	PC(18:0/20:3)	Lipids	Phospholipid Metabolism		Glycerophospholipids [GP]	Glycerophosphocholines [GP01]	Diacylglycerophosphocholines [GP0101]	bsl_psmd	-0.0247525	0.0481426	-0.51415	0.60745	0.898793	0.975551	0.887708	1.07209
LPOS	LPOS-0149.1	PC(18:0/20:4)	Lipids	Phospholipid Metabolism		Glycerophospholipids [GP]	Glycerophosphocholines [GP01]	Diacylglycerophosphocholines [GP0101]	bsl_psmd	0.0884967	0.0460155	1.92319	0.0552126	0.419564	1.09253	0.998308	1.19565
LPOS	LPOS-0150.1	PC(18:0/22:4)	Lipids	Phospholipid Metabolism		Glycerophospholipids [GP]	Glycerophosphocholines [GP01]	Diacylglycerophosphocholines [GP0101]	bsl_psmd	0.00152626	0.0469021	0.0325413	0.974058	0.987965	1.00153	0.913564	1.09796
LPOS	LPOS-0151.1	PC(18:0/22:5)	Lipids	Phospholipid Metabolism		Glycerophospholipids [GP]	Glycerophosphocholines [GP01]	Diacylglycerophosphocholines [GP0101]	bsl_psmd	-0.0347728	0.0469186	-0.74113	0.459078	0.86276	0.965825	0.880969	1.05885
LPOS	LPOS-0152.1	PC(18:0/22:6)	Lipids	Phospholipid Metabolism		Glycerophospholipids [GP]	Glycerophosphocholines [GP01]	Diacylglycerophosphocholines [GP0101]	bsl_psmd	0.0149699	0.0476881	0.313912	0.753762	0.922281	1.01508	0.924503	1.11454
LPOS	LPOS-0156.1	PC(18:2/18:2)	Lipids	Phospholipid Metabolism		Glycerophospholipids [GP]	Glycerophosphocholines [GP01]	Diacylglycerophosphocholines [GP0101]	bsl_psmd	-0.0836182	0.0480302	-1.74095	0.0825124	0.466956	0.919782	0.837145	1.01058
LPOS	LPOS-0157.1	PC(18:2/20:4)	Lipids	Phospholipid Metabolism		Glycerophospholipids [GP]	Glycerophosphocholines [GP01]	Diacylglycerophosphocholines [GP0101]	bsl_psmd	-0.0471251	0.0470188	-1.00226	0.316864	0.823366	0.953968	0.869983	1.04606
LPOS	LPOS-0158.1	PC(32:1); PC(14:0/18:1); PC(16:0/16:1)	Lipids	Phospholipid Metabolism		Glycerophospholipids [GP]	Glycerophosphocholines [GP01]	Diacylglycerophosphocholines [GP0101]	bsl_psmd	-0.0397964	0.0458269	-0.868407	0.385727	0.835421	0.960985	0.878432	1.0513
LPOS	LPOS-0159.1	PC(34:0); (18:0/16:0); PC(16:0/18:0)	Lipids	Phospholipid Metabolism		Glycerophospholipids [GP]	Glycerophosphocholines [GP01]	Diacylglycerophosphocholines [GP0101]	bsl_psmd	-0.0747399	0.0463785	-1.61152	0.107908	0.538034	0.927985	0.84735	1.01629
LPOS	LPOS-0161.1	PC(O-16:0/16:0)	Lipids	Phospholipid Metabolism	LMGP01020029	Glycerophospholipids [GP]	Glycerophosphocholines [GP01]	1-alkyl,2-acylglycerophosphocholines [GP0102]	bsl_psmd	-0.131316	0.0463857	-2.83095	0.00489103	0.0769806	0.876941	0.80073	0.960406
LPOS	LPOS-0163.1	PC(O-16:0/18:2)	Lipids	Phospholipid Metabolism		Glycerophospholipids [GP]	Glycerophosphocholines [GP01]	1-alkyl,2-acylglycerophosphocholines [GP0102]	bsl_psmd	-0.0864235	0.0468186	-1.84592	0.0656912	0.424647	0.917206	0.836785	1.00536
LPOS	LPOS-0164.1	PC(O-18:0/16:0)	Lipids	Phospholipid Metabolism	LMGP01020086	Glycerophospholipids [GP]	Glycerophosphocholines [GP01]	1-alkyl,2-acylglycerophosphocholines [GP0102]	bsl_psmd	-0.140684	0.0458157	-3.07066	0.00229159	0.0518471	0.868763	0.79415	0.950387
LPOS	LPOS-0165.1	PC(O-18:1/18:1); PC(P-18:0/18:1)	Lipids	Phospholipid Metabolism		Glycerophospholipids [GP]	Glycerophosphocholines [GP01]		bsl_psmd	-0.12465	0.0464049	-2.68615	0.00754955	0.105113	0.882806	0.806055	0.966865
LPOS	LPOS-0166.1	PE(16:0/18:2)	Lipids	Phospholipid Metabolism		Glycerophospholipids [GP]	Glycerophosphoethanolamines [GP02]	Diacylglycerophosphoethanolamines [GP0201]	bsl_psmd	-0.0223239	0.0453088	-0.492707	0.622508	0.901392	0.977923	0.894823	1.06874
LPOS	LPOS-0167.1	PE(16:0/20:4)	Lipids	Phospholipid Metabolism		Glycerophospholipids [GP]	Glycerophosphoethanolamines [GP02]	Diacylglycerophosphoethanolamines [GP0201]	bsl_psmd	0.0178139	0.0456373	0.390336	0.696509	0.922281	1.01797	0.93087	1.11323
LPOS	LPOS-0168.1	PE(18:0/20:4)	Lipids	Phospholipid Metabolism		Glycerophospholipids [GP]	Glycerophosphoethanolamines [GP02]	Diacylglycerophosphoethanolamines [GP0201]	bsl_psmd	0.0342114	0.0463426	0.738228	0.460838	0.86276	1.0348	0.944953	1.1332
LPOS	LPOS-0169.1	PE(36:1); PE(18:0/18:1); PE(18:1/18:0)	Lipids	Phospholipid Metabolism		Glycerophospholipids [GP]	Glycerophosphoethanolamines [GP02]	Diacylglycerophosphoethanolamines [GP0201]	bsl_psmd	0.0165958	0.0450666	0.36825	0.712895	0.922281	1.01673	0.930778	1.11063
LPOS	LPOS-0170.1	PE(O-18:1/18:1); PE(P-18:0/18:1)	Lipids	Phospholipid Metabolism		Glycerophospholipids [GP]	Glycerophosphoethanolamines [GP02]		bsl_psmd	-0.0612216	0.0448387	-1.36537	0.172954	0.670861	0.940615	0.861478	1.02702
LPOS	LPOS-0171.1	PE(O-18:1/20:4); PE(P-18:0/20:4)	Lipids	Phospholipid Metabolism		Glycerophospholipids [GP]	Glycerophosphoethanolamines [GP02]		bsl_psmd	0.00762185	0.0454564	0.167674	0.86693	0.946558	1.00765	0.921758	1.10155
LPOS	LPOS-0172.1	PE(O-18:1/22:6); PE(P-18:0/22:6)	Lipids	Phospholipid Metabolism		Glycerophospholipids [GP]	Glycerophosphoethanolamines [GP02]		bsl_psmd	-0.0395217	0.0462098	-0.855267	0.39295	0.841531	0.961249	0.878014	1.05237
LPOS	LPOS-0173.1	SM(d16:1/20:0)	Lipids	Sphingolipid Metabolism	LMSP03010052	Sphingolipids [SP]	Phosphosphingolipids [SP03]	Ceramide phosphocholines (sphingomyelins) [SP0301]	bsl_psmd	-0.0606286	0.0497691	-1.2182	0.223915	0.766105	0.941173	0.8537	1.03761
LPOS	LPOS-0174.1	SM(d16:1/22:0)	Lipids	Sphingolipid Metabolism	LMSP03010061	Sphingolipids [SP]	Phosphosphingolipids [SP03]	Ceramide phosphocholines (sphingomyelins) [SP0301]	bsl_psmd	-0.138453	0.0502871	-2.75326	0.0061876	0.0895964	0.870704	0.788979	0.960895
LPOS	LPOS-0175.1	SM(d16:1/24:0)	Lipids	Sphingolipid Metabolism	LMSP03010073	Sphingolipids [SP]	Phosphosphingolipids [SP03]	Ceramide phosphocholines (sphingomyelins) [SP0301]	bsl_psmd	-0.16959	0.0477833	-3.54914	0.00043559	0.0143349	0.844011	0.768553	0.926877
LPOS	LPOS-0176.1	SM(d16:1/24:1)	Lipids	Sphingolipid Metabolism		Sphingolipids [SP]	Phosphosphingolipids [SP03]	Ceramide phosphocholines (sphingomyelins) [SP0301]	bsl_psmd	-0.0847778	0.0466583	-1.81699	0.0700165	0.444666	0.918716	0.838427	1.00669
LPOS	LPOS-0177.1	SM(d17:1/16:0)	Lipids	Sphingolipid Metabolism		Sphingolipids [SP]	Phosphosphingolipids [SP03]	Ceramide phosphocholines (sphingomyelins) [SP0301]	bsl_psmd	-0.147479	0.0490438	-3.00709	0.00281537	0.0536402	0.86288	0.783797	0.949943
LPOS	LPOS-0178.1	SM(d17:1/24:1)	Lipids	Sphingolipid Metabolism		Sphingolipids [SP]	Phosphosphingolipids [SP03]	Ceramide phosphocholines (sphingomyelins) [SP0301]	bsl_psmd	-0.115304	0.0479167	-2.40634	0.0165961	0.170995	0.891095	0.811216	0.97884
LPOS	LPOS-0179.1	SM(d18:0/16:0)	Lipids	Sphingolipid Metabolism	LMSP03010004	Sphingolipids [SP]	Phosphosphingolipids [SP03]	Ceramide phosphocholines (sphingomyelins) [SP0301]	bsl_psmd	-0.121505	0.0472303	-2.57261	0.0104773	0.123673	0.885586	0.807286	0.971481
LPOS	LPOS-0180.1	SM(d18:1/16:0)	Lipids	Sphingolipid Metabolism	LMSP03010003	Sphingolipids [SP]	Phosphosphingolipids [SP03]	Ceramide phosphocholines (sphingomyelins) [SP0301]	bsl_psmd	-0.111448	0.046619	-2.39062	0.0173125	0.170995	0.894538	0.816424	0.980125
LPOS	LPOS-0181.1	SM(d18:1/18:0)	Lipids	Sphingolipid Metabolism	LMSP03010001	Sphingolipids [SP]	Phosphosphingolipids [SP03]	Ceramide phosphocholines (sphingomyelins) [SP0301]	bsl_psmd	-0.0434071	0.0460243	-0.943135	0.346219	0.823366	0.957522	0.874927	1.04791
LPOS	LPOS-0183.1	SM(d18:1/20:0)	Lipids	Sphingolipid Metabolism	LMSP03010005	Sphingolipids [SP]	Phosphosphingolipids [SP03]	Ceramide phosphocholines (sphingomyelins) [SP0301]	bsl_psmd	-0.0644873	0.0472037	-1.36615	0.172711	0.670861	0.937548	0.854698	1.02843
LPOS	LPOS-0184.1	SM(d18:1/20:1)	Lipids	Sphingolipid Metabolism		Sphingolipids [SP]	Phosphosphingolipids [SP03]	Ceramide phosphocholines (sphingomyelins) [SP0301]	bsl_psmd	-0.121282	0.0507337	-2.39056	0.0173156	0.170995	0.885784	0.801941	0.978393
LPOS	LPOS-0185.1	SM(d18:1/22:0)	Lipids	Sphingolipid Metabolism	LMSP03010006	Sphingolipids [SP]	Phosphosphingolipids [SP03]	Ceramide phosphocholines (sphingomyelins) [SP0301]	bsl_psmd	-0.171359	0.0509301	-3.36458	0.000845731	0.0235504	0.842519	0.762478	0.930963
LPOS	LPOS-0186.1	SM(d18:1/23:0)	Lipids	Sphingolipid Metabolism	LMSP03010078	Sphingolipids [SP]	Phosphosphingolipids [SP03]	Ceramide phosphocholines (sphingomyelins) [SP0301]	bsl_psmd	-0.217764	0.048067	-4.53042	7.92383e-06	0.000789685	0.804316	0.732	0.883776
LPOS	LPOS-0187.1	SM(d18:1/24:0)	Lipids	Sphingolipid Metabolism	LMSP03010008	Sphingolipids [SP]	Phosphosphingolipids [SP03]	Ceramide phosphocholines (sphingomyelins) [SP0301]	bsl_psmd	-0.177059	0.046255	-3.82789	0.000151408	0.00608997	0.837731	0.765123	0.917228
LPOS	LPOS-0188.1	SM(d18:1/24:1)	Lipids	Sphingolipid Metabolism		Sphingolipids [SP]	Phosphosphingolipids [SP03]	Ceramide phosphocholines (sphingomyelins) [SP0301]	bsl_psmd	-0.040514	0.0458666	-0.883301	0.377639	0.828723	0.960296	0.877733	1.05062
LPOS	LPOS-0189.1	SM(d18:2/14:0)	Lipids	Sphingolipid Metabolism		Sphingolipids [SP]	Phosphosphingolipids [SP03]	Ceramide phosphocholines (sphingomyelins) [SP0301]	bsl_psmd	-0.128257	0.0565205	-2.26921	0.0238228	0.215597	0.879627	0.787386	0.982675
LPOS	LPOS-0190.1	SM(d18:2/16:0)_1	Lipids	Sphingolipid Metabolism		Sphingolipids [SP]	Phosphosphingolipids [SP03]	Ceramide phosphocholines (sphingomyelins) [SP0301]	bsl_psmd	-0.178043	0.0501328	-3.55142	0.00043196	0.0143349	0.836907	0.758583	0.923317
LPOS	LPOS-0191.1	SM(d18:2/16:0)_2	Lipids	Sphingolipid Metabolism		Sphingolipids [SP]	Phosphosphingolipids [SP03]	Ceramide phosphocholines (sphingomyelins) [SP0301]	bsl_psmd	-0.178452	0.0508926	-3.50644	0.000509175	0.0153601	0.836564	0.757144	0.924315
LPOS	LPOS-0192.1	SM(d18:2/18:0)	Lipids	Sphingolipid Metabolism		Sphingolipids [SP]	Phosphosphingolipids [SP03]	Ceramide phosphocholines (sphingomyelins) [SP0301]	bsl_psmd	-0.072329	0.0481665	-1.50164	0.13403	0.622039	0.930225	0.846424	1.02232
LPOS	LPOS-0193.1	SM(d18:2/22:0)	Lipids	Sphingolipid Metabolism		Sphingolipids [SP]	Phosphosphingolipids [SP03]	Ceramide phosphocholines (sphingomyelins) [SP0301]	bsl_psmd	-0.221419	0.0508478	-4.35454	1.72273e-05	0.00103938	0.801381	0.725365	0.885363
LPOS	LPOS-0194.1	SM(d18:2/23:0)	Lipids	Sphingolipid Metabolism		Sphingolipids [SP]	Phosphosphingolipids [SP03]	Ceramide phosphocholines (sphingomyelins) [SP0301]	bsl_psmd	-0.25522	0.0495872	-5.14689	4.28231e-07	0.00015502	0.774746	0.702991	0.853825
LPOS	LPOS-0195.1	SM(d18:2/24:0)	Lipids	Sphingolipid Metabolism		Sphingolipids [SP]	Phosphosphingolipids [SP03]	Ceramide phosphocholines (sphingomyelins) [SP0301]	bsl_psmd	-0.224572	0.0472543	-4.75242	2.86873e-06	0.00051924	0.798858	0.728192	0.876381
LPOS	LPOS-0196.1	SM(d18:2/24:1)	Lipids	Sphingolipid Metabolism		Sphingolipids [SP]	Phosphosphingolipids [SP03]	Ceramide phosphocholines (sphingomyelins) [SP0301]	bsl_psmd	-0.0962426	0.0472709	-2.03598	0.0424549	0.349288	0.908244	0.827875	0.996415
LPOS	LPOS-0197.1	SM(d19:1/16:0)	Lipids	Sphingolipid Metabolism	LMSP03010045	Sphingolipids [SP]	Phosphosphingolipids [SP03]	Ceramide phosphocholines (sphingomyelins) [SP0301]	bsl_psmd	-0.105405	0.0459784	-2.2925	0.0224302	0.21061	0.89996	0.822404	0.984829
LPOS	LPOS-0199.1	Sphingosine-1-phosphate	Lipids	Sphingolipid Metabolism	LMSP01050001	Sphingolipids [SP]	Sphingoid bases [SP01]	Sphingoid base 1-phosphates [SP0105]	bsl_psmd	-0.199788	0.0690342	-2.89405	0.00402535	0.0662353	0.818904	0.71527	0.937554
LPOS	LPOS-0200.1	TG(44:0)	Lipids	Glycerolipid Metabolism		Glycerolipids [GL]	Triradylglycerols [GL03]	Triacylglycerols [GL0301]	bsl_psmd	-0.0453098	0.0451359	-1.00385	0.316097	0.823366	0.955701	0.874786	1.0441
LPOS	LPOS-0201.1	TG(44:1)	Lipids	Glycerolipid Metabolism		Glycerolipids [GL]	Triradylglycerols [GL03]	Triacylglycerols [GL0301]	bsl_psmd	-0.0308985	0.0449563	-0.687301	0.492318	0.886163	0.969574	0.887796	1.05888
LPOS	LPOS-0202.1	TG(44:2)	Lipids	Glycerolipid Metabolism		Glycerolipids [GL]	Triradylglycerols [GL03]	Triacylglycerols [GL0301]	bsl_psmd	-0.0210639	0.0446722	-0.471523	0.637542	0.911207	0.979156	0.89707	1.06875
LPOS	LPOS-0203.1	TG(46:0)	Lipids	Glycerolipid Metabolism		Glycerolipids [GL]	Triradylglycerols [GL03]	Triacylglycerols [GL0301]	bsl_psmd	-0.0640641	0.0450249	-1.42286	0.155608	0.659212	0.937945	0.85872	1.02448
LPOS	LPOS-0204.1	TG(46:1)	Lipids	Glycerolipid Metabolism		Glycerolipids [GL]	Triradylglycerols [GL03]	Triacylglycerols [GL0301]	bsl_psmd	-0.0426529	0.0454341	-0.938786	0.348445	0.823366	0.958244	0.876601	1.04749
LPOS	LPOS-0205.1	TG(46:2)	Lipids	Glycerolipid Metabolism		Glycerolipids [GL]	Triradylglycerols [GL03]	Triacylglycerols [GL0301]	bsl_psmd	-0.0240423	0.0452704	-0.531083	0.595676	0.898501	0.976244	0.893354	1.06683
LPOS	LPOS-0206.1	TG(48:0)	Lipids	Glycerolipid Metabolism		Glycerolipids [GL]	Triradylglycerols [GL03]	Triacylglycerols [GL0301]	bsl_psmd	-0.0606173	0.0441412	-1.37326	0.170492	0.670861	0.941183	0.863178	1.02624
LPOS	LPOS-0207.1	TG(48:1)	Lipids	Glycerolipid Metabolism		Glycerolipids [GL]	Triradylglycerols [GL03]	Triacylglycerols [GL0301]	bsl_psmd	-0.0638458	0.0462276	-1.38112	0.168065	0.670861	0.93815	0.856885	1.02712
LPOS	LPOS-0208.1	TG(48:2)	Lipids	Glycerolipid Metabolism		Glycerolipids [GL]	Triradylglycerols [GL03]	Triacylglycerols [GL0301]	bsl_psmd	-0.0400215	0.0462791	-0.864786	0.387709	0.835421	0.960769	0.877456	1.05199
LPOS	LPOS-0209.1	TG(48:3)	Lipids	Glycerolipid Metabolism		Glycerolipids [GL]	Triradylglycerols [GL03]	Triacylglycerols [GL0301]	bsl_psmd	-0.0144619	0.045917	-0.314959	0.752968	0.922281	0.985642	0.900812	1.07846
LPOS	LPOS-0210.1	TG(48:4)_1	Lipids	Glycerolipid Metabolism		Glycerolipids [GL]	Triradylglycerols [GL03]	Triacylglycerols [GL0301]	bsl_psmd	0.0159685	0.0446557	0.357591	0.720851	0.922281	1.0161	0.930944	1.10904
LPOS	LPOS-0213.1	TG(50:1)	Lipids	Glycerolipid Metabolism		Glycerolipids [GL]	Triradylglycerols [GL03]	Triacylglycerols [GL0301]	bsl_psmd	-0.080741	0.045947	-1.75727	0.0796885	0.465278	0.922433	0.842993	1.00936
LPOS	LPOS-0214.1	TG(50:2)	Lipids	Glycerolipid Metabolism		Glycerolipids [GL]	Triradylglycerols [GL03]	Triacylglycerols [GL0301]	bsl_psmd	-0.0534409	0.0465769	-1.14737	0.251961	0.771559	0.947962	0.865254	1.03858
LPOS	LPOS-0215.1	TG(50:3)	Lipids	Glycerolipid Metabolism		Glycerolipids [GL]	Triradylglycerols [GL03]	Triacylglycerols [GL0301]	bsl_psmd	-0.0254455	0.0476141	-0.534411	0.593374	0.898501	0.974876	0.888013	1.07023
LPOS	LPOS-0216.1	TG(50:4)	Lipids	Glycerolipid Metabolism		Glycerolipids [GL]	Triradylglycerols [GL03]	Triacylglycerols [GL0301]	bsl_psmd	0.0189667	0.0464797	0.408064	0.683459	0.922281	1.01915	0.930407	1.11635
LPOS	LPOS-0217.1	TG(52:1)	Lipids	Glycerolipid Metabolism		Glycerolipids [GL]	Triradylglycerols [GL03]	Triacylglycerols [GL0301]	bsl_psmd	-0.055421	0.0462635	-1.19794	0.231696	0.766105	0.946087	0.864073	1.03588
LPOS	LPOS-0218.1	TG(52:2)	Lipids	Glycerolipid Metabolism		Glycerolipids [GL]	Triradylglycerols [GL03]	Triacylglycerols [GL0301]	bsl_psmd	-0.0610176	0.0469695	-1.29909	0.194712	0.719241	0.940807	0.858063	1.03153
LPOS	LPOS-0219.1	TG(52:3)	Lipids	Glycerolipid Metabolism		Glycerolipids [GL]	Triradylglycerols [GL03]	Triacylglycerols [GL0301]	bsl_psmd	-0.0178578	0.0476272	-0.374949	0.70791	0.922281	0.982301	0.894753	1.07841
LPOS	LPOS-0220.1	TG(52:4)_1	Lipids	Glycerolipid Metabolism		Glycerolipids [GL]	Triradylglycerols [GL03]	Triacylglycerols [GL0301]	bsl_psmd	0.0161801	0.0469788	0.344413	0.730729	0.922281	1.01631	0.92691	1.11434
LPOS	LPOS-0223.1	TG(54:1)	Lipids	Glycerolipid Metabolism		Glycerolipids [GL]	Triradylglycerols [GL03]	Triacylglycerols [GL0301]	bsl_psmd	-0.0251656	0.0462835	-0.543726	0.586953	0.898501	0.975148	0.890581	1.06775
LPOS	LPOS-0224.1	TG(54:2)	Lipids	Glycerolipid Metabolism		Glycerolipids [GL]	Triradylglycerols [GL03]	Triacylglycerols [GL0301]	bsl_psmd	-0.00502686	0.0463704	-0.108407	0.913731	0.968015	0.994986	0.908543	1.08965
LPOS	LPOS-0225.1	TG(54:3)	Lipids	Glycerolipid Metabolism		Glycerolipids [GL]	Triradylglycerols [GL03]	Triacylglycerols [GL0301]	bsl_psmd	0.0275214	0.0461349	0.596543	0.551172	0.892398	1.0279	0.939035	1.12518
LPOS	LPOS-0226.1	TG(54:4)	Lipids	Glycerolipid Metabolism		Glycerolipids [GL]	Triradylglycerols [GL03]	Triacylglycerols [GL0301]	bsl_psmd	0.0515721	0.0453293	1.13772	0.255963	0.772156	1.05293	0.963413	1.15075
LPOS	LPOS-0227.1	TG(54:6)_1	Lipids	Glycerolipid Metabolism		Glycerolipids [GL]	Triradylglycerols [GL03]	Triacylglycerols [GL0301]	bsl_psmd	0.0730565	0.0442812	1.64983	0.0998147	0.523666	1.07579	0.986359	1.17333
LPOS	LPOS-0228.1	TG(54:6)_2	Lipids	Glycerolipid Metabolism		Glycerolipids [GL]	Triradylglycerols [GL03]	Triacylglycerols [GL0301]	bsl_psmd	0.020878	0.0451793	0.462115	0.644267	0.911207	1.0211	0.934566	1.11564
BI-LISA	H1A1	HDL-1_Apo-A1							bsl_rankin	-0.0249239	0.149442	-0.16678	0.867876	0.986967	0.975384	0.727727	1.30732			mg/dL
BI-LISA	H1A2	HDL-1_Apo-A2							bsl_rankin	-0.0423819	0.130924	-0.323715	0.746823	0.986967	0.958504	0.741565	1.23891			mg/dL
BI-LISA	H1CH	HDL-1_Cholesterol							bsl_rankin	0.0280072	0.138868	0.201683	0.84057	0.986967	1.0284	0.783352	1.35011			mg/dL
BI-LISA	H1FC	HDL-1_Free Cholesterol							bsl_rankin	-0.0738242	0.122212	-0.604064	0.547155	0.97417	0.928835	0.730986	1.18023			mg/dL
BI-LISA	H1PL	HDL-1_Phospholipids							bsl_rankin	9.61924e-05	0.143529	0.000670195	0.999467	0.999467	1.0001	0.754862	1.325			mg/dL
BI-LISA	H1TG	HDL-1_Triglycerides							bsl_rankin	0.0514373	0.123037	0.418063	0.676788	0.986967	1.05278	0.827195	1.33989			mg/dL
BI-LISA	H2A1	HDL-2_Apo-A1							bsl_rankin	-0.115946	0.12783	-0.907031	0.366549	0.934073	0.890523	0.69316	1.14408			mg/dL
BI-LISA	H2A2	HDL-2_Apo-A2							bsl_rankin	-0.0225997	0.135278	-0.167061	0.867656	0.986967	0.977654	0.749954	1.27449			mg/dL
BI-LISA	H2CH	HDL-2_Cholesterol							bsl_rankin	-0.122223	0.139717	-0.874788	0.383765	0.934073	0.884951	0.672961	1.16372			mg/dL
BI-LISA	H2FC	HDL-2_Free Cholesterol							bsl_rankin	-0.11808	0.125463	-0.941155	0.348871	0.934073	0.888625	0.694901	1.13636			mg/dL
BI-LISA	H2PL	HDL-2_Phospholipids							bsl_rankin	-0.0934235	0.12988	-0.719308	0.473612	0.94704	0.910808	0.706108	1.17485			mg/dL
BI-LISA	H2TG	HDL-2_Triglycerides							bsl_rankin	-0.115288	0.135437	-0.851236	0.396652	0.934073	0.891109	0.683353	1.16203			mg/dL
BI-LISA	H3A1	HDL-3_Apo-A1							bsl_rankin	-0.129619	0.105327	-1.23064	0.221316	0.934073	0.87843	0.714581	1.07985			mg/dL
BI-LISA	H3A2	HDL-3_Apo-A2							bsl_rankin	-0.118855	0.136409	-0.871312	0.38565	0.934073	0.887937	0.679624	1.1601			mg/dL
BI-LISA	H3CH	HDL-3_Cholesterol							bsl_rankin	-0.135963	0.113843	-1.19431	0.235156	0.934073	0.872875	0.698308	1.09108			mg/dL
BI-LISA	H3FC	HDL-3_Free Cholesterol							bsl_rankin	-0.0397413	0.121423	-0.327297	0.744121	0.986967	0.961038	0.757501	1.21926			mg/dL
BI-LISA	H3PL	HDL-3_Phospholipids							bsl_rankin	-0.0769669	0.117811	-0.653308	0.515042	0.963833	0.925921	0.735006	1.16642			mg/dL
BI-LISA	H3TG	HDL-3_Triglycerides							bsl_rankin	-0.159989	0.140541	-1.13838	0.257654	0.934073	0.852153	0.646974	1.1224			mg/dL
BI-LISA	H4A1	HDL-4_Apo-A1							bsl_rankin	-0.0642569	0.10539	-0.609704	0.543427	0.97417	0.937764	0.762752	1.15293			mg/dL
BI-LISA	H4A2	HDL-4_Apo-A2							bsl_rankin	-0.0162731	0.0943972	-0.17239	0.863476	0.986967	0.983859	0.817674	1.18382			mg/dL
BI-LISA	H4CH	HDL-4_Cholesterol							bsl_rankin	-0.0273703	0.109582	-0.249771	0.803272	0.986967	0.973001	0.784938	1.20612			mg/dL
BI-LISA	H4FC	HDL-4_Free Cholesterol							bsl_rankin	0.0216269	0.119721	0.180645	0.857008	0.986967	1.02186	0.808135	1.29211			mg/dL
BI-LISA	H4PL	HDL-4_Phospholipids							bsl_rankin	-0.0395909	0.0966467	-0.409646	0.682933	0.986967	0.961183	0.795314	1.16164			mg/dL
BI-LISA	H4TG	HDL-4_Triglycerides							bsl_rankin	-0.0729558	0.0954401	-0.764415	0.446402	0.94704	0.929642	0.771037	1.12087			mg/dL
BI-LISA	HDA1	HDL_Apo-A1							bsl_rankin	-0.139275	0.129519	-1.07532	0.284792	0.934073	0.869989	0.674939	1.12141			mg/dL
BI-LISA	HDA2	HDL_Apo-A2							bsl_rankin	-0.175729	0.187661	-0.936416	0.351293	0.934073	0.838846	0.580687	1.21178			mg/dL
BI-LISA	HDCH	HDL_Cholesterol							bsl_rankin	-0.0932097	0.136756	-0.681579	0.497065	0.94704	0.911002	0.696804	1.19105			mg/dL
BI-LISA	HDFC	HDL_Free Cholesterol							bsl_rankin	-0.154227	0.110301	-1.39824	0.165105	0.878491	0.857078	0.690447	1.06392			mg/dL
BI-LISA	HDPL	HDL_Phospholipids							bsl_rankin	-0.0964447	0.118497	-0.813903	0.417616	0.94704	0.90806	0.71986	1.14546			mg/dL
BI-LISA	HDTG	HDL_Triglycerides							bsl_rankin	-0.117884	0.12502	-0.942926	0.347969	0.934073	0.888799	0.69564	1.13559			mg/dL
BI-LISA	IDAB	IDL_Apo-B							bsl_rankin	0.0138567	0.100662	0.137656	0.890786	0.986967	1.01395	0.832401	1.2351			mg/dL
BI-LISA	IDCH	IDL_Cholesterol							bsl_rankin	-0.0332863	0.0870543	-0.382363	0.702996	0.986967	0.967262	0.815534	1.14722			mg/dL
BI-LISA	IDFC	IDL_Free Cholesterol							bsl_rankin	-0.0300795	0.0988936	-0.304161	0.761631	0.986967	0.970368	0.799386	1.17792			mg/dL
BI-LISA	IDPL	IDL_Phospholipids							bsl_rankin	-0.0745121	0.10364	-0.71895	0.473832	0.94704	0.928196	0.757564	1.13726			mg/dL
BI-LISA	IDTG	IDL_Triglycerides							bsl_rankin	-0.0749419	0.107944	-0.694267	0.489108	0.94704	0.927797	0.750878	1.1464			mg/dL
BI-LISA	L1AB	LDL-1_Apo-B							bsl_rankin	0.179633	0.123493	1.4546	0.148881	0.878491	1.19678	0.939494	1.52452			mg/dL
BI-LISA	L1CH	LDL-1_Cholesterol							bsl_rankin	0.0951358	0.123291	0.771639	0.44213	0.94704	1.09981	0.863714	1.40044			mg/dL
BI-LISA	L1FC	LDL-1_Free Cholesterol							bsl_rankin	0.115142	0.128165	0.898382	0.371119	0.934073	1.12203	0.872788	1.44245			mg/dL
BI-LISA	L1PL	LDL-1_Phospholipids							bsl_rankin	0.1313	0.133893	0.980634	0.329116	0.934073	1.14031	0.877103	1.4825			mg/dL
BI-LISA	L1TG	LDL-1_Triglycerides							bsl_rankin	0.223108	0.100823	2.21287	0.0291579	0.530899	1.24996	1.02582	1.52306			mg/dL
BI-LISA	L2AB	LDL-2_Apo-B							bsl_rankin	0.0589821	0.097113	0.607356	0.544978	0.97417	1.06076	0.876903	1.28316			mg/dL
BI-LISA	L2CH	LDL-2_Cholesterol							bsl_rankin	0.0431331	0.0912355	0.472767	0.6374	0.986967	1.04408	0.873115	1.24851			mg/dL
BI-LISA	L2FC	LDL-2_Free Cholesterol							bsl_rankin	0.0573905	0.129215	0.444149	0.657885	0.986967	1.05907	0.822119	1.36431			mg/dL
BI-LISA	L2PL	LDL-2_Phospholipids							bsl_rankin	0.0383046	0.101821	0.376197	0.70756	0.986967	1.03905	0.851067	1.26855			mg/dL
BI-LISA	L2TG	LDL-2_Triglycerides							bsl_rankin	0.268527	0.119225	2.25228	0.0264687	0.530899	1.30804	1.03546	1.65236			mg/dL
BI-LISA	L3AB	LDL-3_Apo-B							bsl_rankin	-0.0198773	0.106459	-0.186713	0.85226	0.986967	0.980319	0.795696	1.20778			mg/dL
BI-LISA	L3CH	LDL-3_Cholesterol							bsl_rankin	-0.093557	0.0987501	-0.947412	0.34569	0.934073	0.910686	0.750431	1.10516			mg/dL
BI-LISA	L3FC	LDL-3_Free Cholesterol							bsl_rankin	-0.0364179	0.125564	-0.290034	0.772385	0.986967	0.964237	0.753879	1.23329			mg/dL
BI-LISA	L3PL	LDL-3_Phospholipids							bsl_rankin	-0.0461775	0.108155	-0.426958	0.670318	0.986967	0.954872	0.772471	1.18034			mg/dL
BI-LISA	L3TG	LDL-3_Triglycerides							bsl_rankin	0.0193359	0.119821	0.161374	0.872122	0.986967	1.01952	0.806128	1.28941			mg/dL
BI-LISA	L4AB	LDL-4_Apo-B							bsl_rankin	-0.170817	0.0919488	-1.85773	0.0661198	0.653337	0.842976	0.703958	1.00945			mg/dL
BI-LISA	L4CH	LDL-4_Cholesterol							bsl_rankin	-0.189624	0.0956886	-1.98167	0.0502335	0.615669	0.82727	0.685797	0.997928			mg/dL
BI-LISA	L4FC	LDL-4_Free Cholesterol							bsl_rankin	-0.263577	0.110569	-2.38382	0.019002	0.516273	0.768298	0.618602	0.954219			mg/dL
BI-LISA	L4PL	LDL-4_Phospholipids							bsl_rankin	-0.232266	0.0953356	-2.4363	0.016589	0.516273	0.792735	0.657623	0.955607			mg/dL
BI-LISA	L4TG	LDL-4_Triglycerides							bsl_rankin	-0.062461	0.11243	-0.555556	0.579743	0.97417	0.93945	0.753653	1.17105			mg/dL
BI-LISA	L5AB	LDL-5_Apo-B							bsl_rankin	-0.219316	0.102265	-2.14459	0.0343843	0.541178	0.803068	0.657208	0.9813			mg/dL
BI-LISA	L5CH	LDL-5_Cholesterol							bsl_rankin	-0.280303	0.0896207	-3.12766	0.00230241	0.277824	0.755554	0.633839	0.900643			mg/dL
BI-LISA	L5FC	LDL-5_Free Cholesterol							bsl_rankin	-0.198295	0.116315	-1.7048	0.091306	0.776596	0.820128	0.652938	1.03013			mg/dL
BI-LISA	L5PL	LDL-5_Phospholipids							bsl_rankin	-0.26127	0.0972147	-2.68756	0.00841882	0.507935	0.770073	0.636474	0.931714			mg/dL
BI-LISA	L5TG	LDL-5_Triglycerides							bsl_rankin	-0.0734902	0.138827	-0.529364	0.597715	0.976522	0.929145	0.707801	1.21971			mg/dL
BI-LISA	L6AB	LDL-6_Apo-B							bsl_rankin	0.13581	0.13533	1.00355	0.317996	0.934073	1.14546	0.87859	1.4934			mg/dL
BI-LISA	L6CH	LDL-6_Cholesterol							bsl_rankin	0.139166	0.133937	1.03904	0.301266	0.934073	1.14932	0.883954	1.49434			mg/dL
BI-LISA	L6FC	LDL-6_Free Cholesterol							bsl_rankin	0.154899	0.12121	1.27794	0.204201	0.927036	1.16754	0.920652	1.48064			mg/dL
BI-LISA	L6PL	LDL-6_Phospholipids							bsl_rankin	0.116386	0.131629	0.884194	0.378692	0.934073	1.12343	0.867962	1.45409			mg/dL
BI-LISA	L6TG	LDL-6_Triglycerides							bsl_rankin	0.173956	0.118308	1.47037	0.144571	0.878491	1.19	0.943718	1.50056			mg/dL
BI-LISA	LDAB	LDL_Apo-B							bsl_rankin	-0.0183228	0.131581	-0.139251	0.889529	0.986967	0.981844	0.758645	1.27071			mg/dL
BI-LISA	LDCH	LDL_Cholesterol							bsl_rankin	-0.129226	0.140885	-0.917241	0.361202	0.934073	0.878776	0.666736	1.15825			mg/dL
BI-LISA	LDFC	LDL_Free Cholesterol							bsl_rankin	-0.0731377	0.143428	-0.509924	0.611217	0.98338	0.929473	0.701694	1.23119			mg/dL
BI-LISA	LDPL	LDL_Phospholipids							bsl_rankin	-0.0811759	0.145818	-0.556693	0.578968	0.97417	0.922031	0.692824	1.22707			mg/dL
BI-LISA	LDTG	LDL_Triglycerides							bsl_rankin	0.159192	0.121945	1.30544	0.194707	0.927036	1.17256	0.923283	1.48915			mg/dL
BI-LISA	TPA1	Total Plasma_Apo-A1							bsl_rankin	-0.136408	0.127119	-1.07307	0.285796	0.934073	0.872486	0.680068	1.11935			mg/dL
BI-LISA	TPA2	Total Plasma_Apo-A2							bsl_rankin	-0.201101	0.199891	-1.00605	0.316794	0.934073	0.81783	0.552729	1.21008			mg/dL
BI-LISA	TPAB	Total Plasma_Apo-B							bsl_rankin	-0.0206783	0.122073	-0.169393	0.865826	0.986967	0.979534	0.771097	1.24431			mg/dL
BI-LISA	TPCH	Total Plasma_Cholesterol							bsl_rankin	-0.123893	0.179536	-0.690072	0.491731	0.94704	0.883475	0.621398	1.25608			mg/dL
BI-LISA	TPFC	Total Plasma_Free Cholesterol							bsl_rankin	-0.132479	0.192591	-0.687879	0.493106	0.94704	0.875921	0.600521	1.27762			mg/dL
BI-LISA	TPTG	Total Plasma_Triglycerides							bsl_rankin	-0.0653619	0.129776	-0.503652	0.615603	0.984817	0.936728	0.72635	1.20804			mg/dL
BI-LISA	V1CH	VLDL-1_Cholesterol							bsl_rankin	-0.154973	0.101226	-1.53097	0.128904	0.848422	0.856438	0.702313	1.04439			mg/dL
BI-LISA	V1FC	VLDL-1_Free Cholesterol							bsl_rankin	-0.0810394	0.143748	-0.563762	0.574166	0.97417	0.922157	0.695736	1.22227			mg/dL
BI-LISA	V1PL	VLDL-1_Phospholipids							bsl_rankin	-0.151132	0.108739	-1.38986	0.167628	0.878491	0.859734	0.69471	1.06396			mg/dL
BI-LISA	V1TG	VLDL-1_Triglycerides							bsl_rankin	-0.162761	0.096217	-1.6916	0.0938059	0.776596	0.849795	0.70374	1.02616			mg/dL
BI-LISA	V2CH	VLDL-2_Cholesterol							bsl_rankin	-0.0672003	0.11136	-0.60345	0.547562	0.97417	0.935008	0.751664	1.16307			mg/dL
BI-LISA	V2FC	VLDL-2_Free Cholesterol							bsl_rankin	-0.0535341	0.138584	-0.386294	0.700092	0.986967	0.947874	0.722413	1.2437			mg/dL
BI-LISA	V2PL	VLDL-2_Phospholipids							bsl_rankin	0.00658989	0.116792	0.0564243	0.955115	0.986967	1.00661	0.800657	1.26554			mg/dL
BI-LISA	V2TG	VLDL-2_Triglycerides							bsl_rankin	0.0171537	0.100606	0.170503	0.864956	0.986967	1.0173	0.835241	1.23905			mg/dL
BI-LISA	V3CH	VLDL-3_Cholesterol							bsl_rankin	-0.0269024	0.097967	-0.274607	0.784179	0.986967	0.973456	0.803388	1.17953			mg/dL
BI-LISA	V3FC	VLDL-3_Free Cholesterol							bsl_rankin	-0.0107708	0.12084	-0.089133	0.929153	0.986967	0.989287	0.780659	1.25367			mg/dL
BI-LISA	V3PL	VLDL-3_Phospholipids							bsl_rankin	0.00488001	0.105841	0.0461068	0.963316	0.987877	1.00489	0.81663	1.23655			mg/dL
BI-LISA	V3TG	VLDL-3_Triglycerides							bsl_rankin	0.0322364	0.0961228	0.335367	0.738044	0.986967	1.03276	0.855419	1.24687			mg/dL
BI-LISA	V4CH	VLDL-4_Cholesterol							bsl_rankin	-0.0151097	0.0944656	-0.15995	0.87324	0.986967	0.985004	0.818516	1.18536			mg/dL
BI-LISA	V4FC	VLDL-4_Free Cholesterol							bsl_rankin	-0.0754197	0.101602	-0.742307	0.459624	0.94704	0.927354	0.759907	1.1317			mg/dL
BI-LISA	V4PL	VLDL-4_Phospholipids							bsl_rankin	-0.029696	0.100733	-0.294799	0.768752	0.986967	0.970741	0.796815	1.18263			mg/dL
BI-LISA	V4TG	VLDL-4_Triglycerides							bsl_rankin	0.0398719	0.103864	0.383887	0.701869	0.986967	1.04068	0.848996	1.27564			mg/dL
BI-LISA	V5CH	VLDL-5_Cholesterol							bsl_rankin	-0.289584	0.11681	-2.47911	0.0148267	0.516273	0.748575	0.595395	0.941164			mg/dL
BI-LISA	V5FC	VLDL-5_Free Cholesterol							bsl_rankin	-0.115512	0.120946	-0.955071	0.341822	0.934073	0.89091	0.702881	1.12924			mg/dL
BI-LISA	V5PL	VLDL-5_Phospholipids							bsl_rankin	-0.236873	0.108921	-2.17473	0.0319848	0.530899	0.789091	0.6374	0.976883			mg/dL
BI-LISA	V5TG	VLDL-5_Triglycerides							bsl_rankin	-0.192868	0.116192	-1.6599	0.100036	0.796564	0.824591	0.65665	1.03548			mg/dL
BI-LISA	V6CH	VLDL-6_Cholesterol							bsl_rankin	0.0732102	0.129952	0.563364	0.574436	0.97417	1.07596	0.834022	1.38807			mg/dL
BI-LISA	V6FC	VLDL-6_Free Cholesterol							bsl_rankin	-0.0675333	0.210808	-0.320355	0.749361	0.986967	0.934697	0.61834	1.41291			mg/dL
BI-LISA	V6PL	VLDL-6_Phospholipids							bsl_rankin	-0.0634803	0.207536	-0.305877	0.760328	0.986967	0.938493	0.624846	1.40958			mg/dL
BI-LISA	V6TG	VLDL-6_Triglycerides							bsl_rankin	-0.0073951	0.117709	-0.0628251	0.95003	0.986967	0.992632	0.78812	1.25021			mg/dL
BI-LISA	VLAB	VLDL_Apo-B							bsl_rankin	-0.0260424	0.105502	-0.246843	0.805531	0.986967	0.974294	0.792291	1.19811			mg/dL
BI-LISA	VLCH	VLDL_Cholesterol							bsl_rankin	-0.0820555	0.0945494	-0.867859	0.387529	0.934073	0.921221	0.765388	1.10878			mg/dL
BI-LISA	VLFC	VLDL_Free Cholesterol							bsl_rankin	-0.088203	0.103521	-0.852031	0.396213	0.934073	0.915575	0.747438	1.12153			mg/dL
BI-LISA	VLPL	VLDL_Phospholipids							bsl_rankin	-0.0861476	0.101823	-0.846053	0.399523	0.934073	0.917459	0.751472	1.12011			mg/dL
BI-LISA	VLTG	VLDL_Triglycerides							bsl_rankin	-0.0647429	0.12926	-0.500872	0.617551	0.984817	0.937308	0.727535	1.20757			mg/dL
BI-QUANT	Acetoacetic acid	Acetoacetic acid	Lipids	Ketone Bodies					bsl_rankin	0.115229	0.103374	1.11469	0.267392	0.934073	1.12213	0.916326	1.37416	2.5	-	mmol/L	97.5	0.02	0.01	Other quantification	Other calibration method
BI-QUANT	Alanine	Alanine	Amino Acids	Aliphatic Amino Acids					bsl_rankin	-0.0548023	0.094416	-0.580435	0.562798	0.97417	0.946672	0.78674	1.13912	2.5	0.29	mmol/L	97.5	0.63	0.02	Other quantification	Other calibration method
BI-QUANT	Creatine	Creatine	Amino Acids	Creatine Metabolism					bsl_rankin	0.200719	0.0592674	3.38667	0.000979342	0.177261	1.22228	1.08823	1.37284	2.5	-	mmol/L	97.5	0.07	0.01	Other quantification	Other calibration method
BI-QUANT	Creatinine	Creatinine	Amino Acids	Creatine Metabolism					bsl_rankin	-0.0309541	0.0993345	-0.311615	0.755918	0.986967	0.96952	0.797997	1.17791	2.5	0.06	mmol/L	97.5	0.14	0.01	Other quantification	Other calibration method
BI-QUANT	Glucose	Glucose	Carbohydrates	Glycolysis, Gluconeogenesis, and Pyruvate Metabolism					bsl_rankin	0.0317977	0.0924998	0.343759	0.731678	0.986967	1.03231	0.861137	1.23751	2.5	1.52	mmol/L	97.5	5.34	0.47	Other quantification	Other calibration method
BI-QUANT	Glutamine	Glutamine	Amino Acids	Alpha Amino Acids					bsl_rankin	0.0513151	0.0926205	0.554036	0.580669	0.97417	1.05265	0.877901	1.26219	2.5	0.29	mmol/L	97.5	0.82	0.02	Other quantification	Other calibration method
BI-QUANT	Histidine	Histidine	Amino Acids	Proteinogenic Amino Acids					bsl_rankin	-0.211304	0.107563	-1.96447	0.0519756	0.615669	0.809528	0.65565	0.99952	2.5	0.07	mmol/L	97.5	0.17	0.02	Other quantification	Other calibration method
BI-QUANT	Isoleucine	Isoleucine	Amino Acids	Branched-Chain Amino Acid Metabolism					bsl_rankin	-0.0970894	0.0942636	-1.02998	0.305259	0.934073	0.907475	0.75439	1.09162	2.5	0.03	mmol/L	97.5	0.11	0.03	Other quantification	Other calibration method
BI-QUANT	Lactic acid	Lactic acid	Carbohydrates	Glycolysis, Gluconeogenesis, and Pyruvate Metabolism					bsl_rankin	0.00928127	0.0850893	0.109077	0.913339	0.986967	1.00932	0.854282	1.19251	2.5	2.23	mmol/L	97.5	7.14	0.03	Other quantification	Other calibration method
BI-QUANT	Tyrosine	Tyrosine	Amino Acids	Aromatic Amino Acids					bsl_rankin	-0.155588	0.0915452	-1.69957	0.0920119	0.776596	0.855912	0.715326	1.02413	2.5	-	mmol/L	97.5	0.08	0.03	Other quantification	Other calibration method
BI-QUANT	Valine	Valine	Amino Acids	Branched-Chain Amino Acid Metabolism					bsl_rankin	-0.143956	0.111402	-1.29222	0.198965	0.927036	0.865926	0.696071	1.07723	2.5	0.15	mmol/L	97.5	0.36	0.03	Other quantification	Other calibration method
HPOS	HPOS-01.1	Hydroxyisovaleroyl Carnitine	Amino Acids	Branched-Chain Amino Acid Metabolism					bsl_rankin	0.0362622	0.116834	0.310373	0.757095	0.986967	1.03693	0.824702	1.30377
HPOS	HPOS-02.1	Octenoylcarnitine (C8:1)	Lipids	Carnitine Metabolism	LMFA07070014	Fatty Acyls [FA]	Fatty esters [FA07]	Fatty acyl carnitines [FA0707]	bsl_rankin	-0.0147108	0.119619	-0.12298	0.902435	0.986967	0.985397	0.779452	1.24576
HPOS	HPOS-06.1	Symmetric/Asymmetric Dimethylarginine	Amino Acids	Urea cycle; Arginine and Proline Metabolism					bsl_rankin	0.038576	0.100028	0.385654	0.70079	0.986967	1.03933	0.854296	1.26444
HPOS	HPOS-08.1	Carnitine	Lipids	Carnitine Metabolism		Fatty Acyls [FA]	Fatty esters [FA07]	Fatty acyl carnitines [FA0707]	bsl_rankin	-0.0825857	0.109194	-0.756318	0.451708	0.94704	0.920733	0.743336	1.14046
HPOS	HPOS-15.1	N1-Acetylspermidine	Amino Acids	Polyamine Metabolism					bsl_rankin	0.121166	0.118591	1.02171	0.310036	0.934073	1.12881	0.894695	1.42419
HPOS	HPOS-20.2	Proline Betaine	Amino Acids	Urea cycle; Arginine and Proline Metabolism					bsl_rankin	-0.0250657	0.116279	-0.215565	0.829882	0.986967	0.975246	0.776489	1.22488
HPOS	HPOS-24.1	Paraxanthine	Xenobiotics	Xanthine Metabolism					bsl_rankin	-0.279947	0.0989743	-2.82849	0.00592501	0.428971	0.755824	0.622546	0.917633
HPOS	HPOS-27.1	Betaine	Amino Acids	Glycine, Serine and Threonine Metabolism					bsl_rankin	-0.104377	0.121207	-0.86115	0.391762	0.934073	0.900885	0.710389	1.14247
HPOS	HPOS-28.1	N-Acetylputrescine	Amino Acids	Polyamine Metabolism					bsl_rankin	-0.0803627	0.116217	-0.691489	0.491286	0.94704	0.922782	0.734807	1.15884
HPOS	HPOS-31.1	Warfarin	Xenobiotics	Drugs					bsl_rankin	0.2089	0.104738	1.99451	0.0495457	0.615669	1.23232	1.00362	1.51314
HPOS	HPOS-32.1	Biliverdin	Cofactors and Vitamins	Hemoglobin and Porphyrin Metabolism					bsl_rankin	-0.158301	0.181445	-0.872446	0.385609	0.934073	0.853593	0.598138	1.21815
HPOS	HPOS-33.1	Caffeine	Xenobiotics	Xanthine Metabolism					bsl_rankin	-0.298842	0.100698	-2.9677	0.00396934	0.359226	0.741677	0.608834	0.903505
HPOS	HPOS-34.1	Niacinamide	Cofactors and Vitamins	Nicotinate and Nicotinamide Metabolism					bsl_rankin	-0.0191069	0.134453	-0.142108	0.887356	0.986967	0.981075	0.753795	1.27688
HPOS	HPOS-35.1	Cotinine	Xenobiotics	Tobacco Metabolites					bsl_rankin	-0.0648535	0.0950543	-0.682279	0.497058	0.94704	0.937205	0.777898	1.12914
HPOS	HPOS-38.1	Metformin	Xenobiotics	Drugs					bsl_rankin	-0.0382636	0.101459	-0.377132	0.707087	0.986967	0.962459	0.788893	1.17421
HPOS	HPOS-43.1	Proline	Amino Acids	Urea cycle; Arginine and Proline Metabolism					bsl_rankin	-0.00808769	0.134195	-0.0602683	0.952094	0.986967	0.991945	0.762533	1.29038
HPOS	HPOS-53.1	N-acetyl-D-mannosamine	Carbohydrates	Aminosugar Metabolism					bsl_rankin	-0.153133	0.110913	-1.38065	0.17128	0.878491	0.858016	0.690373	1.06637
HPOS	HPOS-54.1	1,2-Dimyristoyl-sn-glycero-3-phosphocholine	Lipids	Glycerolipid Metabolism	LMGP01010477	Glycerophospholipids [GP]	Glycerophosphocholines [GP01]	Diacylglycerophosphocholines [GP0101]	bsl_rankin	-0.162964	0.104284	-1.56269	0.122122	0.848422	0.849622	0.69256	1.0423
HPOS	HPOS-55.1	Hypoxanthine	Nucleotides	Purine Metabolism					bsl_rankin	-0.00279167	0.0995754	-0.0280358	0.977704	0.989899	0.997212	0.820403	1.21213
HPOS	HPOS-57.1	Urocanate	Amino Acids	Histidine Metabolism					bsl_rankin	0.0570425	0.124779	0.457148	0.648819	0.986967	1.0587	0.829009	1.35203
HPOS	HPOS-58.1	5'-Methylthioadenosine	Nucleotides	Purine Metabolism					bsl_rankin	-0.0211626	0.093426	-0.226517	0.821384	0.986967	0.97906	0.815236	1.1758
HPOS	HPOS-59.1	Cytosine	Nucleotides	Pyrimidine Metabolism					bsl_rankin	-0.0465124	0.125417	-0.370862	0.711733	0.986967	0.954553	0.746522	1.22055
HPOS	HPOS-61.1	Pipecolate; N-methyl proline	Amino Acids	Lysine Metabolism					bsl_rankin	-0.00301916	0.114125	-0.0264548	0.978961	0.989899	0.996985	0.797156	1.24691
HPOS	HPOS-71.1	Hydroxybutyrylcarnitine	Lipids	Fatty Acid Metabolism	LMFA07070037	Fatty Acyls [FA]	Fatty esters [FA07]	Fatty acyl carnitines [FA0707]	bsl_rankin	-0.0137323	0.105174	-0.130568	0.896449	0.986967	0.986362	0.802621	1.21217
HPOS	HPOS-72.1	2-Hydroxyhippuric acid	Xenobiotics	Benzoate Metabolism					bsl_rankin	0.171244	0.182987	0.935826	0.352215	0.934073	1.18678	0.829103	1.69876
LNEG	LNEG-0001.1	Bilirubin	Cofactors and Vitamins	Hemoglobin and Porphyrin Metabolism					bsl_rankin	-0.124885	0.103915	-1.2018	0.232365	0.934073	0.882598	0.719962	1.08197
LNEG	LNEG-0002.1	FA(12:0)	Lipids	Fatty Acids	LMFA01010012	Fatty Acyls [FA]	Fatty Acids and Conjugates [FA01]	Straight chain fatty acids [FA0101]	bsl_rankin	-0.0222454	0.0914533	-0.243243	0.808331	0.986967	0.978	0.817509	1.17
LNEG	LNEG-0003.1	FA(14:0)	Lipids	Fatty Acids	LMFA01010014	Fatty Acyls [FA]	Fatty Acids and Conjugates [FA01]	Straight chain fatty acids [FA0101]	bsl_rankin	-0.0697721	0.0911976	-0.765065	0.44609	0.94704	0.932606	0.779955	1.11513
LNEG	LNEG-0004.1	FA(16:0)	Lipids	Fatty Acids	LMFA01010001	Fatty Acyls [FA]	Fatty Acids and Conjugates [FA01]	Straight chain fatty acids [FA0101]	bsl_rankin	-0.0631507	0.0937865	-0.673345	0.502329	0.952058	0.938802	0.781162	1.12825
LNEG	LNEG-0005.1	FA(16:1)	Lipids	Fatty Acids		Fatty Acyls [FA]	Fatty Acids and Conjugates [FA01]	Unsaturated fatty acids [FA0103]	bsl_rankin	-0.0156355	0.0895705	-0.174561	0.861789	0.986967	0.984486	0.825973	1.17342
LNEG	LNEG-0006.1	FA(17:1)	Lipids	Fatty Acids		Fatty Acyls [FA]	Fatty Acids and Conjugates [FA01]	Unsaturated fatty acids [FA0103]	bsl_rankin	-0.0309016	0.0896054	-0.344863	0.730944	0.986967	0.969571	0.813403	1.15572
LNEG	LNEG-0008.1	FA(18:1(OH))	Lipids	Fatty Acids		Fatty Acyls [FA]	Fatty Acids and Conjugates [FA01]	Hydroxy fatty acids [FA0105]	bsl_rankin	0.0110871	0.108613	0.10208	0.918904	0.986967	1.01115	0.817264	1.25103
LNEG	LNEG-0009.1	FA(18:1)	Lipids	Fatty Acids		Fatty Acyls [FA]	Fatty Acids and Conjugates [FA01]	Unsaturated fatty acids [FA0103]	bsl_rankin	-0.0115063	0.0873527	-0.131723	0.895476	0.986967	0.98856	0.833003	1.17316
LNEG	LNEG-0010.1	FA(18:2(OH))	Lipids	Fatty Acids		Fatty Acyls [FA]	Fatty Acids and Conjugates [FA01]	Hydroxy fatty acids [FA0105]	bsl_rankin	-0.039757	0.199877	-0.198907	0.842752	0.986967	0.961023	0.649524	1.42191
LNEG	LNEG-0011.1	FA(18:2)	Lipids	Fatty Acids		Fatty Acyls [FA]	Fatty Acids and Conjugates [FA01]	Unsaturated fatty acids [FA0103]	bsl_rankin	0.00501883	0.099075	0.0506568	0.959703	0.986967	1.00503	0.827647	1.22043
LNEG	LNEG-0012.1	FA(18:3)_1	Lipids	Fatty Acids		Fatty Acyls [FA]	Fatty Acids and Conjugates [FA01]	Unsaturated fatty acids [FA0103]	bsl_rankin	-0.00819372	0.0882819	-0.0928131	0.926243	0.986967	0.99184	0.834247	1.1792
LNEG	LNEG-0013.1	FA(18:3)_2	Lipids	Fatty Acids		Fatty Acyls [FA]	Fatty Acids and Conjugates [FA01]	Unsaturated fatty acids [FA0103]	bsl_rankin	-0.0178768	0.0996322	-0.179428	0.857976	0.986967	0.982282	0.80803	1.19411
LNEG	LNEG-0014.1	FA(18:4)	Lipids	Fatty Acids		Fatty Acyls [FA]	Fatty Acids and Conjugates [FA01]	Unsaturated fatty acids [FA0103]	bsl_rankin	-0.080171	0.0936858	-0.855743	0.394249	0.934073	0.922959	0.768131	1.10899
LNEG	LNEG-0016.1	FA(20:1)	Lipids	Fatty Acids		Fatty Acyls [FA]	Fatty Acids and Conjugates [FA01]	Unsaturated fatty acids [FA0103]	bsl_rankin	-0.0279583	0.0862517	-0.324148	0.746524	0.986967	0.972429	0.821181	1.15153
LNEG	LNEG-0017.1	FA(20:2)	Lipids	Fatty Acids		Fatty Acyls [FA]	Fatty Acids and Conjugates [FA01]	Unsaturated fatty acids [FA0103]	bsl_rankin	-0.00464547	0.0913869	-0.050833	0.959563	0.986967	0.995365	0.832132	1.19062
LNEG	LNEG-0018.1	FA(20:3)	Lipids	Fatty Acids		Fatty Acyls [FA]	Fatty Acids and Conjugates [FA01]	Unsaturated fatty acids [FA0103]	bsl_rankin	-0.0547617	0.10376	-0.527774	0.598862	0.976522	0.946711	0.772494	1.16022
LNEG	LNEG-0019.1	FA(20:4)	Lipids	Fatty Acids		Fatty Acyls [FA]	Fatty Acids and Conjugates [FA01]	Unsaturated fatty acids [FA0103]	bsl_rankin	-0.0633712	0.116486	-0.544025	0.587673	0.97586	0.938595	0.747005	1.17932
LNEG	LNEG-0020.1	FA(20:5)	Lipids	Fatty Acids		Fatty Acyls [FA]	Fatty Acids and Conjugates [FA01]	Unsaturated fatty acids [FA0103]	bsl_rankin	-0.0981304	0.116071	-0.845435	0.399949	0.934073	0.906531	0.722073	1.13811
LNEG	LNEG-0021.1	FA(22:4)	Lipids	Fatty Acids		Fatty Acyls [FA]	Fatty Acids and Conjugates [FA01]	Unsaturated fatty acids [FA0103]	bsl_rankin	-0.034484	0.0979721	-0.351978	0.725618	0.986967	0.966104	0.797312	1.17063
LNEG	LNEG-0022.1	FA(22:5)_1	Lipids	Fatty Acids		Fatty Acyls [FA]	Fatty Acids and Conjugates [FA01]	Unsaturated fatty acids [FA0103]	bsl_rankin	-0.031777	0.0958382	-0.331569	0.74093	0.986967	0.968723	0.802824	1.1689
LNEG	LNEG-0023.1	FA(22:5)_2	Lipids	Fatty Acids		Fatty Acyls [FA]	Fatty Acids and Conjugates [FA01]	Unsaturated fatty acids [FA0103]	bsl_rankin	-0.107945	0.0972507	-1.10997	0.269758	0.934073	0.897677	0.741889	1.08618
LNEG	LNEG-0024.1	FA(22:6)	Lipids	Fatty Acids		Fatty Acyls [FA]	Fatty Acids and Conjugates [FA01]	Unsaturated fatty acids [FA0103]	bsl_rankin	0.00364247	0.0955883	0.0381058	0.969682	0.989899	1.00365	0.832177	1.21045
LNEG	LNEG-0025.1	LPA(16:0/0:0)	Lipids	Phospholipid Metabolism	LMGP10050006	Glycerophospholipids [GP]	Glycerophosphates [GP10]	Monoacylglycerophosphates [GP1005]	bsl_rankin	-0.309641	0.160168	-1.93322	0.0561245	0.615669	0.73371	0.536027	1.0043
LNEG	LNEG-0026.1	LPA(18:1/0:0)	Lipids	Phospholipid Metabolism		Glycerophospholipids [GP]	Glycerophosphates [GP10]	Monoacylglycerophosphates [GP1005]	bsl_rankin	-0.463438	0.18085	-2.56255	0.0119286	0.516273	0.629117	0.441356	0.896756
LNEG	LNEG-0027.1	LPA(18:2/0:0)	Lipids	Phospholipid Metabolism		Glycerophospholipids [GP]	Glycerophosphates [GP10]	Monoacylglycerophosphates [GP1005]	bsl_rankin	-0.713395	0.205473	-3.47197	0.000773199	0.177261	0.489978	0.327548	0.732957
LNEG	LNEG-0028.1	LPA(20:4/0:0)	Lipids	Phospholipid Metabolism		Glycerophospholipids [GP]	Glycerophosphates [GP10]	Monoacylglycerophosphates [GP1005]	bsl_rankin	-0.305925	0.140506	-2.17731	0.0318829	0.530899	0.736442	0.559162	0.969928
LNEG	LNEG-0037.2	LPC(18:1/0:0)	Lipids	Phospholipid Metabolism		Glycerophospholipids [GP]	Glycerophosphocholines [GP01]	Monoacylglycerophosphocholines [GP0105]	bsl_rankin	-0.141732	0.125373	-1.13048	0.261061	0.934073	0.867854	0.678777	1.1096
LNEG	LNEG-0040.1	LPC(20:3/0:0)	Lipids	Phospholipid Metabolism		Glycerophospholipids [GP]	Glycerophosphocholines [GP01]	Monoacylglycerophosphocholines [GP0105]	bsl_rankin	-0.0851238	0.12026	-0.707832	0.480747	0.94704	0.918399	0.725544	1.16251
LNEG	LNEG-0043.1	LPE(18:0/0:0)	Lipids	Phospholipid Metabolism	LMGP02050001	Glycerophospholipids [GP]	Glycerophosphoethanolamines [GP02]	Monoacylglycerophosphoethanolamines [GP0205]	bsl_rankin	-0.125897	0.133913	-0.940137	0.349482	0.934073	0.881706	0.678164	1.14634
LNEG	LNEG-0044.1	LPE(18:1/0:0)	Lipids	Phospholipid Metabolism		Glycerophospholipids [GP]	Glycerophosphoethanolamines [GP02]	Monoacylglycerophosphoethanolamines [GP0205]	bsl_rankin	-0.130835	0.104905	-1.24717	0.215336	0.934073	0.877362	0.714302	1.07765
LNEG	LNEG-0045.1	LPE(18:2/0:0)	Lipids	Phospholipid Metabolism		Glycerophospholipids [GP]	Glycerophosphoethanolamines [GP02]	Monoacylglycerophosphoethanolamines [GP0205]	bsl_rankin	-0.112462	0.0956675	-1.17555	0.242652	0.934073	0.893631	0.74084	1.07793
LPOS	LPOS-0001.1	CAR(8:0)	Lipids	Carnitine Metabolism	LMFA07070095	Fatty Acyls [FA]	Fatty esters [FA07]	Fatty acyl carnitines [FA0707]	bsl_rankin	-0.015325	0.0939918	-0.163046	0.870821	0.986967	0.984792	0.8191	1.184
LPOS	LPOS-0002.1	CAR(10:0)	Lipids	Carnitine Metabolism	LMFA07070059	Fatty Acyls [FA]	Fatty esters [FA07]	Fatty acyl carnitines [FA0707]	bsl_rankin	-0.036344	0.090903	-0.399811	0.690175	0.986967	0.964309	0.806934	1.15238
LPOS	LPOS-0003.1	CAR(10:0-OH)	Lipids	Carnitine Metabolism		Fatty Acyls [FA]	Fatty esters [FA07]	Fatty acyl carnitines [FA0707]	bsl_rankin	-0.0966725	0.104801	-0.92244	0.358588	0.934073	0.907853	0.739277	1.11487
LPOS	LPOS-0004.1	CAR(10:1)	Lipids	Carnitine Metabolism		Fatty Acyls [FA]	Fatty esters [FA07]	Fatty acyl carnitines [FA0707]	bsl_rankin	-0.109265	0.0998383	-1.09442	0.276482	0.934073	0.896493	0.737162	1.09026
LPOS	LPOS-0006.1	CAR(12:0)	Lipids	Carnitine Metabolism	LMFA07070062	Fatty Acyls [FA]	Fatty esters [FA07]	Fatty acyl carnitines [FA0707]	bsl_rankin	-0.0962748	0.0933273	-1.03158	0.304833	0.934073	0.908214	0.756391	1.09051
LPOS	LPOS-0007.1	CAR(12:0-OH)	Lipids	Carnitine Metabolism		Fatty Acyls [FA]	Fatty esters [FA07]	Fatty acyl carnitines [FA0707]	bsl_rankin	-0.0891324	0.0985123	-0.904784	0.367821	0.934073	0.914724	0.75411	1.10955
LPOS	LPOS-0010.1	CAR(12:1-OH)	Lipids	Carnitine Metabolism		Fatty Acyls [FA]	Fatty esters [FA07]	Fatty acyl carnitines [FA0707]	bsl_rankin	-0.268869	0.110271	-2.43825	0.0165784	0.516273	0.764243	0.615697	0.94863
LPOS	LPOS-0012.1	CAR(14:0)	Lipids	Carnitine Metabolism	LMFA07070107	Fatty Acyls [FA]	Fatty esters [FA07]	Fatty acyl carnitines [FA0707]	bsl_rankin	-0.158396	0.0915905	-1.72939	0.08692	0.776596	0.853512	0.713257	1.02135
LPOS	LPOS-0013.1	CAR(14:0-OH)	Lipids	Carnitine Metabolism		Fatty Acyls [FA]	Fatty esters [FA07]	Fatty acyl carnitines [FA0707]	bsl_rankin	-0.0687966	0.0958526	-0.717734	0.474647	0.94704	0.933517	0.773625	1.12645
LPOS	LPOS-0014.1	CAR(14:1)	Lipids	Carnitine Metabolism		Fatty Acyls [FA]	Fatty esters [FA07]	Fatty acyl carnitines [FA0707]	bsl_rankin	-0.0357982	0.0922486	-0.388062	0.69882	0.986967	0.964835	0.805248	1.15605
LPOS	LPOS-0015.1	CAR(14:2)	Lipids	Carnitine Metabolism		Fatty Acyls [FA]	Fatty esters [FA07]	Fatty acyl carnitines [FA0707]	bsl_rankin	-0.039931	0.0983343	-0.406074	0.685583	0.986967	0.960856	0.792418	1.1651
LPOS	LPOS-0016.1	CAR(16:0)	Lipids	Carnitine Metabolism	LMFA07070004	Fatty Acyls [FA]	Fatty esters [FA07]	Fatty acyl carnitines [FA0707]	bsl_rankin	-0.0870994	0.102044	-0.853546	0.39546	0.934073	0.916586	0.750432	1.11953
LPOS	LPOS-0018.1	CAR(16:1)_2	Lipids	Carnitine Metabolism		Fatty Acyls [FA]	Fatty esters [FA07]	Fatty acyl carnitines [FA0707]	bsl_rankin	-0.0355118	0.0881631	-0.402797	0.687984	0.986967	0.965111	0.811954	1.14716
LPOS	LPOS-0019.1	CAR(18:0)	Lipids	Carnitine Metabolism	LMFA07070051	Fatty Acyls [FA]	Fatty esters [FA07]	Fatty acyl carnitines [FA0707]	bsl_rankin	-0.196617	0.115393	-1.70389	0.0916035	0.776596	0.821506	0.655218	1.02999
LPOS	LPOS-0020.1	CAR(18:0-DC)	Lipids	Carnitine Metabolism		Fatty Acyls [FA]	Fatty esters [FA07]	Fatty acyl carnitines [FA0707]	bsl_rankin	-0.061867	0.111797	-0.553385	0.581273	0.97417	0.940008	0.755036	1.17029
LPOS	LPOS-0021.1	CAR(18:1)	Lipids	Carnitine Metabolism		Fatty Acyls [FA]	Fatty esters [FA07]	Fatty acyl carnitines [FA0707]	bsl_rankin	0.0287329	0.0964261	0.297979	0.766357	0.986967	1.02915	0.85192	1.24325
LPOS	LPOS-0023.1	CAR(18:2)	Lipids	Carnitine Metabolism		Fatty Acyls [FA]	Fatty esters [FA07]	Fatty acyl carnitines [FA0707]	bsl_rankin	0.0426902	0.108143	0.394757	0.693889	0.986967	1.04361	0.844281	1.29001
LPOS	LPOS-0024.1	CAR(18:3)	Lipids	Carnitine Metabolism		Fatty Acyls [FA]	Fatty esters [FA07]	Fatty acyl carnitines [FA0707]	bsl_rankin	-0.0328621	0.0923886	-0.355694	0.722842	0.986967	0.967672	0.807394	1.15977
LPOS	LPOS-0025.1	CAR(20:1)	Lipids	Carnitine Metabolism		Fatty Acyls [FA]	Fatty esters [FA07]	Fatty acyl carnitines [FA0707]	bsl_rankin	-0.00303375	0.110771	-0.0273875	0.978207	0.989899	0.996971	0.802402	1.23872
LPOS	LPOS-0026.1	CAR(20:2)	Lipids	Carnitine Metabolism		Fatty Acyls [FA]	Fatty esters [FA07]	Fatty acyl carnitines [FA0707]	bsl_rankin	-0.00749683	0.121685	-0.0616085	0.951001	0.986967	0.992531	0.781923	1.25987
LPOS	LPOS-0027.1	CAR(20:3)	Lipids	Carnitine Metabolism		Fatty Acyls [FA]	Fatty esters [FA07]	Fatty acyl carnitines [FA0707]	bsl_rankin	-0.0736248	0.120532	-0.610832	0.54274	0.97417	0.92902	0.733544	1.17659
LPOS	LPOS-0028.1	CAR(20:4)	Lipids	Carnitine Metabolism		Fatty Acyls [FA]	Fatty esters [FA07]	Fatty acyl carnitines [FA0707]	bsl_rankin	-0.0778984	0.110042	-0.707896	0.480707	0.94704	0.925058	0.745589	1.14773
LPOS	LPOS-0029.1	CAR(24:0)	Lipids	Carnitine Metabolism		Fatty Acyls [FA]	Fatty esters [FA07]	Fatty acyl carnitines [FA0707]	bsl_rankin	-0.184224	0.121493	-1.51634	0.132685	0.857717	0.831749	0.655505	1.05538
LPOS	LPOS-0030.1	CAR(26:0)	Lipids	Carnitine Metabolism	LMFA07070069	Fatty Acyls [FA]	Fatty esters [FA07]	Fatty acyl carnitines [FA0707]	bsl_rankin	-0.1061	0.115946	-0.91508	0.362419	0.934073	0.899335	0.716517	1.1288
LPOS	LPOS-0031.1	CAR(26:1)	Lipids	Carnitine Metabolism		Fatty Acyls [FA]	Fatty esters [FA07]	Fatty acyl carnitines [FA0707]	bsl_rankin	-0.0294925	0.108542	-0.271716	0.786418	0.986967	0.970938	0.784872	1.20111
LPOS	LPOS-0032.1	CE(18:1)	Lipids	Sterols		Sterol Lipids [ST]	Sterols [ST01]	Steryl esters [ST0102]	bsl_rankin	-0.0757599	0.110434	-0.686018	0.494338	0.94704	0.927039	0.746611	1.15107
LPOS	LPOS-0033.1	CE(18:2)	Lipids	Sterols		Sterol Lipids [ST]	Sterols [ST01]	Steryl esters [ST0102]	bsl_rankin	-0.16375	0.127038	-1.28899	0.200469	0.927036	0.848954	0.661831	1.08898
LPOS	LPOS-0034.1	CE(20:4)	Lipids	Sterols		Sterol Lipids [ST]	Sterols [ST01]	Steryl esters [ST0102]	bsl_rankin	-0.0643387	0.117946	-0.545495	0.586665	0.97586	0.937687	0.744151	1.18156
LPOS	LPOS-0035.1	CE(20:5)	Lipids	Sterols		Sterol Lipids [ST]	Sterols [ST01]	Steryl esters [ST0102]	bsl_rankin	-0.0301567	0.122822	-0.245533	0.806563	0.986967	0.970293	0.762703	1.23439
LPOS	LPOS-0036.1	CE(22:6)	Lipids	Sterols		Sterol Lipids [ST]	Sterols [ST01]	Steryl esters [ST0102]	bsl_rankin	0.101623	0.118324	0.85886	0.392535	0.934073	1.10697	0.87784	1.3959
LPOS	LPOS-0038.1	Cer(d16:1/22:0)	Lipids	Sphingolipid Metabolism	LMSP02010016	Sphingolipids [SP]	Ceramides [SP02]	N-acylsphingosines (ceramides) [SP0201]	bsl_rankin	-0.12294	0.105945	-1.16042	0.248726	0.934073	0.884316	0.718498	1.0884
LPOS	LPOS-0039.1	Cer(d16:1/24:0)	Lipids	Sphingolipid Metabolism	LMSP02010050	Sphingolipids [SP]	Ceramides [SP02]	N-acylsphingosines (ceramides) [SP0201]	bsl_rankin	-0.138076	0.106056	-1.30191	0.196029	0.927036	0.871032	0.70755	1.07229
LPOS	LPOS-0040.1	Cer(d16:1/24:1)	Lipids	Sphingolipid Metabolism		Sphingolipids [SP]	Ceramides [SP02]	N-acylsphingosines (ceramides) [SP0201]	bsl_rankin	-0.0788959	0.0976855	-0.807653	0.421267	0.94704	0.924136	0.763105	1.11915
LPOS	LPOS-0041.1	Cer(d18:1/16:0)	Lipids	Sphingolipid Metabolism	LMSP02010004	Sphingolipids [SP]	Ceramides [SP02]	N-acylsphingosines (ceramides) [SP0201]	bsl_rankin	-0.131802	0.113425	-1.16202	0.248077	0.934073	0.876514	0.701794	1.09473
LPOS	LPOS-0042.1	Cer(d18:1/18:0)	Lipids	Sphingolipid Metabolism	LMSP02010006	Sphingolipids [SP]	Ceramides [SP02]	N-acylsphingosines (ceramides) [SP0201]	bsl_rankin	0.0522057	0.111047	0.470122	0.639323	0.986967	1.05359	0.847515	1.30978
LPOS	LPOS-0043.1	Cer(d18:1/20:0)	Lipids	Sphingolipid Metabolism	LMSP02010007	Sphingolipids [SP]	Ceramides [SP02]	N-acylsphingosines (ceramides) [SP0201]	bsl_rankin	0.00548035	0.101521	0.0539826	0.95706	0.986967	1.0055	0.82407	1.22686
LPOS	LPOS-0044.1	Cer(d18:1/22:0)	Lipids	Sphingolipid Metabolism	LMSP02010008	Sphingolipids [SP]	Ceramides [SP02]	N-acylsphingosines (ceramides) [SP0201]	bsl_rankin	-0.0884174	0.110079	-0.803216	0.423814	0.94704	0.915379	0.737734	1.1358
LPOS	LPOS-0045.1	Cer(d18:1/24:0)	Lipids	Sphingolipid Metabolism	LMSP02010012	Sphingolipids [SP]	Ceramides [SP02]	N-acylsphingosines (ceramides) [SP0201]	bsl_rankin	-0.0995634	0.108921	-0.91409	0.362936	0.934073	0.905233	0.731215	1.12066
LPOS	LPOS-0046.1	Cer(d18:1/24:1)	Lipids	Sphingolipid Metabolism		Sphingolipids [SP]	Ceramides [SP02]	N-acylsphingosines (ceramides) [SP0201]	bsl_rankin	0.0247231	0.0983784	0.251307	0.802109	0.986967	1.02503	0.845271	1.24302
LPOS	LPOS-0047.1	Cer(d18:1/25:0)	Lipids	Sphingolipid Metabolism	LMSP02010013	Sphingolipids [SP]	Ceramides [SP02]	N-acylsphingosines (ceramides) [SP0201]	bsl_rankin	-0.132791	0.1209	-1.09835	0.27477	0.934073	0.875648	0.690903	1.10979
LPOS	LPOS-0048.1	Cer(d18:1/26:1)	Lipids	Sphingolipid Metabolism		Sphingolipids [SP]	Ceramides [SP02]	N-acylsphingosines (ceramides) [SP0201]	bsl_rankin	-0.00420327	0.129078	-0.0325638	0.974089	0.989899	0.995806	0.773216	1.28247
LPOS	LPOS-0049.1	Cer(d18:2/22:0)	Lipids	Sphingolipid Metabolism		Sphingolipids [SP]	Ceramides [SP02]	N-acylsphingosines (ceramides) [SP0201]	bsl_rankin	-0.066117	0.110232	-0.5998	0.550038	0.97417	0.936021	0.754145	1.16176
LPOS	LPOS-0050.1	Cer(d18:2/24:0)	Lipids	Sphingolipid Metabolism		Sphingolipids [SP]	Ceramides [SP02]	N-acylsphingosines (ceramides) [SP0201]	bsl_rankin	-0.084194	0.107753	-0.781358	0.436495	0.94704	0.919253	0.744241	1.13542
LPOS	LPOS-0053.1	Cer(d19:1/24:0)	Lipids	Sphingolipid Metabolism		Sphingolipids [SP]	Ceramides [SP02]	N-acylsphingosines (ceramides) [SP0201]	bsl_rankin	-0.15331	0.109638	-1.39833	0.165202	0.878491	0.857863	0.691978	1.06352
LPOS	LPOS-0054.1	Cer(d41:1); Cer(d18:1/23:0); Cer(d17:1/24:0)	Lipids	Sphingolipid Metabolism		Sphingolipids [SP]	Ceramides [SP02]	N-acylsphingosines (ceramides) [SP0201]	bsl_rankin	-0.133449	0.104672	-1.27492	0.205382	0.927036	0.875072	0.712762	1.07434
LPOS	LPOS-0055.1	Cholesterol	Lipids	Sterols	LMST01010001	Sterol Lipids [ST]	Sterols [ST01]	Cholesterol and derivatives [ST0101]	bsl_rankin	0.0288613	0.113402	0.254505	0.799644	0.986967	1.02928	0.824147	1.28548
LPOS	LPOS-0056.1	DG(16:0/16:0)	Lipids	Glycerolipid Metabolism	LMGL02010009	Glycerolipids [GL]	Diradylglycerols [GL02]	Diacylglycerols [GL0201]	bsl_rankin	-0.254031	0.130192	-1.9512	0.0539178	0.615669	0.775668	0.600972	1.00115
LPOS	LPOS-0057.1	DG(16:0/18:1)	Lipids	Glycerolipid Metabolism		Glycerolipids [GL]	Diradylglycerols [GL02]	Diacylglycerols [GL0201]	bsl_rankin	-0.135401	0.130714	-1.03586	0.302843	0.934073	0.873366	0.675974	1.1284
LPOS	LPOS-0058.1	DG(18:0/16:0)	Lipids	Glycerolipid Metabolism	LMGL02010003	Glycerolipids [GL]	Diradylglycerols [GL02]	Diacylglycerols [GL0201]	bsl_rankin	-0.287357	0.136161	-2.11043	0.0373942	0.564029	0.750244	0.574513	0.979726
LPOS	LPOS-0059.1	DG(18:0/18:1)	Lipids	Glycerolipid Metabolism		Glycerolipids [GL]	Diradylglycerols [GL02]	Diacylglycerols [GL0201]	bsl_rankin	-0.154756	0.137873	-1.12245	0.26444	0.934073	0.856624	0.653779	1.12241
LPOS	LPOS-0060.1	DG(18:2/18:1)	Lipids	Glycerolipid Metabolism		Glycerolipids [GL]	Diradylglycerols [GL02]	Diacylglycerols [GL0201]	bsl_rankin	0.0542319	0.121886	0.444939	0.657355	0.986967	1.05573	0.831383	1.34062
LPOS	LPOS-0061.1	DG(32:1)	Lipids	Glycerolipid Metabolism		Glycerolipids [GL]	Diradylglycerols [GL02]	Diacylglycerols [GL0201]	bsl_rankin	-0.206969	0.126315	-1.63852	0.104553	0.805279	0.813045	0.634736	1.04144
LPOS	LPOS-0062.1	DG(34:2)	Lipids	Glycerolipid Metabolism		Glycerolipids [GL]	Diradylglycerols [GL02]	Diacylglycerols [GL0201]	bsl_rankin	-0.0760618	0.134322	-0.566266	0.572521	0.97417	0.926759	0.712246	1.20588
LPOS	LPOS-0063.1	DG(36:2); DG(18:1/18:1); DG(18:0/18:2)	Lipids	Glycerolipid Metabolism		Glycerolipids [GL]	Diradylglycerols [GL02]	Diacylglycerols [GL0201]	bsl_rankin	0.000539247	0.128745	0.00418849	0.996667	0.999467	1.00054	0.7774	1.28773
LPOS	LPOS-0064.1	DG(36:4)_1; DG(18:2/18:2); DG(18:1/18:3)	Lipids	Glycerolipid Metabolism		Glycerolipids [GL]	Diradylglycerols [GL02]	Diacylglycerols [GL0201]	bsl_rankin	0.0456002	0.115813	0.39374	0.694637	0.986967	1.04666	0.834107	1.31337
LPOS	LPOS-0066.1	HexCer(d16:1/24:0)	Lipids	Sphingolipid Metabolism		Sphingolipids [SP]	Neutral glycosphingolipids [SP05]	Simple Glc series [SP0501]	bsl_rankin	-0.0245681	0.11845	-0.207413	0.836122	0.986967	0.975731	0.773577	1.23071
LPOS	LPOS-0067.1	HexCer(d18:1/22:0)	Lipids	Sphingolipid Metabolism		Sphingolipids [SP]	Neutral glycosphingolipids [SP05]	Simple Glc series [SP0501]	bsl_rankin	0.0141083	0.124306	0.113497	0.909871	0.986967	1.01421	0.794907	1.29401
LPOS	LPOS-0068.1	HexCer(d18:1/16:0)	Lipids	Sphingolipid Metabolism		Sphingolipids [SP]	Neutral glycosphingolipids [SP05]	Simple Glc series [SP0501]	bsl_rankin	0.0785917	0.117798	0.667173	0.506246	0.954485	1.08176	0.858737	1.36271
LPOS	LPOS-0069.1	HexCer(d18:1/20:0)	Lipids	Sphingolipid Metabolism		Sphingolipids [SP]	Neutral glycosphingolipids [SP05]	Simple Glc series [SP0501]	bsl_rankin	0.0119148	0.115733	0.102951	0.918215	0.986967	1.01199	0.806604	1.26966
LPOS	LPOS-0070.1	HexCer(d18:1/24:0)	Lipids	Sphingolipid Metabolism		Sphingolipids [SP]	Neutral glycosphingolipids [SP05]	Simple Glc series [SP0501]	bsl_rankin	0.0189589	0.136737	0.138652	0.890013	0.986967	1.01914	0.779544	1.33238
LPOS	LPOS-0071.1	LacCer(d18:1/16:0)	Lipids	Sphingolipid Metabolism	LMSP0501AB03	Sphingolipids [SP]	Neutral glycosphingolipids [SP05]	Simple Glc series [SP0501]	bsl_rankin	0.00600955	0.110737	0.0542686	0.956833	0.986967	1.00603	0.809745	1.24989
LPOS	LPOS-0076.1	LPC(0:0/14:0)	Lipids	Phospholipid Metabolism	LMGP01050073	Glycerophospholipids [GP]	Glycerophosphocholines [GP01]	Monoacylglycerophosphocholines [GP0105]	bsl_rankin	-0.185742	0.100184	-1.854	0.0667775	0.653337	0.830488	0.682425	1.01068
LPOS	LPOS-0078.1	LPC(0:0/16:0)	Lipids	Phospholipid Metabolism	LMGP01050074	Glycerophospholipids [GP]	Glycerophosphocholines [GP01]	Monoacylglycerophosphocholines [GP0105]	bsl_rankin	-0.259306	0.134129	-1.93326	0.0561203	0.615669	0.771587	0.593215	1.00359
LPOS	LPOS-0079.1	LPC(0:0/16:1)	Lipids	Phospholipid Metabolism		Glycerophospholipids [GP]	Glycerophosphocholines [GP01]	Monoacylglycerophosphocholines [GP0105]	bsl_rankin	-0.0743666	0.0976513	-0.761552	0.448175	0.94704	0.928331	0.766621	1.12415
LPOS	LPOS-0080.1	LPC(0:0/18:0)	Lipids	Phospholipid Metabolism	LMGP01050076	Glycerophospholipids [GP]	Glycerophosphocholines [GP01]	Monoacylglycerophosphocholines [GP0105]	bsl_rankin	-0.208004	0.135133	-1.53926	0.126997	0.848422	0.812204	0.623215	1.0585
LPOS	LPOS-0081.1	LPC(0:0/18:1)	Lipids	Phospholipid Metabolism		Glycerophospholipids [GP]	Glycerophosphocholines [GP01]	Monoacylglycerophosphocholines [GP0105]	bsl_rankin	-0.129126	0.128607	-1.00404	0.317858	0.934073	0.878863	0.683044	1.13082
LPOS	LPOS-0082.1	LPC(0:0/18:2)	Lipids	Phospholipid Metabolism		Glycerophospholipids [GP]	Glycerophosphocholines [GP01]	Monoacylglycerophosphocholines [GP0105]	bsl_rankin	-0.124954	0.109888	-1.1371	0.258296	0.934073	0.882537	0.711532	1.09464
LPOS	LPOS-0083.1	LPC(0:0/18:3)	Lipids	Phospholipid Metabolism		Glycerophospholipids [GP]	Glycerophosphocholines [GP01]	Monoacylglycerophosphocholines [GP0105]	bsl_rankin	-0.260912	0.113573	-2.2973	0.023751	0.530899	0.770349	0.616612	0.962416
LPOS	LPOS-0084.1	LPC(0:0/20:3)	Lipids	Phospholipid Metabolism		Glycerophospholipids [GP]	Glycerophosphocholines [GP01]	Monoacylglycerophosphocholines [GP0105]	bsl_rankin	-0.094164	0.122956	-0.765833	0.445635	0.94704	0.910133	0.715225	1.15816
LPOS	LPOS-0085.1	LPC(0:0/20:4)	Lipids	Phospholipid Metabolism		Glycerophospholipids [GP]	Glycerophosphocholines [GP01]	Monoacylglycerophosphocholines [GP0105]	bsl_rankin	-0.160326	0.130688	-1.22679	0.222873	0.934073	0.851866	0.659368	1.10056
LPOS	LPOS-0086.1	LPC(0:0/20:5)	Lipids	Phospholipid Metabolism		Glycerophospholipids [GP]	Glycerophosphocholines [GP01]	Monoacylglycerophosphocholines [GP0105]	bsl_rankin	-0.0423521	0.12331	-0.34346	0.731995	0.986967	0.958532	0.752737	1.22059
LPOS	LPOS-0087.1	LPC(0:0/22:6)	Lipids	Phospholipid Metabolism		Glycerophospholipids [GP]	Glycerophosphocholines [GP01]	Monoacylglycerophosphocholines [GP0105]	bsl_rankin	0.0133268	0.121271	0.109893	0.912721	0.986967	1.01342	0.799023	1.28533
LPOS	LPOS-0088.1	LPC(14:0/0:0)	Lipids	Phospholipid Metabolism	LMGP01050012	Glycerophospholipids [GP]	Glycerophosphocholines [GP01]	Monoacylglycerophosphocholines [GP0105]	bsl_rankin	-0.188952	0.0994129	-1.90068	0.0603133	0.642159	0.827826	0.681267	1.00591
LPOS	LPOS-0089.1	LPC(15:0/0:0)	Lipids	Phospholipid Metabolism	LMGP01050016	Glycerophospholipids [GP]	Glycerophosphocholines [GP01]	Monoacylglycerophosphocholines [GP0105]	bsl_rankin	-0.132557	0.111703	-1.18669	0.238249	0.934073	0.875853	0.703635	1.09022
LPOS	LPOS-0090.1	LPC(16:0/0:0)	Lipids	Phospholipid Metabolism	LMGP01050018	Glycerophospholipids [GP]	Glycerophosphocholines [GP01]	Monoacylglycerophosphocholines [GP0105]	bsl_rankin	-0.262279	0.146701	-1.78785	0.0769235	0.732797	0.769297	0.577058	1.02558
LPOS	LPOS-0091.1	LPC(16:1/0:0)	Lipids	Phospholipid Metabolism		Glycerophospholipids [GP]	Glycerophosphocholines [GP01]	Monoacylglycerophosphocholines [GP0105]	bsl_rankin	-0.0692798	0.0983817	-0.704194	0.482999	0.94704	0.933066	0.769428	1.1315
LPOS	LPOS-0092.1	LPC(17:0/0:0)	Lipids	Phospholipid Metabolism	LMGP01050024	Glycerophospholipids [GP]	Glycerophosphocholines [GP01]	Monoacylglycerophosphocholines [GP0105]	bsl_rankin	0.000201694	0.12805	0.00157512	0.998746	0.999467	1.0002	0.778197	1.28554
LPOS	LPOS-0093.1	LPC(17:1/0:0)	Lipids	Phospholipid Metabolism		Glycerophospholipids [GP]	Glycerophosphocholines [GP01]	Monoacylglycerophosphocholines [GP0105]	bsl_rankin	-0.123771	0.109476	-1.13058	0.261021	0.934073	0.883582	0.712949	1.09505
LPOS	LPOS-0094.1	LPC(18:0/0:0)	Lipids	Phospholipid Metabolism	LMGP01050026	Glycerophospholipids [GP]	Glycerophosphocholines [GP01]	Monoacylglycerophosphocholines [GP0105]	bsl_rankin	-0.215207	0.154663	-1.39146	0.16727	0.878491	0.806375	0.595505	1.09191
LPOS	LPOS-0096.1	LPC(18:1/0:0)_2	Lipids	Phospholipid Metabolism		Glycerophospholipids [GP]	Glycerophosphocholines [GP01]	Monoacylglycerophosphocholines [GP0105]	bsl_rankin	-0.120197	0.130389	-0.921835	0.358902	0.934073	0.886745	0.686767	1.14496
LPOS	LPOS-0097.1	LPC(18:2/0:0)	Lipids	Phospholipid Metabolism		Glycerophospholipids [GP]	Glycerophosphocholines [GP01]	Monoacylglycerophosphocholines [GP0105]	bsl_rankin	-0.125146	0.108666	-1.15165	0.252294	0.934073	0.882368	0.713101	1.09181
LPOS	LPOS-0098.1	LPC(18:3/0:0)_1	Lipids	Phospholipid Metabolism		Glycerophospholipids [GP]	Glycerophosphocholines [GP01]	Monoacylglycerophosphocholines [GP0105]	bsl_rankin	-0.252295	0.112756	-2.23752	0.0275407	0.530899	0.777016	0.622945	0.969192
LPOS	LPOS-0100.1	LPC(19:0/0:0)	Lipids	Phospholipid Metabolism	LMGP01050041	Glycerophospholipids [GP]	Glycerophosphocholines [GP01]	Monoacylglycerophosphocholines [GP0105]	bsl_rankin	-0.0470727	0.128719	-0.365701	0.715385	0.986967	0.954018	0.741291	1.22779
LPOS	LPOS-0101.1	LPC(20:0/0:0)	Lipids	Phospholipid Metabolism	LMGP01050045	Glycerophospholipids [GP]	Glycerophosphocholines [GP01]	Monoacylglycerophosphocholines [GP0105]	bsl_rankin	-0.105037	0.132551	-0.792428	0.430045	0.94704	0.900291	0.694309	1.16738
LPOS	LPOS-0102.1	LPC(20:1/0:0)	Lipids	Phospholipid Metabolism		Glycerophospholipids [GP]	Glycerophosphocholines [GP01]	Monoacylglycerophosphocholines [GP0105]	bsl_rankin	0.0118412	0.11766	0.10064	0.920044	0.986967	1.01191	0.803505	1.27437
LPOS	LPOS-0103.1	LPC(20:2/0:0)	Lipids	Phospholipid Metabolism		Glycerophospholipids [GP]	Glycerophosphocholines [GP01]	Monoacylglycerophosphocholines [GP0105]	bsl_rankin	-0.0555926	0.128498	-0.432634	0.666241	0.986967	0.945924	0.735321	1.21685
LPOS	LPOS-0104.1	LPC(20:3/0:0)_1	Lipids	Phospholipid Metabolism		Glycerophospholipids [GP]	Glycerophosphocholines [GP01]	Monoacylglycerophosphocholines [GP0105]	bsl_rankin	-0.0755294	0.124897	-0.604735	0.546767	0.97417	0.927253	0.725912	1.18444
LPOS	LPOS-0105.1	LPC(20:3/0:0)_2	Lipids	Phospholipid Metabolism		Glycerophospholipids [GP]	Glycerophosphocholines [GP01]	Monoacylglycerophosphocholines [GP0105]	bsl_rankin	-0.150209	0.106867	-1.40556	0.163049	0.878491	0.860529	0.697908	1.06104
LPOS	LPOS-0106.1	LPC(20:4/0:0)	Lipids	Phospholipid Metabolism		Glycerophospholipids [GP]	Glycerophosphocholines [GP01]	Monoacylglycerophosphocholines [GP0105]	bsl_rankin	-0.0866908	0.136077	-0.637071	0.52558	0.97417	0.916961	0.702295	1.19724
LPOS	LPOS-0107.1	LPC(20:5/0:0)	Lipids	Phospholipid Metabolism		Glycerophospholipids [GP]	Glycerophosphocholines [GP01]	Monoacylglycerophosphocholines [GP0105]	bsl_rankin	-0.0355129	0.12518	-0.283696	0.777248	0.986967	0.96511	0.75513	1.23348
LPOS	LPOS-0108.1	LPC(22:0/0:0)	Lipids	Phospholipid Metabolism	LMGP01050053	Glycerophospholipids [GP]	Glycerophosphocholines [GP01]	Monoacylglycerophosphocholines [GP0105]	bsl_rankin	-0.100539	0.120226	-0.836248	0.405071	0.939972	0.90435	0.714493	1.14466
LPOS	LPOS-0109.1	LPC(22:4/0:0)	Lipids	Phospholipid Metabolism		Glycerophospholipids [GP]	Glycerophosphocholines [GP01]	Monoacylglycerophosphocholines [GP0105]	bsl_rankin	-0.14013	0.110414	-1.26913	0.207431	0.927036	0.869246	0.700094	1.07927
LPOS	LPOS-0110.1	LPC(22:6/0:0)	Lipids	Phospholipid Metabolism		Glycerophospholipids [GP]	Glycerophosphocholines [GP01]	Monoacylglycerophosphocholines [GP0105]	bsl_rankin	0.0181074	0.127881	0.141595	0.887693	0.986967	1.01827	0.792518	1.30833
LPOS	LPOS-0111.1	LPC(24:0/0:0)	Lipids	Phospholipid Metabolism	LMGP01050057	Glycerophospholipids [GP]	Glycerophosphocholines [GP01]	Monoacylglycerophosphocholines [GP0105]	bsl_rankin	-0.0606664	0.117747	-0.515227	0.607567	0.981871	0.941137	0.747179	1.18544
LPOS	LPOS-0112.1	LPC(O-16:0/0:0)	Lipids	Phospholipid Metabolism	LMGP01060010	Glycerophospholipids [GP]	Glycerophosphocholines [GP01]	Monoalkylglycerophosphocholines [GP0106]	bsl_rankin	-0.0935216	0.136533	-0.684975	0.494993	0.94704	0.910718	0.696891	1.19015
LPOS	LPOS-0113.1	LPC(O-18:0/0:0)	Lipids	Phospholipid Metabolism	LMGP01060014	Glycerophospholipids [GP]	Glycerophosphocholines [GP01]	Monoalkylglycerophosphocholines [GP0106]	bsl_rankin	-0.0574124	0.129709	-0.442625	0.659023	0.986967	0.944205	0.732244	1.21752
LPOS	LPOS-0114.1	LPC(O-18:1/0:0)_1	Lipids	Phospholipid Metabolism		Glycerophospholipids [GP]	Glycerophosphocholines [GP01]	Monoalkylglycerophosphocholines [GP0106]	bsl_rankin	0.0668293	0.157333	0.424764	0.67195	0.986967	1.06911	0.785415	1.45528
LPOS	LPOS-0116.1	LPC(O-20:0/0:0)	Lipids	Phospholipid Metabolism	LMGP01060041	Glycerophospholipids [GP]	Glycerophosphocholines [GP01]	Monoalkylglycerophosphocholines [GP0106]	bsl_rankin	-0.119422	0.128991	-0.92582	0.356837	0.934073	0.887433	0.689186	1.14271
LPOS	LPOS-0117.1	LPC(P-16:0/0:0)	Lipids	Phospholipid Metabolism	LMGP01070006	Glycerophospholipids [GP]	Glycerophosphocholines [GP01]	1Z-alkenylglycerophosphocholines [GP0107]	bsl_rankin	0.0223221	0.135706	0.164489	0.869688	0.986967	1.02257	0.783753	1.33416
LPOS	LPOS-0118.1	LPC(P-18:0/0:0)	Lipids	Phospholipid Metabolism	LMGP01070009	Glycerophospholipids [GP]	Glycerophosphocholines [GP01]	1Z-alkenylglycerophosphocholines [GP0107]	bsl_rankin	0.00119037	0.114641	0.0103835	0.991737	0.999467	1.00119	0.799709	1.25343
LPOS	LPOS-0119.1	LPE(16:0/0:0)	Lipids	Phospholipid Metabolism	LMGP02050002	Glycerophospholipids [GP]	Glycerophosphoethanolamines [GP02]	Monoacylglycerophosphoethanolamines [GP0205]	bsl_rankin	-0.0223783	0.134884	-0.165907	0.868575	0.986967	0.97787	0.750698	1.27379
LPOS	LPOS-0122.1	LPE(P-18:0/0:0)	Lipids	Phospholipid Metabolism		Glycerophospholipids [GP]	Glycerophosphoethanolamines [GP02]	1Z-alkenylglycerophosphoethanolamines [GP0207]	bsl_rankin	-0.0956062	0.139963	-0.683081	0.496184	0.94704	0.908822	0.69078	1.19569
LPOS	LPOS-0123.1	MG(16:0)	Lipids	Glycerolipid Metabolism		Glycerolipids [GL]	Monoradylglycerols [GL01]	Monoacylglycerols [GL0101]	bsl_rankin	-0.066761	0.109085	-0.61201	0.541963	0.97417	0.935419	0.755355	1.15841
LPOS	LPOS-0124.1	MG(18:1)_1	Lipids	Glycerolipid Metabolism		Glycerolipids [GL]	Monoradylglycerols [GL01]	Monoacylglycerols [GL0101]	bsl_rankin	-0.0414334	0.100523	-0.412177	0.681119	0.986967	0.959413	0.787841	1.16835
LPOS	LPOS-0125.1	MG(18:1)_2	Lipids	Glycerolipid Metabolism		Glycerolipids [GL]	Monoradylglycerols [GL01]	Monoacylglycerols [GL0101]	bsl_rankin	-0.0158648	0.105687	-0.150111	0.880989	0.986967	0.98426	0.800106	1.2108
LPOS	LPOS-0126.1	PC(14:0/18:2)	Lipids	Phospholipid Metabolism		Glycerophospholipids [GP]	Glycerophosphocholines [GP01]	Diacylglycerophosphocholines [GP0101]	bsl_rankin	-0.101553	0.11407	-0.890272	0.375523	0.934073	0.903433	0.722434	1.12978
LPOS	LPOS-0127.1	PC(14:0/20:4)	Lipids	Phospholipid Metabolism		Glycerophospholipids [GP]	Glycerophosphocholines [GP01]	Diacylglycerophosphocholines [GP0101]	bsl_rankin	-0.176576	0.123457	-1.43027	0.155853	0.878491	0.838135	0.657999	1.06758
LPOS	LPOS-0128.1	PC(16:0/16:0)	Lipids	Phospholipid Metabolism	LMGP01010564	Glycerophospholipids [GP]	Glycerophosphocholines [GP01]	Diacylglycerophosphocholines [GP0101]	bsl_rankin	-0.0721517	0.0970639	-0.743343	0.459071	0.94704	0.93039	0.769206	1.12535
LPOS	LPOS-0131.1	PC(16:0/18:1)_1	Lipids	Phospholipid Metabolism		Glycerophospholipids [GP]	Glycerophosphocholines [GP01]	Diacylglycerophosphocholines [GP0101]	bsl_rankin	-0.0994919	0.0880028	-1.13055	0.261031	0.934073	0.905297	0.761872	1.07572
LPOS	LPOS-0132.1	PC(16:0/18:1)_2	Lipids	Phospholipid Metabolism		Glycerophospholipids [GP]	Glycerophosphocholines [GP01]	Diacylglycerophosphocholines [GP0101]	bsl_rankin	-0.0929532	0.0981451	-0.9471	0.345941	0.934073	0.911236	0.751775	1.10452
LPOS	LPOS-0135.1	PC(36:2); PC(16:0/20:2); PC(18:1/18:1)	Lipids	Phospholipid Metabolism		Glycerophospholipids [GP]	Glycerophosphocholines [GP01]	Diacylglycerophosphocholines [GP0101]	bsl_rankin	-0.0571022	0.0985837	-0.579225	0.56378	0.97417	0.944498	0.778547	1.14582
LPOS	LPOS-0136.1	PC(16:0/20:3)	Lipids	Phospholipid Metabolism		Glycerophospholipids [GP]	Glycerophosphocholines [GP01]	Diacylglycerophosphocholines [GP0101]	bsl_rankin	-0.0877104	0.112068	-0.782656	0.435736	0.94704	0.916026	0.735384	1.14104
LPOS	LPOS-0137.1	PC(16:0/20:4)_1	Lipids	Phospholipid Metabolism		Glycerophospholipids [GP]	Glycerophosphocholines [GP01]	Diacylglycerophosphocholines [GP0101]	bsl_rankin	-0.14709	0.111874	-1.31478	0.191683	0.927036	0.863216	0.69325	1.07485
LPOS	LPOS-0139.1	PC(16:0/20:4)_3	Lipids	Phospholipid Metabolism		Glycerophospholipids [GP]	Glycerophosphocholines [GP01]	Diacylglycerophosphocholines [GP0101]	bsl_rankin	0.0201753	0.145763	0.138412	0.890202	0.986967	1.02038	0.766807	1.35781
LPOS	LPOS-0140.1	PC(16:0/20:5)	Lipids	Phospholipid Metabolism		Glycerophospholipids [GP]	Glycerophosphocholines [GP01]	Diacylglycerophosphocholines [GP0101]	bsl_rankin	-0.0101669	0.123865	-0.0820806	0.934752	0.986967	0.989885	0.776513	1.26189
LPOS	LPOS-0141.1	PC(16:0/22:4)	Lipids	Phospholipid Metabolism		Glycerophospholipids [GP]	Glycerophosphocholines [GP01]	Diacylglycerophosphocholines [GP0101]	bsl_rankin	-0.163607	0.104404	-1.56706	0.120357	0.848422	0.849076	0.691953	1.04188
LPOS	LPOS-0142.1	PC(16:0/22:6)	Lipids	Phospholipid Metabolism		Glycerophospholipids [GP]	Glycerophosphocholines [GP01]	Diacylglycerophosphocholines [GP0101]	bsl_rankin	0.0671802	0.124774	0.538416	0.591523	0.976522	1.06949	0.837465	1.3658
LPOS	LPOS-0145.1	PC(18:0/18:0)	Lipids	Phospholipid Metabolism	LMGP01010006	Glycerophospholipids [GP]	Glycerophosphocholines [GP01]	Diacylglycerophosphocholines [GP0101]	bsl_rankin	-0.0307365	0.122358	-0.251202	0.802189	0.986967	0.969731	0.762954	1.23255
LPOS	LPOS-0146.1	PC(18:0/18:1)	Lipids	Phospholipid Metabolism		Glycerophospholipids [GP]	Glycerophosphocholines [GP01]	Diacylglycerophosphocholines [GP0101]	bsl_rankin	-0.104828	0.101902	-1.02872	0.306171	0.934073	0.900479	0.73745	1.09955
LPOS	LPOS-0147.1	PC(18:0/18:2)	Lipids	Phospholipid Metabolism		Glycerophospholipids [GP]	Glycerophosphocholines [GP01]	Diacylglycerophosphocholines [GP0101]	bsl_rankin	-0.0444726	0.112206	-0.396348	0.692719	0.986967	0.956502	0.767669	1.19178
LPOS	LPOS-0148.1	PC(18:0/20:3)	Lipids	Phospholipid Metabolism		Glycerophospholipids [GP]	Glycerophosphocholines [GP01]	Diacylglycerophosphocholines [GP0101]	bsl_rankin	-0.00764466	0.144359	-0.0529561	0.957876	0.986967	0.992384	0.747824	1.31692
LPOS	LPOS-0149.1	PC(18:0/20:4)	Lipids	Phospholipid Metabolism		Glycerophospholipids [GP]	Glycerophosphocholines [GP01]	Diacylglycerophosphocholines [GP0101]	bsl_rankin	0.0703414	0.132329	0.531564	0.596243	0.976522	1.07287	0.827767	1.39056
LPOS	LPOS-0150.1	PC(18:0/22:4)	Lipids	Phospholipid Metabolism		Glycerophospholipids [GP]	Glycerophosphocholines [GP01]	Diacylglycerophosphocholines [GP0101]	bsl_rankin	-0.10335	0.110647	-0.934051	0.352597	0.934073	0.901811	0.72599	1.12021
LPOS	LPOS-0151.1	PC(18:0/22:5)	Lipids	Phospholipid Metabolism		Glycerophospholipids [GP]	Glycerophosphocholines [GP01]	Diacylglycerophosphocholines [GP0101]	bsl_rankin	-0.156501	0.110772	-1.41282	0.160911	0.878491	0.855131	0.688242	1.06249
LPOS	LPOS-0152.1	PC(18:0/22:6)	Lipids	Phospholipid Metabolism		Glycerophospholipids [GP]	Glycerophosphocholines [GP01]	Diacylglycerophosphocholines [GP0101]	bsl_rankin	0.100327	0.109224	0.91855	0.360609	0.934073	1.10553	0.89248	1.36945
LPOS	LPOS-0156.1	PC(18:2/18:2)	Lipids	Phospholipid Metabolism		Glycerophospholipids [GP]	Glycerophosphocholines [GP01]	Diacylglycerophosphocholines [GP0101]	bsl_rankin	-0.102551	0.106332	-0.964436	0.337226	0.934073	0.902532	0.732742	1.11167
LPOS	LPOS-0157.1	PC(18:2/20:4)	Lipids	Phospholipid Metabolism		Glycerophospholipids [GP]	Glycerophosphocholines [GP01]	Diacylglycerophosphocholines [GP0101]	bsl_rankin	-0.168449	0.126107	-1.33577	0.184751	0.927036	0.844974	0.659932	1.0819
LPOS	LPOS-0158.1	PC(32:1); PC(14:0/18:1); PC(16:0/16:1)	Lipids	Phospholipid Metabolism		Glycerophospholipids [GP]	Glycerophosphocholines [GP01]	Diacylglycerophosphocholines [GP0101]	bsl_rankin	-0.0734745	0.0909248	-0.808081	0.421022	0.94704	0.92916	0.777488	1.11042
LPOS	LPOS-0159.1	PC(34:0); (18:0/16:0); PC(16:0/18:0)	Lipids	Phospholipid Metabolism		Glycerophospholipids [GP]	Glycerophosphocholines [GP01]	Diacylglycerophosphocholines [GP0101]	bsl_rankin	-0.119723	0.117416	-1.01964	0.310434	0.934073	0.887166	0.704788	1.11674
LPOS	LPOS-0161.1	PC(O-16:0/16:0)	Lipids	Phospholipid Metabolism	LMGP01020029	Glycerophospholipids [GP]	Glycerophosphocholines [GP01]	1-alkyl,2-acylglycerophosphocholines [GP0102]	bsl_rankin	-0.0123877	0.105016	-0.11796	0.906343	0.986967	0.987689	0.803949	1.21342
LPOS	LPOS-0163.1	PC(O-16:0/18:2)	Lipids	Phospholipid Metabolism		Glycerophospholipids [GP]	Glycerophosphocholines [GP01]	1-alkyl,2-acylglycerophosphocholines [GP0102]	bsl_rankin	-0.0426598	0.128164	-0.332852	0.739964	0.986967	0.958237	0.745379	1.23188
LPOS	LPOS-0164.1	PC(O-18:0/16:0)	Lipids	Phospholipid Metabolism	LMGP01020086	Glycerophospholipids [GP]	Glycerophosphocholines [GP01]	1-alkyl,2-acylglycerophosphocholines [GP0102]	bsl_rankin	-0.0204239	0.120264	-0.169826	0.865501	0.986967	0.979783	0.774033	1.24022
LPOS	LPOS-0165.1	PC(O-18:1/18:1); PC(P-18:0/18:1)	Lipids	Phospholipid Metabolism		Glycerophospholipids [GP]	Glycerophosphocholines [GP01]		bsl_rankin	0.039807	0.129068	0.308419	0.758425	0.986967	1.04061	0.808022	1.34015
LPOS	LPOS-0166.1	PE(16:0/18:2)	Lipids	Phospholipid Metabolism		Glycerophospholipids [GP]	Glycerophosphoethanolamines [GP02]	Diacylglycerophosphoethanolamines [GP0201]	bsl_rankin	-0.0806623	0.123889	-0.651088	0.516529	0.963833	0.922505	0.723624	1.17605
LPOS	LPOS-0167.1	PE(16:0/20:4)	Lipids	Phospholipid Metabolism		Glycerophospholipids [GP]	Glycerophosphoethanolamines [GP02]	Diacylglycerophosphoethanolamines [GP0201]	bsl_rankin	-0.0163421	0.122887	-0.132985	0.894481	0.986967	0.983791	0.773212	1.25172
LPOS	LPOS-0168.1	PE(18:0/20:4)	Lipids	Phospholipid Metabolism		Glycerophospholipids [GP]	Glycerophosphoethanolamines [GP02]	Diacylglycerophosphoethanolamines [GP0201]	bsl_rankin	-0.0414341	0.132961	-0.311625	0.755995	0.986967	0.959413	0.73931	1.24504
LPOS	LPOS-0169.1	PE(36:1); PE(18:0/18:1); PE(18:1/18:0)	Lipids	Phospholipid Metabolism		Glycerophospholipids [GP]	Glycerophosphoethanolamines [GP02]	Diacylglycerophosphoethanolamines [GP0201]	bsl_rankin	-0.189318	0.120612	-1.56965	0.119754	0.848422	0.827524	0.653302	1.04821
LPOS	LPOS-0170.1	PE(O-18:1/18:1); PE(P-18:0/18:1)	Lipids	Phospholipid Metabolism		Glycerophospholipids [GP]	Glycerophosphoethanolamines [GP02]		bsl_rankin	-0.158461	0.112821	-1.40454	0.163352	0.878491	0.853456	0.684141	1.06467
LPOS	LPOS-0171.1	PE(O-18:1/20:4); PE(P-18:0/20:4)	Lipids	Phospholipid Metabolism		Glycerophospholipids [GP]	Glycerophosphoethanolamines [GP02]		bsl_rankin	0.0160124	0.112188	0.142728	0.886801	0.986967	1.01614	0.815564	1.26605
LPOS	LPOS-0172.1	PE(O-18:1/22:6); PE(P-18:0/22:6)	Lipids	Phospholipid Metabolism		Glycerophospholipids [GP]	Glycerophosphoethanolamines [GP02]		bsl_rankin	0.063468	0.107437	0.590745	0.556066	0.97417	1.06553	0.8632	1.31527
LPOS	LPOS-0173.1	SM(d16:1/20:0)	Lipids	Sphingolipid Metabolism	LMSP03010052	Sphingolipids [SP]	Phosphosphingolipids [SP03]	Ceramide phosphocholines (sphingomyelins) [SP0301]	bsl_rankin	-0.0145202	0.117303	-0.123784	0.901743	0.986967	0.985585	0.783148	1.24035
LPOS	LPOS-0174.1	SM(d16:1/22:0)	Lipids	Sphingolipid Metabolism	LMSP03010061	Sphingolipids [SP]	Phosphosphingolipids [SP03]	Ceramide phosphocholines (sphingomyelins) [SP0301]	bsl_rankin	-0.0394812	0.11925	-0.331079	0.741299	0.986967	0.961288	0.760932	1.2144
LPOS	LPOS-0175.1	SM(d16:1/24:0)	Lipids	Sphingolipid Metabolism	LMSP03010073	Sphingolipids [SP]	Phosphosphingolipids [SP03]	Ceramide phosphocholines (sphingomyelins) [SP0301]	bsl_rankin	-0.136308	0.128714	-1.059	0.292231	0.934073	0.872574	0.678015	1.12296
LPOS	LPOS-0176.1	SM(d16:1/24:1)	Lipids	Sphingolipid Metabolism		Sphingolipids [SP]	Phosphosphingolipids [SP03]	Ceramide phosphocholines (sphingomyelins) [SP0301]	bsl_rankin	0.0417652	0.109068	0.382929	0.70261	0.986967	1.04265	0.841973	1.29116
LPOS	LPOS-0177.1	SM(d17:1/16:0)	Lipids	Sphingolipid Metabolism		Sphingolipids [SP]	Phosphosphingolipids [SP03]	Ceramide phosphocholines (sphingomyelins) [SP0301]	bsl_rankin	0.00772569	0.118766	0.0650496	0.948268	0.986967	1.00776	0.798472	1.27189
LPOS	LPOS-0178.1	SM(d17:1/24:1)	Lipids	Sphingolipid Metabolism		Sphingolipids [SP]	Phosphosphingolipids [SP03]	Ceramide phosphocholines (sphingomyelins) [SP0301]	bsl_rankin	0.112512	0.125998	0.892965	0.374086	0.934073	1.11909	0.874202	1.43257
LPOS	LPOS-0179.1	SM(d18:0/16:0)	Lipids	Sphingolipid Metabolism	LMSP03010004	Sphingolipids [SP]	Phosphosphingolipids [SP03]	Ceramide phosphocholines (sphingomyelins) [SP0301]	bsl_rankin	0.0468018	0.107321	0.436091	0.66374	0.986967	1.04791	0.849126	1.29324
LPOS	LPOS-0180.1	SM(d18:1/16:0)	Lipids	Sphingolipid Metabolism	LMSP03010003	Sphingolipids [SP]	Phosphosphingolipids [SP03]	Ceramide phosphocholines (sphingomyelins) [SP0301]	bsl_rankin	0.0225522	0.108597	0.207669	0.835923	0.986967	1.02281	0.826713	1.26542
LPOS	LPOS-0181.1	SM(d18:1/18:0)	Lipids	Sphingolipid Metabolism	LMSP03010001	Sphingolipids [SP]	Phosphosphingolipids [SP03]	Ceramide phosphocholines (sphingomyelins) [SP0301]	bsl_rankin	0.0555823	0.106676	0.521038	0.603527	0.979717	1.05716	0.857699	1.303
LPOS	LPOS-0183.1	SM(d18:1/20:0)	Lipids	Sphingolipid Metabolism	LMSP03010005	Sphingolipids [SP]	Phosphosphingolipids [SP03]	Ceramide phosphocholines (sphingomyelins) [SP0301]	bsl_rankin	0.0842065	0.114216	0.737256	0.462747	0.94704	1.08785	0.869656	1.3608
LPOS	LPOS-0184.1	SM(d18:1/20:1)	Lipids	Sphingolipid Metabolism		Sphingolipids [SP]	Phosphosphingolipids [SP03]	Ceramide phosphocholines (sphingomyelins) [SP0301]	bsl_rankin	0.214624	0.127056	1.6892	0.0943928	0.776596	1.2394	0.966179	1.58987
LPOS	LPOS-0185.1	SM(d18:1/22:0)	Lipids	Sphingolipid Metabolism	LMSP03010006	Sphingolipids [SP]	Phosphosphingolipids [SP03]	Ceramide phosphocholines (sphingomyelins) [SP0301]	bsl_rankin	-0.0957885	0.133528	-0.717368	0.474871	0.94704	0.908656	0.699421	1.18049
LPOS	LPOS-0186.1	SM(d18:1/23:0)	Lipids	Sphingolipid Metabolism	LMSP03010078	Sphingolipids [SP]	Phosphosphingolipids [SP03]	Ceramide phosphocholines (sphingomyelins) [SP0301]	bsl_rankin	-0.176901	0.136477	-1.2962	0.197984	0.927036	0.837863	0.641212	1.09482
LPOS	LPOS-0187.1	SM(d18:1/24:0)	Lipids	Sphingolipid Metabolism	LMSP03010008	Sphingolipids [SP]	Phosphosphingolipids [SP03]	Ceramide phosphocholines (sphingomyelins) [SP0301]	bsl_rankin	-0.0735452	0.128708	-0.571412	0.569042	0.97417	0.929094	0.72194	1.19569
LPOS	LPOS-0188.1	SM(d18:1/24:1)	Lipids	Sphingolipid Metabolism		Sphingolipids [SP]	Phosphosphingolipids [SP03]	Ceramide phosphocholines (sphingomyelins) [SP0301]	bsl_rankin	0.161331	0.117332	1.37499	0.172301	0.878491	1.17507	0.933663	1.4789
LPOS	LPOS-0189.1	SM(d18:2/14:0)	Lipids	Sphingolipid Metabolism		Sphingolipids [SP]	Phosphosphingolipids [SP03]	Ceramide phosphocholines (sphingomyelins) [SP0301]	bsl_rankin	0.0813666	0.1375	0.591758	0.555389	0.97417	1.08477	0.828505	1.4203
LPOS	LPOS-0190.1	SM(d18:2/16:0)_1	Lipids	Sphingolipid Metabolism		Sphingolipids [SP]	Phosphosphingolipids [SP03]	Ceramide phosphocholines (sphingomyelins) [SP0301]	bsl_rankin	0.107926	0.116887	0.923334	0.358125	0.934073	1.11396	0.885881	1.40077
LPOS	LPOS-0191.1	SM(d18:2/16:0)_2	Lipids	Sphingolipid Metabolism		Sphingolipids [SP]	Phosphosphingolipids [SP03]	Ceramide phosphocholines (sphingomyelins) [SP0301]	bsl_rankin	0.0899855	0.12526	0.718387	0.474245	0.94704	1.09416	0.855966	1.39863
LPOS	LPOS-0192.1	SM(d18:2/18:0)	Lipids	Sphingolipid Metabolism		Sphingolipids [SP]	Phosphosphingolipids [SP03]	Ceramide phosphocholines (sphingomyelins) [SP0301]	bsl_rankin	0.167392	0.120456	1.38965	0.167816	0.878491	1.18222	0.933605	1.49703
LPOS	LPOS-0193.1	SM(d18:2/22:0)	Lipids	Sphingolipid Metabolism		Sphingolipids [SP]	Phosphosphingolipids [SP03]	Ceramide phosphocholines (sphingomyelins) [SP0301]	bsl_rankin	0.0619597	0.141671	0.43735	0.662829	0.986967	1.06392	0.805965	1.40443
LPOS	LPOS-0194.1	SM(d18:2/23:0)	Lipids	Sphingolipid Metabolism		Sphingolipids [SP]	Phosphosphingolipids [SP03]	Ceramide phosphocholines (sphingomyelins) [SP0301]	bsl_rankin	-0.0265759	0.149823	-0.177382	0.859578	0.986967	0.973774	0.725983	1.30614
LPOS	LPOS-0195.1	SM(d18:2/24:0)	Lipids	Sphingolipid Metabolism		Sphingolipids [SP]	Phosphosphingolipids [SP03]	Ceramide phosphocholines (sphingomyelins) [SP0301]	bsl_rankin	0.0152995	0.139358	0.109785	0.912806	0.986967	1.01542	0.772717	1.33435
LPOS	LPOS-0196.1	SM(d18:2/24:1)	Lipids	Sphingolipid Metabolism		Sphingolipids [SP]	Phosphosphingolipids [SP03]	Ceramide phosphocholines (sphingomyelins) [SP0301]	bsl_rankin	0.250076	0.125694	1.98956	0.0494549	0.615669	1.28412	1.00372	1.64286
LPOS	LPOS-0197.1	SM(d19:1/16:0)	Lipids	Sphingolipid Metabolism	LMSP03010045	Sphingolipids [SP]	Phosphosphingolipids [SP03]	Ceramide phosphocholines (sphingomyelins) [SP0301]	bsl_rankin	-0.0278406	0.101314	-0.274795	0.784058	0.986967	0.972543	0.797387	1.18618
LPOS	LPOS-0199.1	Sphingosine-1-phosphate	Lipids	Sphingolipid Metabolism	LMSP01050001	Sphingolipids [SP]	Sphingoid bases [SP01]	Sphingoid base 1-phosphates [SP0105]	bsl_rankin	-0.00885944	0.115576	-0.0766547	0.939056	0.986967	0.99118	0.790264	1.24318
LPOS	LPOS-0200.1	TG(44:0)	Lipids	Glycerolipid Metabolism		Glycerolipids [GL]	Triradylglycerols [GL03]	Triacylglycerols [GL0301]	bsl_rankin	-0.251093	0.107355	-2.3389	0.0213925	0.516273	0.77795	0.630332	0.960139
LPOS	LPOS-0201.1	TG(44:1)	Lipids	Glycerolipid Metabolism		Glycerolipids [GL]	Triradylglycerols [GL03]	Triacylglycerols [GL0301]	bsl_rankin	-0.257338	0.109507	-2.34997	0.0208011	0.516273	0.773107	0.623771	0.958195
LPOS	LPOS-0202.1	TG(44:2)	Lipids	Glycerolipid Metabolism		Glycerolipids [GL]	Triradylglycerols [GL03]	Triacylglycerols [GL0301]	bsl_rankin	-0.255818	0.106953	-2.39187	0.0186905	0.516273	0.774283	0.627855	0.954861
LPOS	LPOS-0203.1	TG(46:0)	Lipids	Glycerolipid Metabolism		Glycerolipids [GL]	Triradylglycerols [GL03]	Triacylglycerols [GL0301]	bsl_rankin	-0.261964	0.102413	-2.55792	0.0120783	0.516273	0.769538	0.629585	0.940603
LPOS	LPOS-0204.1	TG(46:1)	Lipids	Glycerolipid Metabolism		Glycerolipids [GL]	Triradylglycerols [GL03]	Triacylglycerols [GL0301]	bsl_rankin	-0.225155	0.110144	-2.04418	0.0436456	0.607681	0.798392	0.643368	0.990771
LPOS	LPOS-0205.1	TG(46:2)	Lipids	Glycerolipid Metabolism		Glycerolipids [GL]	Triradylglycerols [GL03]	Triacylglycerols [GL0301]	bsl_rankin	-0.227147	0.108761	-2.0885	0.0393722	0.570109	0.796804	0.643832	0.986122
LPOS	LPOS-0206.1	TG(48:0)	Lipids	Glycerolipid Metabolism		Glycerolipids [GL]	Triradylglycerols [GL03]	Triacylglycerols [GL0301]	bsl_rankin	-0.220129	0.101331	-2.17237	0.0322646	0.530899	0.802415	0.657876	0.97871
LPOS	LPOS-0207.1	TG(48:1)	Lipids	Glycerolipid Metabolism		Glycerolipids [GL]	Triradylglycerols [GL03]	Triacylglycerols [GL0301]	bsl_rankin	-0.211007	0.111801	-1.88735	0.0621034	0.642326	0.809768	0.65042	1.00816
LPOS	LPOS-0208.1	TG(48:2)	Lipids	Glycerolipid Metabolism		Glycerolipids [GL]	Triradylglycerols [GL03]	Triacylglycerols [GL0301]	bsl_rankin	-0.18692	0.112964	-1.65468	0.101221	0.796564	0.82951	0.664759	1.03509
LPOS	LPOS-0209.1	TG(48:3)	Lipids	Glycerolipid Metabolism		Glycerolipids [GL]	Triradylglycerols [GL03]	Triacylglycerols [GL0301]	bsl_rankin	-0.176337	0.111246	-1.58511	0.116195	0.848422	0.838336	0.674099	1.04259
LPOS	LPOS-0210.1	TG(48:4)_1	Lipids	Glycerolipid Metabolism		Glycerolipids [GL]	Triradylglycerols [GL03]	Triacylglycerols [GL0301]	bsl_rankin	-0.152002	0.104366	-1.45643	0.148504	0.878491	0.858987	0.700081	1.05396
LPOS	LPOS-0213.1	TG(50:1)	Lipids	Glycerolipid Metabolism		Glycerolipids [GL]	Triradylglycerols [GL03]	Triacylglycerols [GL0301]	bsl_rankin	-0.167867	0.108984	-1.54029	0.126746	0.848422	0.845466	0.682853	1.0468
LPOS	LPOS-0214.1	TG(50:2)	Lipids	Glycerolipid Metabolism		Glycerolipids [GL]	Triradylglycerols [GL03]	Triacylglycerols [GL0301]	bsl_rankin	-0.125072	0.109604	-1.14113	0.256624	0.934073	0.882433	0.711845	1.0939
LPOS	LPOS-0215.1	TG(50:3)	Lipids	Glycerolipid Metabolism		Glycerolipids [GL]	Triradylglycerols [GL03]	Triacylglycerols [GL0301]	bsl_rankin	-0.101889	0.118023	-0.863299	0.390103	0.934073	0.903129	0.716616	1.13819
LPOS	LPOS-0216.1	TG(50:4)	Lipids	Glycerolipid Metabolism		Glycerolipids [GL]	Triradylglycerols [GL03]	Triacylglycerols [GL0301]	bsl_rankin	-0.0891152	0.124427	-0.716203	0.475587	0.94704	0.91474	0.716775	1.16738
LPOS	LPOS-0217.1	TG(52:1)	Lipids	Glycerolipid Metabolism		Glycerolipids [GL]	Triradylglycerols [GL03]	Triacylglycerols [GL0301]	bsl_rankin	-0.188094	0.11658	-1.61343	0.1099	0.828832	0.828537	0.65929	1.04123
LPOS	LPOS-0218.1	TG(52:2)	Lipids	Glycerolipid Metabolism		Glycerolipids [GL]	Triradylglycerols [GL03]	Triacylglycerols [GL0301]	bsl_rankin	-0.036428	0.109317	-0.333233	0.739678	0.986967	0.964228	0.778264	1.19463
LPOS	LPOS-0219.1	TG(52:3)	Lipids	Glycerolipid Metabolism		Glycerolipids [GL]	Triradylglycerols [GL03]	Triacylglycerols [GL0301]	bsl_rankin	0.0323718	0.115335	0.280675	0.779557	0.986967	1.0329	0.823917	1.29489
LPOS	LPOS-0220.1	TG(52:4)_1	Lipids	Glycerolipid Metabolism		Glycerolipids [GL]	Triradylglycerols [GL03]	Triacylglycerols [GL0301]	bsl_rankin	0.0306477	0.115647	0.265011	0.791563	0.986967	1.03112	0.821996	1.29345
LPOS	LPOS-0223.1	TG(54:1)	Lipids	Glycerolipid Metabolism		Glycerolipids [GL]	Triradylglycerols [GL03]	Triacylglycerols [GL0301]	bsl_rankin	-0.164779	0.113314	-1.45418	0.149123	0.878491	0.848081	0.679177	1.05899
LPOS	LPOS-0224.1	TG(54:2)	Lipids	Glycerolipid Metabolism		Glycerolipids [GL]	Triradylglycerols [GL03]	Triacylglycerols [GL0301]	bsl_rankin	-0.0422858	0.119884	-0.352722	0.725062	0.986967	0.958596	0.757858	1.2125
LPOS	LPOS-0225.1	TG(54:3)	Lipids	Glycerolipid Metabolism		Glycerolipids [GL]	Triradylglycerols [GL03]	Triacylglycerols [GL0301]	bsl_rankin	0.0942295	0.109452	0.860921	0.391405	0.934073	1.09881	0.886658	1.36173
LPOS	LPOS-0226.1	TG(54:4)	Lipids	Glycerolipid Metabolism		Glycerolipids [GL]	Triradylglycerols [GL03]	Triacylglycerols [GL0301]	bsl_rankin	0.121168	0.106371	1.13911	0.257462	0.934073	1.12881	0.916385	1.39049
LPOS	LPOS-0227.1	TG(54:6)_1	Lipids	Glycerolipid Metabolism		Glycerolipids [GL]	Triradylglycerols [GL03]	Triacylglycerols [GL0301]	bsl_rankin	0.0645851	0.107496	0.600816	0.549364	0.97417	1.06672	0.864066	1.31689
LPOS	LPOS-0228.1	TG(54:6)_2	Lipids	Glycerolipid Metabolism		Glycerolipids [GL]	Triradylglycerols [GL03]	Triacylglycerols [GL0301]	bsl_rankin	-0.00788497	0.11826	-0.066675	0.946978	0.986967	0.992146	0.786884	1.25095
BI-LISA	H1A1	HDL-1_Apo-A1							bsl_svd_score_amended	0.211406	0.245313	0.861779	0.39085	0.615165	1.23541	0.763832	1.99814			mg/dL
BI-LISA	H1A2	HDL-1_Apo-A2							bsl_svd_score_amended	-0.0473879	0.215734	-0.219658	0.82658	0.903994	0.953717	0.62486	1.45565			mg/dL
BI-LISA	H1CH	HDL-1_Cholesterol							bsl_svd_score_amended	0.073516	0.22869	0.321466	0.748522	0.856118	1.07629	0.687484	1.68497			mg/dL
BI-LISA	H1FC	HDL-1_Free Cholesterol							bsl_svd_score_amended	-0.019756	0.201678	-0.0979583	0.92216	0.973241	0.980438	0.660311	1.45577			mg/dL
BI-LISA	H1PL	HDL-1_Phospholipids							bsl_svd_score_amended	0.0934415	0.236257	0.395509	0.693302	0.812218	1.09795	0.690996	1.74456			mg/dL
BI-LISA	H1TG	HDL-1_Triglycerides							bsl_svd_score_amended	0.44196	0.198034	2.23174	0.0278415	0.19762	1.55575	1.05529	2.29356			mg/dL
BI-LISA	H2A1	HDL-2_Apo-A1							bsl_svd_score_amended	-0.155497	0.210868	-0.737413	0.462581	0.683487	0.85599	0.566206	1.29409			mg/dL
BI-LISA	H2A2	HDL-2_Apo-A2							bsl_svd_score_amended	-0.0420856	0.222838	-0.188862	0.85058	0.91368	0.958788	0.619496	1.48391			mg/dL
BI-LISA	H2CH	HDL-2_Cholesterol							bsl_svd_score_amended	0.0923601	0.230847	0.400092	0.689934	0.812218	1.09676	0.697606	1.7243			mg/dL
BI-LISA	H2FC	HDL-2_Free Cholesterol							bsl_svd_score_amended	0.0154154	0.207577	0.0742636	0.940948	0.975158	1.01553	0.676086	1.52541			mg/dL
BI-LISA	H2PL	HDL-2_Phospholipids							bsl_svd_score_amended	0.0538361	0.214435	0.25106	0.802278	0.895715	1.05531	0.693186	1.60661			mg/dL
BI-LISA	H2TG	HDL-2_Triglycerides							bsl_svd_score_amended	0.497265	0.218372	2.27715	0.0248859	0.195792	1.64422	1.07171	2.52256			mg/dL
BI-LISA	H3A1	HDL-3_Apo-A1							bsl_svd_score_amended	-0.139963	0.174248	-0.803239	0.423723	0.639115	0.869391	0.617863	1.22331			mg/dL
BI-LISA	H3A2	HDL-3_Apo-A2							bsl_svd_score_amended	-0.132651	0.225166	-0.589124	0.557094	0.73871	0.875771	0.563281	1.36162			mg/dL
BI-LISA	H3CH	HDL-3_Cholesterol							bsl_svd_score_amended	-0.131692	0.188401	-0.698998	0.48616	0.694848	0.876611	0.605951	1.26817			mg/dL
BI-LISA	H3FC	HDL-3_Free Cholesterol							bsl_svd_score_amended	-0.0819655	0.199963	-0.409903	0.682745	0.812218	0.921304	0.622574	1.36337			mg/dL
BI-LISA	H3PL	HDL-3_Phospholipids							bsl_svd_score_amended	-0.145006	0.193947	-0.747657	0.456404	0.681836	0.865017	0.591471	1.26507			mg/dL
BI-LISA	H3TG	HDL-3_Triglycerides							bsl_svd_score_amended	0.313012	0.230906	1.35558	0.178256	0.425881	1.36754	0.869737	2.15026			mg/dL
BI-LISA	H4A1	HDL-4_Apo-A1							bsl_svd_score_amended	-0.402283	0.169263	-2.37667	0.0193538	0.17386	0.668792	0.479967	0.931902			mg/dL
BI-LISA	H4A2	HDL-4_Apo-A2							bsl_svd_score_amended	-0.313458	0.152367	-2.05726	0.0422377	0.242699	0.730915	0.542213	0.98529			mg/dL
BI-LISA	H4CH	HDL-4_Cholesterol							bsl_svd_score_amended	-0.444748	0.175066	-2.54046	0.0125932	0.163347	0.640986	0.454809	0.903374			mg/dL
BI-LISA	H4FC	HDL-4_Free Cholesterol							bsl_svd_score_amended	-0.326073	0.194564	-1.67591	0.0968483	0.307658	0.721752	0.492915	1.05683			mg/dL
BI-LISA	H4PL	HDL-4_Phospholipids							bsl_svd_score_amended	-0.400238	0.154284	-2.59416	0.0108912	0.163347	0.670161	0.495279	0.906793			mg/dL
BI-LISA	H4TG	HDL-4_Triglycerides							bsl_svd_score_amended	-0.168024	0.156786	-1.07167	0.286421	0.541557	0.845334	0.621683	1.14944			mg/dL
BI-LISA	HDA1	HDL_Apo-A1							bsl_svd_score_amended	-0.0925245	0.214381	-0.43159	0.666959	0.810199	0.911627	0.59887	1.38772			mg/dL
BI-LISA	HDA2	HDL_Apo-A2							bsl_svd_score_amended	-0.416562	0.307699	-1.3538	0.178823	0.425881	0.65931	0.360721	1.20506			mg/dL
BI-LISA	HDCH	HDL_Cholesterol							bsl_svd_score_amended	-0.115359	0.225507	-0.511553	0.610081	0.774909	0.891046	0.572723	1.3863			mg/dL
BI-LISA	HDFC	HDL_Free Cholesterol							bsl_svd_score_amended	-0.133357	0.182971	-0.728843	0.467785	0.685579	0.875152	0.611414	1.25266			mg/dL
BI-LISA	HDPL	HDL_Phospholipids							bsl_svd_score_amended	-0.106308	0.195556	-0.543621	0.5879	0.76057	0.899147	0.612873	1.31914			mg/dL
BI-LISA	HDTG	HDL_Triglycerides							bsl_svd_score_amended	0.310031	0.20454	1.51575	0.132707	0.369537	1.36347	0.913139	2.03588			mg/dL
BI-LISA	IDAB	IDL_Apo-B							bsl_svd_score_amended	-0.161092	0.165062	-0.975949	0.331421	0.577264	0.851213	0.615934	1.17637			mg/dL
BI-LISA	IDCH	IDL_Cholesterol							bsl_svd_score_amended	-0.106609	0.143118	-0.744901	0.458061	0.681836	0.898877	0.679009	1.18994			mg/dL
BI-LISA	IDFC	IDL_Free Cholesterol							bsl_svd_score_amended	-0.140741	0.162382	-0.866726	0.388146	0.615165	0.868714	0.631909	1.19426			mg/dL
BI-LISA	IDPL	IDL_Phospholipids							bsl_svd_score_amended	-0.20589	0.169935	-1.21158	0.228501	0.483727	0.813923	0.583353	1.13563			mg/dL
BI-LISA	IDTG	IDL_Triglycerides							bsl_svd_score_amended	-0.368362	0.174433	-2.11176	0.0371742	0.240305	0.691867	0.491521	0.973875			mg/dL
BI-LISA	L1AB	LDL-1_Apo-B							bsl_svd_score_amended	0.0579637	0.205473	0.282099	0.778445	0.883376	1.05968	0.708388	1.58517			mg/dL
BI-LISA	L1CH	LDL-1_Cholesterol							bsl_svd_score_amended	0.0552086	0.203624	0.27113	0.786844	0.887347	1.05676	0.709004	1.57509			mg/dL
BI-LISA	L1FC	LDL-1_Free Cholesterol							bsl_svd_score_amended	0.00128968	0.211972	0.00608419	0.995158	0.995158	1.00129	0.660884	1.51703			mg/dL
BI-LISA	L1PL	LDL-1_Phospholipids							bsl_svd_score_amended	0.0600637	0.221533	0.271128	0.786846	0.887347	1.0619	0.68788	1.6393			mg/dL
BI-LISA	L1TG	LDL-1_Triglycerides							bsl_svd_score_amended	-0.0985602	0.169784	-0.580504	0.562868	0.743643	0.906141	0.64964	1.26392			mg/dL
BI-LISA	L2AB	LDL-2_Apo-B							bsl_svd_score_amended	0.20798	0.158927	1.30865	0.193624	0.430011	1.23119	0.90166	1.68115			mg/dL
BI-LISA	L2CH	LDL-2_Cholesterol							bsl_svd_score_amended	0.146583	0.149752	0.978833	0.330001	0.577264	1.15787	0.863353	1.55286			mg/dL
BI-LISA	L2FC	LDL-2_Free Cholesterol							bsl_svd_score_amended	0.234736	0.211783	1.10838	0.270329	0.537687	1.26458	0.834972	1.91522			mg/dL
BI-LISA	L2PL	LDL-2_Phospholipids							bsl_svd_score_amended	0.164467	0.16705	0.984539	0.327203	0.577264	1.17876	0.849633	1.6354			mg/dL
BI-LISA	L2TG	LDL-2_Triglycerides							bsl_svd_score_amended	0.081875	0.201109	0.407118	0.684783	0.812218	1.08532	0.731763	1.6097			mg/dL
BI-LISA	L3AB	LDL-3_Apo-B							bsl_svd_score_amended	-0.0646919	0.175286	-0.369066	0.712851	0.82572	0.937356	0.664811	1.32163			mg/dL
BI-LISA	L3CH	LDL-3_Cholesterol							bsl_svd_score_amended	-0.0797581	0.163202	-0.488707	0.626109	0.792487	0.92334	0.670565	1.2714			mg/dL
BI-LISA	L3FC	LDL-3_Free Cholesterol							bsl_svd_score_amended	-0.015662	0.206926	-0.0756889	0.939816	0.975158	0.98446	0.656235	1.47685			mg/dL
BI-LISA	L3PL	LDL-3_Phospholipids							bsl_svd_score_amended	-0.0635903	0.178214	-0.356819	0.721972	0.832337	0.938389	0.661735	1.33071			mg/dL
BI-LISA	L3TG	LDL-3_Triglycerides							bsl_svd_score_amended	-0.298406	0.195163	-1.52901	0.129389	0.365548	0.742	0.506148	1.08775			mg/dL
BI-LISA	L4AB	LDL-4_Apo-B							bsl_svd_score_amended	-0.315909	0.150795	-2.09497	0.0386757	0.241626	0.729126	0.542554	0.979854			mg/dL
BI-LISA	L4CH	LDL-4_Cholesterol							bsl_svd_score_amended	-0.303546	0.157801	-1.9236	0.0572204	0.255726	0.738196	0.541812	1.00576			mg/dL
BI-LISA	L4FC	LDL-4_Free Cholesterol							bsl_svd_score_amended	-0.316882	0.184523	-1.7173	0.0889889	0.292855	0.728417	0.507353	1.0458			mg/dL
BI-LISA	L4PL	LDL-4_Phospholipids							bsl_svd_score_amended	-0.319454	0.158441	-2.01624	0.0464303	0.247917	0.726546	0.532593	0.991129			mg/dL
BI-LISA	L4TG	LDL-4_Triglycerides							bsl_svd_score_amended	-0.226836	0.184113	-1.23205	0.220792	0.475755	0.797052	0.555605	1.14342			mg/dL
BI-LISA	L5AB	LDL-5_Apo-B							bsl_svd_score_amended	-0.324393	0.169205	-1.91716	0.0580437	0.256242	0.722966	0.518904	1.00728			mg/dL
BI-LISA	L5CH	LDL-5_Cholesterol							bsl_svd_score_amended	-0.264285	0.152366	-1.73454	0.0858731	0.287834	0.767754	0.569542	1.03495			mg/dL
BI-LISA	L5FC	LDL-5_Free Cholesterol							bsl_svd_score_amended	-0.395326	0.190325	-2.07712	0.0403283	0.242699	0.67346	0.463772	0.977956			mg/dL
BI-LISA	L5PL	LDL-5_Phospholipids							bsl_svd_score_amended	-0.338781	0.162308	-2.08727	0.039381	0.241626	0.712638	0.518453	0.979555			mg/dL
BI-LISA	L5TG	LDL-5_Triglycerides							bsl_svd_score_amended	-0.453743	0.224517	-2.02098	0.0459286	0.247917	0.635246	0.4091	0.986403			mg/dL
BI-LISA	L6AB	LDL-6_Apo-B							bsl_svd_score_amended	-0.44127	0.219696	-2.00854	0.0472549	0.247917	0.643219	0.418167	0.989392			mg/dL
BI-LISA	L6CH	LDL-6_Cholesterol							bsl_svd_score_amended	-0.426162	0.217723	-1.95735	0.0530658	0.252511	0.653011	0.426178	1.00058			mg/dL
BI-LISA	L6FC	LDL-6_Free Cholesterol							bsl_svd_score_amended	-0.180838	0.200475	-0.902045	0.369179	0.613454	0.834571	0.563398	1.23626			mg/dL
BI-LISA	L6PL	LDL-6_Phospholipids							bsl_svd_score_amended	-0.475345	0.212473	-2.2372	0.0274707	0.19762	0.62167	0.40992	0.942803			mg/dL
BI-LISA	L6TG	LDL-6_Triglycerides							bsl_svd_score_amended	-0.449497	0.191821	-2.34332	0.0210726	0.177402	0.637949	0.438031	0.92911			mg/dL
BI-LISA	LDAB	LDL_Apo-B							bsl_svd_score_amended	-0.390566	0.213266	-1.83136	0.0699943	0.272451	0.676673	0.445496	1.02781			mg/dL
BI-LISA	LDCH	LDL_Cholesterol							bsl_svd_score_amended	-0.33331	0.230677	-1.44492	0.151575	0.391641	0.716548	0.455921	1.12616			mg/dL
BI-LISA	LDFC	LDL_Free Cholesterol							bsl_svd_score_amended	-0.329678	0.234292	-1.40712	0.162461	0.40841	0.719156	0.454349	1.1383			mg/dL
BI-LISA	LDPL	LDL_Phospholipids							bsl_svd_score_amended	-0.414654	0.237014	-1.74949	0.0832432	0.287834	0.660569	0.415114	1.05116			mg/dL
BI-LISA	LDTG	LDL_Triglycerides							bsl_svd_score_amended	-0.238931	0.201171	-1.1877	0.237738	0.491778	0.78747	0.530876	1.16808			mg/dL
BI-LISA	TPA1	Total Plasma_Apo-A1							bsl_svd_score_amended	-0.126855	0.210219	-0.60344	0.547569	0.731438	0.880862	0.583399	1.32999			mg/dL
BI-LISA	TPA2	Total Plasma_Apo-A2							bsl_svd_score_amended	-0.379738	0.328768	-1.15504	0.250801	0.510056	0.68404	0.359111	1.30297			mg/dL
BI-LISA	TPAB	Total Plasma_Apo-B							bsl_svd_score_amended	-0.345384	0.198165	-1.74291	0.084393	0.287834	0.707949	0.480087	1.04396			mg/dL
BI-LISA	TPCH	Total Plasma_Cholesterol							bsl_svd_score_amended	-0.522622	0.291854	-1.79069	0.0763381	0.278776	0.592964	0.334655	1.05065			mg/dL
BI-LISA	TPFC	Total Plasma_Free Cholesterol							bsl_svd_score_amended	-0.29397	0.316655	-0.928362	0.355433	0.604509	0.745299	0.400671	1.38635			mg/dL
BI-LISA	TPTG	Total Plasma_Triglycerides							bsl_svd_score_amended	-0.383357	0.210626	-1.82009	0.0717074	0.272974	0.68157	0.451047	1.02991			mg/dL
BI-LISA	V1CH	VLDL-1_Cholesterol							bsl_svd_score_amended	-0.21912	0.167261	-1.31005	0.19315	0.430011	0.803225	0.578711	1.11484			mg/dL
BI-LISA	V1FC	VLDL-1_Free Cholesterol							bsl_svd_score_amended	-0.339667	0.234751	-1.44692	0.151015	0.391641	0.712007	0.449428	1.128			mg/dL
BI-LISA	V1PL	VLDL-1_Phospholipids							bsl_svd_score_amended	-0.260336	0.178969	-1.45465	0.148868	0.391641	0.770792	0.542745	1.09466			mg/dL
BI-LISA	V1TG	VLDL-1_Triglycerides							bsl_svd_score_amended	-0.209071	0.159379	-1.31179	0.192566	0.430011	0.811338	0.593657	1.10884			mg/dL
BI-LISA	V2CH	VLDL-2_Cholesterol							bsl_svd_score_amended	-0.298206	0.181366	-1.64422	0.10324	0.316718	0.742148	0.520126	1.05894			mg/dL
BI-LISA	V2FC	VLDL-2_Free Cholesterol							bsl_svd_score_amended	-0.321239	0.226215	-1.42006	0.158669	0.404494	0.72525	0.465511	1.12991			mg/dL
BI-LISA	V2PL	VLDL-2_Phospholipids							bsl_svd_score_amended	-0.264648	0.190587	-1.3886	0.168011	0.414675	0.767476	0.528243	1.11505			mg/dL
BI-LISA	V2TG	VLDL-2_Triglycerides							bsl_svd_score_amended	-0.294396	0.163146	-1.80449	0.074135	0.274931	0.744982	0.541094	1.0257			mg/dL
BI-LISA	V3CH	VLDL-3_Cholesterol							bsl_svd_score_amended	-0.167141	0.160585	-1.04083	0.300442	0.546594	0.84608	0.617616	1.15906			mg/dL
BI-LISA	V3FC	VLDL-3_Free Cholesterol							bsl_svd_score_amended	-0.222563	0.197836	-1.12499	0.263261	0.526521	0.800465	0.543177	1.17962			mg/dL
BI-LISA	V3PL	VLDL-3_Phospholipids							bsl_svd_score_amended	-0.186003	0.173372	-1.07286	0.285893	0.541557	0.830271	0.591074	1.16627			mg/dL
BI-LISA	V3TG	VLDL-3_Triglycerides							bsl_svd_score_amended	-0.277263	0.156013	-1.77717	0.0785501	0.278776	0.757855	0.558194	1.02893			mg/dL
BI-LISA	V4CH	VLDL-4_Cholesterol							bsl_svd_score_amended	-0.112142	0.155235	-0.722401	0.471717	0.68579	0.893917	0.659415	1.21181			mg/dL
BI-LISA	V4FC	VLDL-4_Free Cholesterol							bsl_svd_score_amended	-0.107169	0.167488	-0.639858	0.523714	0.723822	0.898374	0.646976	1.24746			mg/dL
BI-LISA	V4PL	VLDL-4_Phospholipids							bsl_svd_score_amended	-0.159825	0.165248	-0.967183	0.335763	0.581561	0.852293	0.61649	1.17829			mg/dL
BI-LISA	V4TG	VLDL-4_Triglycerides							bsl_svd_score_amended	-0.186916	0.170209	-1.09815	0.274749	0.541557	0.829514	0.594208	1.158			mg/dL
BI-LISA	V5CH	VLDL-5_Cholesterol							bsl_svd_score_amended	-0.25939	0.196504	-1.32002	0.189811	0.430011	0.771522	0.524905	1.13401			mg/dL
BI-LISA	V5FC	VLDL-5_Free Cholesterol							bsl_svd_score_amended	-0.319557	0.197594	-1.61724	0.108945	0.330099	0.726471	0.4932	1.07007			mg/dL
BI-LISA	V5PL	VLDL-5_Phospholipids							bsl_svd_score_amended	-0.188965	0.182616	-1.03477	0.303248	0.546594	0.827815	0.578746	1.18407			mg/dL
BI-LISA	V5TG	VLDL-5_Triglycerides							bsl_svd_score_amended	-0.270662	0.192122	-1.4088	0.161965	0.40841	0.762875	0.523499	1.11171			mg/dL
BI-LISA	V6CH	VLDL-6_Cholesterol							bsl_svd_score_amended	0.445031	0.209787	2.12135	0.0363396	0.239181	1.56054	1.03443	2.35423			mg/dL
BI-LISA	V6FC	VLDL-6_Free Cholesterol							bsl_svd_score_amended	-0.552339	0.343071	-1.60998	0.110523	0.330655	0.575602	0.293829	1.12759			mg/dL
BI-LISA	V6PL	VLDL-6_Phospholipids							bsl_svd_score_amended	-0.545402	0.337705	-1.61503	0.109425	0.330099	0.579609	0.299002	1.12356			mg/dL
BI-LISA	V6TG	VLDL-6_Triglycerides							bsl_svd_score_amended	0.0768327	0.193759	0.396538	0.692545	0.812218	1.07986	0.738647	1.5787			mg/dL
BI-LISA	VLAB	VLDL_Apo-B							bsl_svd_score_amended	-0.286184	0.171501	-1.66871	0.0982727	0.309025	0.751124	0.536695	1.05123			mg/dL
BI-LISA	VLCH	VLDL_Cholesterol							bsl_svd_score_amended	-0.189928	0.155187	-1.22387	0.22385	0.47949	0.827019	0.610123	1.12102			mg/dL
BI-LISA	VLFC	VLDL_Free Cholesterol							bsl_svd_score_amended	-0.258189	0.169206	-1.52589	0.130163	0.365548	0.772449	0.554421	1.07622			mg/dL
BI-LISA	VLPL	VLDL_Phospholipids							bsl_svd_score_amended	-0.242218	0.166595	-1.45393	0.149065	0.391641	0.784885	0.566236	1.08796			mg/dL
BI-LISA	VLTG	VLDL_Triglycerides							bsl_svd_score_amended	-0.353256	0.210281	-1.67992	0.0960627	0.307658	0.702397	0.465144	1.06066			mg/dL
BI-QUANT	Acetoacetic acid	Acetoacetic acid	Lipids	Ketone Bodies					bsl_svd_score_amended	0.112702	0.176372	0.639002	0.524138	0.723822	1.1193	0.792164	1.58153	2.5	-	mmol/L	97.5	0.02	0.01	Other quantification	Other calibration method
BI-QUANT	Alanine	Alanine	Amino Acids	Aliphatic Amino Acids					bsl_svd_score_amended	-0.134535	0.160225	-0.839665	0.402901	0.625967	0.874122	0.638537	1.19663	2.5	0.29	mmol/L	97.5	0.63	0.02	Other quantification	Other calibration method
BI-QUANT	Creatine	Creatine	Amino Acids	Creatine Metabolism					bsl_svd_score_amended	0.129685	0.105102	1.2339	0.219846	0.475755	1.13847	0.926525	1.3989	2.5	-	mmol/L	97.5	0.07	0.01	Other quantification	Other calibration method
BI-QUANT	Creatinine	Creatinine	Amino Acids	Creatine Metabolism					bsl_svd_score_amended	0.120024	0.168539	0.712145	0.477869	0.691954	1.12752	0.810331	1.56888	2.5	0.06	mmol/L	97.5	0.14	0.01	Other quantification	Other calibration method
BI-QUANT	Glucose	Glucose	Carbohydrates	Glycolysis, Gluconeogenesis, and Pyruvate Metabolism					bsl_svd_score_amended	-0.149548	0.156674	-0.954517	0.341896	0.589364	0.861097	0.633415	1.17062	2.5	1.52	mmol/L	97.5	5.34	0.47	Other quantification	Other calibration method
BI-QUANT	Glutamine	Glutamine	Amino Acids	Alpha Amino Acids					bsl_svd_score_amended	0.169172	0.156835	1.07866	0.283076	0.541557	1.18432	0.870903	1.61054	2.5	0.29	mmol/L	97.5	0.82	0.02	Other quantification	Other calibration method
BI-QUANT	Histidine	Histidine	Amino Acids	Proteinogenic Amino Acids					bsl_svd_score_amended	-0.0749627	0.185852	-0.403345	0.68747	0.812218	0.927778	0.64453	1.3355	2.5	0.07	mmol/L	97.5	0.17	0.02	Other quantification	Other calibration method
BI-QUANT	Isoleucine	Isoleucine	Amino Acids	Branched-Chain Amino Acid Metabolism					bsl_svd_score_amended	-0.147714	0.160383	-0.921009	0.359043	0.604528	0.862678	0.629982	1.18132	2.5	0.03	mmol/L	97.5	0.11	0.03	Other quantification	Other calibration method
BI-QUANT	Lactic acid	Lactic acid	Carbohydrates	Glycolysis, Gluconeogenesis, and Pyruvate Metabolism					bsl_svd_score_amended	-0.0889147	0.144397	-0.615765	0.53931	0.728471	0.914924	0.6894	1.21422	2.5	2.23	mmol/L	97.5	7.14	0.03	Other quantification	Other calibration method
BI-QUANT	Tyrosine	Tyrosine	Amino Acids	Aromatic Amino Acids					bsl_svd_score_amended	-0.0298098	0.157596	-0.189153	0.850318	0.91368	0.97063	0.712698	1.32191	2.5	-	mmol/L	97.5	0.08	0.03	Other quantification	Other calibration method
BI-QUANT	Valine	Valine	Amino Acids	Branched-Chain Amino Acid Metabolism					bsl_svd_score_amended	-0.334506	0.188121	-1.77815	0.0781176	0.278776	0.715691	0.494988	1.0348	2.5	0.15	mmol/L	97.5	0.36	0.03	Other quantification	Other calibration method
HPOS	HPOS-01.1	Hydroxyisovaleroyl Carnitine	Amino Acids	Branched-Chain Amino Acid Metabolism					bsl_svd_score_amended	0.27144	0.210999	1.28645	0.202044	0.443272	1.31185	0.867518	1.98377
HPOS	HPOS-02.1	Octenoylcarnitine (C8:1)	Lipids	Carnitine Metabolism	LMFA07070014	Fatty Acyls [FA]	Fatty esters [FA07]	Fatty acyl carnitines [FA0707]	bsl_svd_score_amended	0.0146523	0.218161	0.0671631	0.946622	0.975158	1.01476	0.6617	1.5562
HPOS	HPOS-06.1	Symmetric/Asymmetric Dimethylarginine	Amino Acids	Urea cycle; Arginine and Proline Metabolism					bsl_svd_score_amended	0.116361	0.182119	0.638928	0.524718	0.723822	1.1234	0.786162	1.60531
HPOS	HPOS-08.1	Carnitine	Lipids	Carnitine Metabolism		Fatty Acyls [FA]	Fatty esters [FA07]	Fatty acyl carnitines [FA0707]	bsl_svd_score_amended	0.178111	0.198848	0.895717	0.373125	0.613454	1.19496	0.809264	1.76447
HPOS	HPOS-15.1	N1-Acetylspermidine	Amino Acids	Polyamine Metabolism					bsl_svd_score_amended	0.67885	0.203858	3.33001	0.00132174	0.0797449	1.97161	1.32219	2.94001
HPOS	HPOS-20.2	Proline Betaine	Amino Acids	Urea cycle; Arginine and Proline Metabolism					bsl_svd_score_amended	0.365312	0.208098	1.75549	0.0830527	0.287834	1.44096	0.958334	2.16665
HPOS	HPOS-24.1	Paraxanthine	Xenobiotics	Xanthine Metabolism					bsl_svd_score_amended	-0.44033	0.182823	-2.40851	0.018347	0.17386	0.643824	0.449931	0.921274
HPOS	HPOS-27.1	Betaine	Amino Acids	Glycine, Serine and Threonine Metabolism					bsl_svd_score_amended	0.361701	0.218317	1.65677	0.101532	0.314142	1.43577	0.935944	2.20252
HPOS	HPOS-28.1	N-Acetylputrescine	Amino Acids	Polyamine Metabolism					bsl_svd_score_amended	0.176627	0.211651	0.83452	0.406504	0.626899	1.19319	0.788038	1.80663
HPOS	HPOS-31.1	Warfarin	Xenobiotics	Drugs					bsl_svd_score_amended	-0.0626324	0.19563	-0.320157	0.749695	0.856118	0.939289	0.64014	1.37823
HPOS	HPOS-32.1	Biliverdin	Cofactors and Vitamins	Hemoglobin and Porphyrin Metabolism					bsl_svd_score_amended	0.0842202	0.332352	0.253407	0.800612	0.895715	1.08787	0.567117	2.0868
HPOS	HPOS-33.1	Caffeine	Xenobiotics	Xanthine Metabolism					bsl_svd_score_amended	-0.261347	0.191361	-1.36573	0.1759	0.425843	0.770014	0.529187	1.12044
HPOS	HPOS-34.1	Niacinamide	Cofactors and Vitamins	Nicotinate and Nicotinamide Metabolism					bsl_svd_score_amended	-0.26086	0.243467	-1.07144	0.287235	0.541557	0.770389	0.478042	1.24152
HPOS	HPOS-35.1	Cotinine	Xenobiotics	Tobacco Metabolites					bsl_svd_score_amended	-0.010712	0.173854	-0.0616147	0.951025	0.975158	0.989345	0.703656	1.39103
HPOS	HPOS-38.1	Metformin	Xenobiotics	Drugs					bsl_svd_score_amended	-0.0897519	0.18492	-0.485355	0.628768	0.79308	0.914158	0.63623	1.31349
HPOS	HPOS-43.1	Proline	Amino Acids	Urea cycle; Arginine and Proline Metabolism					bsl_svd_score_amended	-0.260586	0.242971	-1.0725	0.286761	0.541557	0.7706	0.478639	1.24065
HPOS	HPOS-53.1	N-acetyl-D-mannosamine	Carbohydrates	Aminosugar Metabolism					bsl_svd_score_amended	-0.173578	0.203762	-0.851866	0.396863	0.619244	0.840652	0.563859	1.25332
HPOS	HPOS-54.1	1,2-Dimyristoyl-sn-glycero-3-phosphocholine	Lipids	Glycerolipid Metabolism	LMGP01010477	Glycerophospholipids [GP]	Glycerophosphocholines [GP01]	Diacylglycerophosphocholines [GP0101]	bsl_svd_score_amended	-0.367227	0.188625	-1.94686	0.0551059	0.252511	0.692653	0.47858	1.00248
HPOS	HPOS-55.1	Hypoxanthine	Nucleotides	Purine Metabolism					bsl_svd_score_amended	0.267463	0.179083	1.49351	0.139287	0.381984	1.30665	0.919854	1.85608
HPOS	HPOS-57.1	Urocanate	Amino Acids	Histidine Metabolism					bsl_svd_score_amended	0.385898	0.223682	1.7252	0.0884007	0.292855	1.47093	0.948836	2.28032
HPOS	HPOS-58.1	5'-Methylthioadenosine	Nucleotides	Purine Metabolism					bsl_svd_score_amended	0.0390964	0.170377	0.22947	0.819097	0.901255	1.03987	0.744649	1.45214
HPOS	HPOS-59.1	Cytosine	Nucleotides	Pyrimidine Metabolism					bsl_svd_score_amended	0.244658	0.227258	1.07656	0.284952	0.541557	1.27718	0.818102	1.99388
HPOS	HPOS-61.1	Pipecolate; N-methyl proline	Amino Acids	Lysine Metabolism					bsl_svd_score_amended	0.217207	0.206689	1.05089	0.296515	0.546594	1.2426	0.828695	1.86324
HPOS	HPOS-71.1	Hydroxybutyrylcarnitine	Lipids	Fatty Acid Metabolism	LMFA07070037	Fatty Acyls [FA]	Fatty esters [FA07]	Fatty acyl carnitines [FA0707]	bsl_svd_score_amended	-0.040664	0.191769	-0.212047	0.832616	0.907853	0.960152	0.65933	1.39822
HPOS	HPOS-72.1	2-Hydroxyhippuric acid	Xenobiotics	Benzoate Metabolism					bsl_svd_score_amended	0.186855	0.334894	0.557952	0.578455	0.76057	1.20545	0.625291	2.3239
LNEG	LNEG-0001.1	Bilirubin	Cofactors and Vitamins	Hemoglobin and Porphyrin Metabolism					bsl_svd_score_amended	0.01827	0.185781	0.0983413	0.921864	0.973241	1.01844	0.707611	1.4658
LNEG	LNEG-0002.1	FA(12:0)	Lipids	Fatty Acids	LMFA01010012	Fatty Acyls [FA]	Fatty Acids and Conjugates [FA01]	Straight chain fatty acids [FA0101]	bsl_svd_score_amended	-0.105959	0.161999	-0.65407	0.514614	0.723822	0.899461	0.654766	1.2356
LNEG	LNEG-0003.1	FA(14:0)	Lipids	Fatty Acids	LMFA01010014	Fatty Acyls [FA]	Fatty Acids and Conjugates [FA01]	Straight chain fatty acids [FA0101]	bsl_svd_score_amended	0.00423999	0.16234	0.026118	0.979217	0.984189	1.00425	0.730558	1.38047
LNEG	LNEG-0004.1	FA(16:0)	Lipids	Fatty Acids	LMFA01010001	Fatty Acyls [FA]	Fatty Acids and Conjugates [FA01]	Straight chain fatty acids [FA0101]	bsl_svd_score_amended	0.105339	0.166493	0.632694	0.528422	0.723822	1.11109	0.801727	1.53982
LNEG	LNEG-0005.1	FA(16:1)	Lipids	Fatty Acids		Fatty Acyls [FA]	Fatty Acids and Conjugates [FA01]	Unsaturated fatty acids [FA0103]	bsl_svd_score_amended	0.0716679	0.158824	0.451242	0.652823	0.798385	1.0743	0.786922	1.46662
LNEG	LNEG-0006.1	FA(17:1)	Lipids	Fatty Acids		Fatty Acyls [FA]	Fatty Acids and Conjugates [FA01]	Unsaturated fatty acids [FA0103]	bsl_svd_score_amended	0.0831256	0.158901	0.523129	0.602078	0.770149	1.08668	0.79587	1.48375
LNEG	LNEG-0008.1	FA(18:1(OH))	Lipids	Fatty Acids		Fatty Acyls [FA]	Fatty Acids and Conjugates [FA01]	Hydroxy fatty acids [FA0105]	bsl_svd_score_amended	-0.044283	0.192718	-0.229781	0.818746	0.901255	0.956683	0.655727	1.39577
LNEG	LNEG-0009.1	FA(18:1)	Lipids	Fatty Acids		Fatty Acyls [FA]	Fatty Acids and Conjugates [FA01]	Unsaturated fatty acids [FA0103]	bsl_svd_score_amended	0.125863	0.154516	0.814564	0.417317	0.634656	1.13413	0.83779	1.53528
LNEG	LNEG-0010.1	FA(18:2(OH))	Lipids	Fatty Acids		Fatty Acyls [FA]	Fatty Acids and Conjugates [FA01]	Hydroxy fatty acids [FA0105]	bsl_svd_score_amended	0.315021	0.35336	0.891503	0.374866	0.613454	1.37029	0.685529	2.73904
LNEG	LNEG-0011.1	FA(18:2)	Lipids	Fatty Acids		Fatty Acyls [FA]	Fatty Acids and Conjugates [FA01]	Unsaturated fatty acids [FA0103]	bsl_svd_score_amended	0.326879	0.172675	1.89303	0.0613351	0.264325	1.38663	0.988502	1.94512
LNEG	LNEG-0012.1	FA(18:3)_1	Lipids	Fatty Acids		Fatty Acyls [FA]	Fatty Acids and Conjugates [FA01]	Unsaturated fatty acids [FA0103]	bsl_svd_score_amended	0.236282	0.154838	1.526	0.130264	0.365548	1.26653	0.935008	1.7156
LNEG	LNEG-0013.1	FA(18:3)_2	Lipids	Fatty Acids		Fatty Acyls [FA]	Fatty Acids and Conjugates [FA01]	Unsaturated fatty acids [FA0103]	bsl_svd_score_amended	0.189474	0.175802	1.07777	0.283811	0.541557	1.20861	0.856331	1.70582
LNEG	LNEG-0014.1	FA(18:4)	Lipids	Fatty Acids		Fatty Acyls [FA]	Fatty Acids and Conjugates [FA01]	Unsaturated fatty acids [FA0103]	bsl_svd_score_amended	0.129469	0.166377	0.778165	0.438366	0.658458	1.13822	0.821494	1.57707
LNEG	LNEG-0016.1	FA(20:1)	Lipids	Fatty Acids		Fatty Acyls [FA]	Fatty Acids and Conjugates [FA01]	Unsaturated fatty acids [FA0103]	bsl_svd_score_amended	0.111855	0.152737	0.732337	0.465729	0.685341	1.11835	0.829022	1.50865
LNEG	LNEG-0017.1	FA(20:2)	Lipids	Fatty Acids		Fatty Acyls [FA]	Fatty Acids and Conjugates [FA01]	Unsaturated fatty acids [FA0103]	bsl_svd_score_amended	0.150235	0.161472	0.930406	0.35447	0.604509	1.16211	0.846834	1.59476
LNEG	LNEG-0018.1	FA(20:3)	Lipids	Fatty Acids		Fatty Acyls [FA]	Fatty Acids and Conjugates [FA01]	Unsaturated fatty acids [FA0103]	bsl_svd_score_amended	0.119768	0.184011	0.650874	0.516667	0.723822	1.12723	0.785926	1.61677
LNEG	LNEG-0019.1	FA(20:4)	Lipids	Fatty Acids		Fatty Acyls [FA]	Fatty Acids and Conjugates [FA01]	Unsaturated fatty acids [FA0103]	bsl_svd_score_amended	0.144995	0.206525	0.702073	0.484315	0.694848	1.15603	0.771211	1.73288
LNEG	LNEG-0020.1	FA(20:5)	Lipids	Fatty Acids		Fatty Acyls [FA]	Fatty Acids and Conjugates [FA01]	Unsaturated fatty acids [FA0103]	bsl_svd_score_amended	0.111727	0.206443	0.541202	0.589609	0.76057	1.11821	0.746096	1.67591
LNEG	LNEG-0021.1	FA(22:4)	Lipids	Fatty Acids		Fatty Acyls [FA]	Fatty Acids and Conjugates [FA01]	Unsaturated fatty acids [FA0103]	bsl_svd_score_amended	0.170522	0.173123	0.984975	0.327087	0.577264	1.18592	0.844678	1.66503
LNEG	LNEG-0022.1	FA(22:5)_1	Lipids	Fatty Acids		Fatty Acyls [FA]	Fatty Acids and Conjugates [FA01]	Unsaturated fatty acids [FA0103]	bsl_svd_score_amended	0.148221	0.169519	0.874365	0.384079	0.615165	1.15977	0.831906	1.61685
LNEG	LNEG-0023.1	FA(22:5)_2	Lipids	Fatty Acids		Fatty Acyls [FA]	Fatty Acids and Conjugates [FA01]	Unsaturated fatty acids [FA0103]	bsl_svd_score_amended	0.140858	0.173099	0.813743	0.417785	0.634656	1.15126	0.820029	1.61629
LNEG	LNEG-0024.1	FA(22:6)	Lipids	Fatty Acids		Fatty Acyls [FA]	Fatty Acids and Conjugates [FA01]	Unsaturated fatty acids [FA0103]	bsl_svd_score_amended	0.34348	0.166023	2.06886	0.0412189	0.242699	1.40984	1.01824	1.95206
LNEG	LNEG-0025.1	LPA(16:0/0:0)	Lipids	Phospholipid Metabolism	LMGP10050006	Glycerophospholipids [GP]	Glycerophosphates [GP10]	Monoacylglycerophosphates [GP1005]	bsl_svd_score_amended	-0.209673	0.2889	-0.725762	0.469732	0.685657	0.810849	0.460281	1.42842
LNEG	LNEG-0026.1	LPA(18:1/0:0)	Lipids	Phospholipid Metabolism		Glycerophospholipids [GP]	Glycerophosphates [GP10]	Monoacylglycerophosphates [GP1005]	bsl_svd_score_amended	-0.213652	0.33094	-0.64559	0.520069	0.723822	0.80763	0.422192	1.54495
LNEG	LNEG-0027.1	LPA(18:2/0:0)	Lipids	Phospholipid Metabolism		Glycerophospholipids [GP]	Glycerophosphates [GP10]	Monoacylglycerophosphates [GP1005]	bsl_svd_score_amended	-0.243279	0.385869	-0.63047	0.52987	0.723822	0.784053	0.368034	1.67033
LNEG	LNEG-0028.1	LPA(20:4/0:0)	Lipids	Phospholipid Metabolism		Glycerophospholipids [GP]	Glycerophosphates [GP10]	Monoacylglycerophosphates [GP1005]	bsl_svd_score_amended	-0.0585863	0.255315	-0.229467	0.818989	0.901255	0.943097	0.571779	1.55555
LNEG	LNEG-0037.2	LPC(18:1/0:0)	Lipids	Phospholipid Metabolism		Glycerophospholipids [GP]	Glycerophosphocholines [GP01]	Monoacylglycerophosphocholines [GP0105]	bsl_svd_score_amended	0.0196986	0.223958	0.0879565	0.930093	0.975158	1.01989	0.657534	1.58195
LNEG	LNEG-0040.1	LPC(20:3/0:0)	Lipids	Phospholipid Metabolism		Glycerophospholipids [GP]	Glycerophosphocholines [GP01]	Monoacylglycerophosphocholines [GP0105]	bsl_svd_score_amended	-0.0428364	0.213938	-0.200228	0.841721	0.91368	0.958068	0.629925	1.45715
LNEG	LNEG-0043.1	LPE(18:0/0:0)	Lipids	Phospholipid Metabolism	LMGP02050001	Glycerophospholipids [GP]	Glycerophosphoethanolamines [GP02]	Monoacylglycerophosphoethanolamines [GP0205]	bsl_svd_score_amended	-0.0690349	0.23864	-0.289284	0.772981	0.879934	0.933294	0.584634	1.48989
LNEG	LNEG-0044.1	LPE(18:1/0:0)	Lipids	Phospholipid Metabolism		Glycerophospholipids [GP]	Glycerophosphoethanolamines [GP02]	Monoacylglycerophosphoethanolamines [GP0205]	bsl_svd_score_amended	-0.0469586	0.187607	-0.250303	0.802882	0.895715	0.954127	0.660559	1.37816
LNEG	LNEG-0045.1	LPE(18:2/0:0)	Lipids	Phospholipid Metabolism		Glycerophospholipids [GP]	Glycerophosphoethanolamines [GP02]	Monoacylglycerophosphoethanolamines [GP0205]	bsl_svd_score_amended	-0.103947	0.170665	-0.609073	0.5439	0.73001	0.901273	0.645035	1.2593
LPOS	LPOS-0001.1	CAR(8:0)	Lipids	Carnitine Metabolism	LMFA07070095	Fatty Acyls [FA]	Fatty esters [FA07]	Fatty acyl carnitines [FA0707]	bsl_svd_score_amended	0.293629	0.160918	1.82471	0.0711223	0.272974	1.34129	0.978465	1.83864
LPOS	LPOS-0002.1	CAR(10:0)	Lipids	Carnitine Metabolism	LMFA07070059	Fatty Acyls [FA]	Fatty esters [FA07]	Fatty acyl carnitines [FA0707]	bsl_svd_score_amended	0.210846	0.156933	1.34354	0.182233	0.428365	1.23472	0.907789	1.6794
LPOS	LPOS-0003.1	CAR(10:0-OH)	Lipids	Carnitine Metabolism		Fatty Acyls [FA]	Fatty esters [FA07]	Fatty acyl carnitines [FA0707]	bsl_svd_score_amended	0.0627329	0.18314	0.342541	0.732685	0.842006	1.06474	0.743623	1.52453
LPOS	LPOS-0004.1	CAR(10:1)	Lipids	Carnitine Metabolism		Fatty Acyls [FA]	Fatty esters [FA07]	Fatty acyl carnitines [FA0707]	bsl_svd_score_amended	0.188285	0.173834	1.08313	0.281437	0.541557	1.20718	0.858619	1.69723
LPOS	LPOS-0006.1	CAR(12:0)	Lipids	Carnitine Metabolism	LMFA07070062	Fatty Acyls [FA]	Fatty esters [FA07]	Fatty acyl carnitines [FA0707]	bsl_svd_score_amended	0.00470596	0.163365	0.0288064	0.977078	0.984189	1.00472	0.729431	1.38389
LPOS	LPOS-0007.1	CAR(12:0-OH)	Lipids	Carnitine Metabolism		Fatty Acyls [FA]	Fatty esters [FA07]	Fatty acyl carnitines [FA0707]	bsl_svd_score_amended	0.00976839	0.172223	0.0567193	0.954885	0.975158	1.00982	0.720515	1.41528
LPOS	LPOS-0010.1	CAR(12:1-OH)	Lipids	Carnitine Metabolism		Fatty Acyls [FA]	Fatty esters [FA07]	Fatty acyl carnitines [FA0707]	bsl_svd_score_amended	-0.233309	0.196347	-1.18824	0.237638	0.491778	0.791909	0.538941	1.16362
LPOS	LPOS-0012.1	CAR(14:0)	Lipids	Carnitine Metabolism	LMFA07070107	Fatty Acyls [FA]	Fatty esters [FA07]	Fatty acyl carnitines [FA0707]	bsl_svd_score_amended	-0.0747433	0.161715	-0.462191	0.644979	0.794158	0.927982	0.675904	1.27407
LPOS	LPOS-0013.1	CAR(14:0-OH)	Lipids	Carnitine Metabolism		Fatty Acyls [FA]	Fatty esters [FA07]	Fatty acyl carnitines [FA0707]	bsl_svd_score_amended	-0.0112631	0.167312	-0.0673182	0.946467	0.975158	0.9888	0.712344	1.37255
LPOS	LPOS-0014.1	CAR(14:1)	Lipids	Carnitine Metabolism		Fatty Acyls [FA]	Fatty esters [FA07]	Fatty acyl carnitines [FA0707]	bsl_svd_score_amended	0.158308	0.159918	0.989931	0.324671	0.577264	1.17153	0.856303	1.60279
LPOS	LPOS-0015.1	CAR(14:2)	Lipids	Carnitine Metabolism		Fatty Acyls [FA]	Fatty esters [FA07]	Fatty acyl carnitines [FA0707]	bsl_svd_score_amended	0.333987	0.16795	1.98861	0.0495618	0.252511	1.39653	1.00482	1.94093
LPOS	LPOS-0016.1	CAR(16:0)	Lipids	Carnitine Metabolism	LMFA07070004	Fatty Acyls [FA]	Fatty esters [FA07]	Fatty acyl carnitines [FA0707]	bsl_svd_score_amended	-0.0976094	0.178043	-0.548235	0.58479	0.76057	0.907003	0.639817	1.28577
LPOS	LPOS-0018.1	CAR(16:1)_2	Lipids	Carnitine Metabolism		Fatty Acyls [FA]	Fatty esters [FA07]	Fatty acyl carnitines [FA0707]	bsl_svd_score_amended	0.199657	0.152271	1.31119	0.192888	0.430011	1.22098	0.905929	1.64561
LPOS	LPOS-0019.1	CAR(18:0)	Lipids	Carnitine Metabolism	LMFA07070051	Fatty Acyls [FA]	Fatty esters [FA07]	Fatty acyl carnitines [FA0707]	bsl_svd_score_amended	-0.267527	0.202058	-1.32401	0.188613	0.430011	0.76527	0.515014	1.13713
LPOS	LPOS-0020.1	CAR(18:0-DC)	Lipids	Carnitine Metabolism		Fatty Acyls [FA]	Fatty esters [FA07]	Fatty acyl carnitines [FA0707]	bsl_svd_score_amended	0.120216	0.194557	0.617898	0.53809	0.728471	1.12774	0.770192	1.65127
LPOS	LPOS-0021.1	CAR(18:1)	Lipids	Carnitine Metabolism		Fatty Acyls [FA]	Fatty esters [FA07]	Fatty acyl carnitines [FA0707]	bsl_svd_score_amended	0.142852	0.167321	0.853757	0.395343	0.619244	1.15356	0.831023	1.60128
LPOS	LPOS-0023.1	CAR(18:2)	Lipids	Carnitine Metabolism		Fatty Acyls [FA]	Fatty esters [FA07]	Fatty acyl carnitines [FA0707]	bsl_svd_score_amended	0.347733	0.185084	1.87878	0.0632768	0.265431	1.41585	0.98508	2.035
LPOS	LPOS-0024.1	CAR(18:3)	Lipids	Carnitine Metabolism		Fatty Acyls [FA]	Fatty esters [FA07]	Fatty acyl carnitines [FA0707]	bsl_svd_score_amended	0.307236	0.157896	1.94581	0.0545713	0.252511	1.35966	0.997763	1.85282
LPOS	LPOS-0025.1	CAR(20:1)	Lipids	Carnitine Metabolism		Fatty Acyls [FA]	Fatty esters [FA07]	Fatty acyl carnitines [FA0707]	bsl_svd_score_amended	0.0986974	0.192586	0.512484	0.609478	0.774909	1.10373	0.756713	1.60989
LPOS	LPOS-0026.1	CAR(20:2)	Lipids	Carnitine Metabolism		Fatty Acyls [FA]	Fatty esters [FA07]	Fatty acyl carnitines [FA0707]	bsl_svd_score_amended	0.304158	0.209587	1.45122	0.149944	0.391641	1.35548	0.898856	2.04408
LPOS	LPOS-0027.1	CAR(20:3)	Lipids	Carnitine Metabolism		Fatty Acyls [FA]	Fatty esters [FA07]	Fatty acyl carnitines [FA0707]	bsl_svd_score_amended	0.329858	0.207557	1.58924	0.115261	0.336487	1.39077	0.925932	2.08897
LPOS	LPOS-0028.1	CAR(20:4)	Lipids	Carnitine Metabolism		Fatty Acyls [FA]	Fatty esters [FA07]	Fatty acyl carnitines [FA0707]	bsl_svd_score_amended	0.372654	0.188307	1.97897	0.0506545	0.252511	1.45158	1.00358	2.09958
LPOS	LPOS-0029.1	CAR(24:0)	Lipids	Carnitine Metabolism		Fatty Acyls [FA]	Fatty esters [FA07]	Fatty acyl carnitines [FA0707]	bsl_svd_score_amended	-0.446926	0.209137	-2.13701	0.0351125	0.235384	0.639591	0.424504	0.963658
LPOS	LPOS-0030.1	CAR(26:0)	Lipids	Carnitine Metabolism	LMFA07070069	Fatty Acyls [FA]	Fatty esters [FA07]	Fatty acyl carnitines [FA0707]	bsl_svd_score_amended	-0.24259	0.201222	-1.20558	0.230912	0.485988	0.784593	0.528884	1.16393
LPOS	LPOS-0031.1	CAR(26:1)	Lipids	Carnitine Metabolism		Fatty Acyls [FA]	Fatty esters [FA07]	Fatty acyl carnitines [FA0707]	bsl_svd_score_amended	-0.0818023	0.188854	-0.433151	0.665866	0.810199	0.921454	0.636382	1.33423
LPOS	LPOS-0032.1	CE(18:1)	Lipids	Sterols		Sterol Lipids [ST]	Sterols [ST01]	Steryl esters [ST0102]	bsl_svd_score_amended	0.015766	0.192718	0.0818083	0.934968	0.975158	1.01589	0.696309	1.48215
LPOS	LPOS-0033.1	CE(18:2)	Lipids	Sterols		Sterol Lipids [ST]	Sterols [ST01]	Steryl esters [ST0102]	bsl_svd_score_amended	-0.0134999	0.223048	-0.0605249	0.951862	0.975158	0.986591	0.637199	1.52756
LPOS	LPOS-0034.1	CE(20:4)	Lipids	Sterols		Sterol Lipids [ST]	Sterols [ST01]	Steryl esters [ST0102]	bsl_svd_score_amended	0.0761299	0.205505	0.370452	0.711853	0.82572	1.0791	0.721329	1.61433
LPOS	LPOS-0035.1	CE(20:5)	Lipids	Sterols		Sterol Lipids [ST]	Sterols [ST01]	Steryl esters [ST0102]	bsl_svd_score_amended	0.0412693	0.21385	0.192982	0.847376	0.91368	1.04213	0.685315	1.58473
LPOS	LPOS-0036.1	CE(22:6)	Lipids	Sterols		Sterol Lipids [ST]	Sterols [ST01]	Steryl esters [ST0102]	bsl_svd_score_amended	0.466421	0.20128	2.31728	0.0225913	0.185865	1.59428	1.07456	2.36536
LPOS	LPOS-0038.1	Cer(d16:1/22:0)	Lipids	Sphingolipid Metabolism	LMSP02010016	Sphingolipids [SP]	Ceramides [SP02]	N-acylsphingosines (ceramides) [SP0201]	bsl_svd_score_amended	-0.641691	0.173915	-3.68968	0.000370669	0.0661014	0.526401	0.37435	0.740213
LPOS	LPOS-0039.1	Cer(d16:1/24:0)	Lipids	Sphingolipid Metabolism	LMSP02010050	Sphingolipids [SP]	Ceramides [SP02]	N-acylsphingosines (ceramides) [SP0201]	bsl_svd_score_amended	-0.58678	0.176457	-3.32534	0.00124766	0.0797449	0.556115	0.393515	0.785901
LPOS	LPOS-0040.1	Cer(d16:1/24:1)	Lipids	Sphingolipid Metabolism		Sphingolipids [SP]	Ceramides [SP02]	N-acylsphingosines (ceramides) [SP0201]	bsl_svd_score_amended	-0.403045	0.165655	-2.43303	0.0168049	0.17386	0.668282	0.483005	0.924632
LPOS	LPOS-0041.1	Cer(d18:1/16:0)	Lipids	Sphingolipid Metabolism	LMSP02010004	Sphingolipids [SP]	Ceramides [SP02]	N-acylsphingosines (ceramides) [SP0201]	bsl_svd_score_amended	-0.517383	0.19177	-2.69793	0.00822968	0.155046	0.596079	0.409322	0.868044
LPOS	LPOS-0042.1	Cer(d18:1/18:0)	Lipids	Sphingolipid Metabolism	LMSP02010006	Sphingolipids [SP]	Ceramides [SP02]	N-acylsphingosines (ceramides) [SP0201]	bsl_svd_score_amended	-0.26535	0.191662	-1.38447	0.169391	0.414675	0.766937	0.526762	1.11662
LPOS	LPOS-0043.1	Cer(d18:1/20:0)	Lipids	Sphingolipid Metabolism	LMSP02010007	Sphingolipids [SP]	Ceramides [SP02]	N-acylsphingosines (ceramides) [SP0201]	bsl_svd_score_amended	-0.454088	0.170624	-2.66133	0.0091102	0.155046	0.635027	0.454521	0.887219
LPOS	LPOS-0044.1	Cer(d18:1/22:0)	Lipids	Sphingolipid Metabolism	LMSP02010008	Sphingolipids [SP]	Ceramides [SP02]	N-acylsphingosines (ceramides) [SP0201]	bsl_svd_score_amended	-0.633377	0.181204	-3.49539	0.000715415	0.0661014	0.530796	0.372121	0.757132
LPOS	LPOS-0045.1	Cer(d18:1/24:0)	Lipids	Sphingolipid Metabolism	LMSP02010012	Sphingolipids [SP]	Ceramides [SP02]	N-acylsphingosines (ceramides) [SP0201]	bsl_svd_score_amended	-0.552527	0.181989	-3.03605	0.00307801	0.123804	0.575494	0.402836	0.822152
LPOS	LPOS-0046.1	Cer(d18:1/24:1)	Lipids	Sphingolipid Metabolism		Sphingolipids [SP]	Ceramides [SP02]	N-acylsphingosines (ceramides) [SP0201]	bsl_svd_score_amended	-0.260418	0.169274	-1.53844	0.127196	0.365437	0.770729	0.553112	1.07397
LPOS	LPOS-0047.1	Cer(d18:1/25:0)	Lipids	Sphingolipid Metabolism	LMSP02010013	Sphingolipids [SP]	Ceramides [SP02]	N-acylsphingosines (ceramides) [SP0201]	bsl_svd_score_amended	-0.497243	0.205679	-2.41756	0.0174926	0.17386	0.608205	0.406418	0.910181
LPOS	LPOS-0048.1	Cer(d18:1/26:1)	Lipids	Sphingolipid Metabolism		Sphingolipids [SP]	Ceramides [SP02]	N-acylsphingosines (ceramides) [SP0201]	bsl_svd_score_amended	-0.0926283	0.224521	-0.412559	0.68084	0.812218	0.911532	0.587024	1.41543
LPOS	LPOS-0049.1	Cer(d18:2/22:0)	Lipids	Sphingolipid Metabolism		Sphingolipids [SP]	Ceramides [SP02]	N-acylsphingosines (ceramides) [SP0201]	bsl_svd_score_amended	-0.632323	0.181226	-3.48915	0.000730402	0.0661014	0.531356	0.372498	0.757963
LPOS	LPOS-0050.1	Cer(d18:2/24:0)	Lipids	Sphingolipid Metabolism		Sphingolipids [SP]	Ceramides [SP02]	N-acylsphingosines (ceramides) [SP0201]	bsl_svd_score_amended	-0.567994	0.179127	-3.17091	0.00203447	0.105211	0.566661	0.398885	0.805006
LPOS	LPOS-0053.1	Cer(d19:1/24:0)	Lipids	Sphingolipid Metabolism		Sphingolipids [SP]	Ceramides [SP02]	N-acylsphingosines (ceramides) [SP0201]	bsl_svd_score_amended	-0.354095	0.189405	-1.86952	0.0645675	0.265607	0.701808	0.484165	1.01729
LPOS	LPOS-0054.1	Cer(d41:1); Cer(d18:1/23:0); Cer(d17:1/24:0)	Lipids	Sphingolipid Metabolism		Sphingolipids [SP]	Ceramides [SP02]	N-acylsphingosines (ceramides) [SP0201]	bsl_svd_score_amended	-0.607805	0.173075	-3.5118	0.000677376	0.0661014	0.544545	0.38789	0.764466
LPOS	LPOS-0055.1	Cholesterol	Lipids	Sterols	LMST01010001	Sterol Lipids [ST]	Sterols [ST01]	Cholesterol and derivatives [ST0101]	bsl_svd_score_amended	-0.345673	0.194347	-1.77864	0.0784325	0.278776	0.707744	0.483553	1.03588
LPOS	LPOS-0056.1	DG(16:0/16:0)	Lipids	Glycerolipid Metabolism	LMGL02010009	Glycerolipids [GL]	Diradylglycerols [GL02]	Diacylglycerols [GL0201]	bsl_svd_score_amended	-0.437571	0.22675	-1.92975	0.0565593	0.255726	0.645603	0.413954	1.00688
LPOS	LPOS-0057.1	DG(16:0/18:1)	Lipids	Glycerolipid Metabolism		Glycerolipids [GL]	Diradylglycerols [GL02]	Diacylglycerols [GL0201]	bsl_svd_score_amended	-0.275467	0.227104	-1.21296	0.228093	0.483727	0.759217	0.486465	1.1849
LPOS	LPOS-0058.1	DG(18:0/16:0)	Lipids	Glycerolipid Metabolism	LMGL02010003	Glycerolipids [GL]	Diradylglycerols [GL02]	Diacylglycerols [GL0201]	bsl_svd_score_amended	-0.349783	0.239813	-1.45857	0.147915	0.391641	0.704841	0.440512	1.12778
LPOS	LPOS-0059.1	DG(18:0/18:1)	Lipids	Glycerolipid Metabolism		Glycerolipids [GL]	Diradylglycerols [GL02]	Diacylglycerols [GL0201]	bsl_svd_score_amended	-0.209694	0.240642	-0.871394	0.385691	0.615165	0.810833	0.505933	1.29948
LPOS	LPOS-0060.1	DG(18:2/18:1)	Lipids	Glycerolipid Metabolism		Glycerolipids [GL]	Diradylglycerols [GL02]	Diacylglycerols [GL0201]	bsl_svd_score_amended	0.0142572	0.212408	0.0671216	0.946623	0.975158	1.01436	0.668939	1.53814
LPOS	LPOS-0061.1	DG(32:1)	Lipids	Glycerolipid Metabolism		Glycerolipids [GL]	Diradylglycerols [GL02]	Diacylglycerols [GL0201]	bsl_svd_score_amended	-0.410631	0.218995	-1.87507	0.0637914	0.265431	0.663232	0.43177	1.01877
LPOS	LPOS-0062.1	DG(34:2)	Lipids	Glycerolipid Metabolism		Glycerolipids [GL]	Diradylglycerols [GL02]	Diacylglycerols [GL0201]	bsl_svd_score_amended	-0.163375	0.233644	-0.699249	0.48607	0.694848	0.849272	0.537236	1.34254
LPOS	LPOS-0063.1	DG(36:2); DG(18:1/18:1); DG(18:0/18:2)	Lipids	Glycerolipid Metabolism		Glycerolipids [GL]	Diradylglycerols [GL02]	Diacylglycerols [GL0201]	bsl_svd_score_amended	-0.197749	0.223236	-0.885828	0.377901	0.613454	0.820576	0.529781	1.27099
LPOS	LPOS-0064.1	DG(36:4)_1; DG(18:2/18:2); DG(18:1/18:3)	Lipids	Glycerolipid Metabolism		Glycerolipids [GL]	Diradylglycerols [GL02]	Diacylglycerols [GL0201]	bsl_svd_score_amended	0.083422	0.201607	0.413786	0.679944	0.812218	1.087	0.732181	1.61377
LPOS	LPOS-0066.1	HexCer(d16:1/24:0)	Lipids	Sphingolipid Metabolism		Sphingolipids [SP]	Neutral glycosphingolipids [SP05]	Simple Glc series [SP0501]	bsl_svd_score_amended	-0.299451	0.204007	-1.46785	0.145381	0.391641	0.741225	0.496931	1.10562
LPOS	LPOS-0067.1	HexCer(d18:1/22:0)	Lipids	Sphingolipid Metabolism		Sphingolipids [SP]	Neutral glycosphingolipids [SP05]	Simple Glc series [SP0501]	bsl_svd_score_amended	-0.189627	0.215565	-0.879675	0.381209	0.615165	0.827268	0.542193	1.26223
LPOS	LPOS-0068.1	HexCer(d18:1/16:0)	Lipids	Sphingolipid Metabolism		Sphingolipids [SP]	Neutral glycosphingolipids [SP05]	Simple Glc series [SP0501]	bsl_svd_score_amended	-0.110754	0.205241	-0.53963	0.590689	0.76057	0.895159	0.59868	1.33846
LPOS	LPOS-0069.1	HexCer(d18:1/20:0)	Lipids	Sphingolipid Metabolism		Sphingolipids [SP]	Neutral glycosphingolipids [SP05]	Simple Glc series [SP0501]	bsl_svd_score_amended	-0.174046	0.200719	-0.867112	0.388021	0.615165	0.840259	0.566967	1.24528
LPOS	LPOS-0070.1	HexCer(d18:1/24:0)	Lipids	Sphingolipid Metabolism		Sphingolipids [SP]	Neutral glycosphingolipids [SP05]	Simple Glc series [SP0501]	bsl_svd_score_amended	0.0303883	0.238054	0.127653	0.898688	0.959661	1.03085	0.64649	1.64374
LPOS	LPOS-0071.1	LacCer(d18:1/16:0)	Lipids	Sphingolipid Metabolism	LMSP0501AB03	Sphingolipids [SP]	Neutral glycosphingolipids [SP05]	Simple Glc series [SP0501]	bsl_svd_score_amended	-0.00448927	0.192789	-0.0232859	0.98147	0.984189	0.995521	0.682252	1.45263
LPOS	LPOS-0076.1	LPC(0:0/14:0)	Lipids	Phospholipid Metabolism	LMGP01050073	Glycerophospholipids [GP]	Glycerophosphocholines [GP01]	Monoacylglycerophosphocholines [GP0105]	bsl_svd_score_amended	-0.352136	0.173839	-2.02564	0.0455484	0.247917	0.703185	0.500143	0.988654
LPOS	LPOS-0078.1	LPC(0:0/16:0)	Lipids	Phospholipid Metabolism	LMGP01050074	Glycerophospholipids [GP]	Glycerophosphocholines [GP01]	Monoacylglycerophosphocholines [GP0105]	bsl_svd_score_amended	-0.1485	0.237488	-0.625293	0.533247	0.725697	0.862	0.541195	1.37297
LPOS	LPOS-0079.1	LPC(0:0/16:1)	Lipids	Phospholipid Metabolism		Glycerophospholipids [GP]	Glycerophosphocholines [GP01]	Monoacylglycerophosphocholines [GP0105]	bsl_svd_score_amended	-0.0796622	0.17032	-0.46772	0.641034	0.794158	0.923428	0.661338	1.28939
LPOS	LPOS-0080.1	LPC(0:0/18:0)	Lipids	Phospholipid Metabolism	LMGP01050076	Glycerophospholipids [GP]	Glycerophosphocholines [GP01]	Monoacylglycerophosphocholines [GP0105]	bsl_svd_score_amended	0.27062	0.236523	1.14416	0.255372	0.513582	1.31078	0.824511	2.08382
LPOS	LPOS-0081.1	LPC(0:0/18:1)	Lipids	Phospholipid Metabolism		Glycerophospholipids [GP]	Glycerophosphocholines [GP01]	Monoacylglycerophosphocholines [GP0105]	bsl_svd_score_amended	-0.0116011	0.225054	-0.051548	0.958995	0.975158	0.988466	0.635905	1.5365
LPOS	LPOS-0082.1	LPC(0:0/18:2)	Lipids	Phospholipid Metabolism		Glycerophospholipids [GP]	Glycerophosphocholines [GP01]	Monoacylglycerophosphocholines [GP0105]	bsl_svd_score_amended	0.0199508	0.192569	0.103603	0.917698	0.973241	1.02015	0.699434	1.48793
LPOS	LPOS-0083.1	LPC(0:0/18:3)	Lipids	Phospholipid Metabolism		Glycerophospholipids [GP]	Glycerophosphocholines [GP01]	Monoacylglycerophosphocholines [GP0105]	bsl_svd_score_amended	-0.0079692	0.20303	-0.0392513	0.968771	0.979595	0.992062	0.666371	1.47694
LPOS	LPOS-0084.1	LPC(0:0/20:3)	Lipids	Phospholipid Metabolism		Glycerophospholipids [GP]	Glycerophosphocholines [GP01]	Monoacylglycerophosphocholines [GP0105]	bsl_svd_score_amended	-0.116069	0.214382	-0.541413	0.589465	0.76057	0.890414	0.584933	1.35543
LPOS	LPOS-0085.1	LPC(0:0/20:4)	Lipids	Phospholipid Metabolism		Glycerophospholipids [GP]	Glycerophosphocholines [GP01]	Monoacylglycerophosphocholines [GP0105]	bsl_svd_score_amended	0.0842302	0.229118	0.367628	0.713952	0.82572	1.08788	0.694307	1.70455
LPOS	LPOS-0086.1	LPC(0:0/20:5)	Lipids	Phospholipid Metabolism		Glycerophospholipids [GP]	Glycerophosphocholines [GP01]	Monoacylglycerophosphocholines [GP0105]	bsl_svd_score_amended	0.116701	0.214478	0.544114	0.587611	0.76057	1.12378	0.738099	1.711
LPOS	LPOS-0087.1	LPC(0:0/22:6)	Lipids	Phospholipid Metabolism		Glycerophospholipids [GP]	Glycerophosphocholines [GP01]	Monoacylglycerophosphocholines [GP0105]	bsl_svd_score_amended	0.500884	0.204923	2.44426	0.0163207	0.17386	1.65018	1.10433	2.46584
LPOS	LPOS-0088.1	LPC(14:0/0:0)	Lipids	Phospholipid Metabolism	LMGP01050012	Glycerophospholipids [GP]	Glycerophosphocholines [GP01]	Monoacylglycerophosphocholines [GP0105]	bsl_svd_score_amended	-0.321641	0.173213	-1.8569	0.0663596	0.266913	0.724959	0.516263	1.01802
LPOS	LPOS-0089.1	LPC(15:0/0:0)	Lipids	Phospholipid Metabolism	LMGP01050016	Glycerophospholipids [GP]	Glycerophosphocholines [GP01]	Monoacylglycerophosphocholines [GP0105]	bsl_svd_score_amended	-0.0921607	0.195651	-0.471045	0.638666	0.794158	0.911959	0.621489	1.33819
LPOS	LPOS-0090.1	LPC(16:0/0:0)	Lipids	Phospholipid Metabolism	LMGP01050018	Glycerophospholipids [GP]	Glycerophosphocholines [GP01]	Monoacylglycerophosphocholines [GP0105]	bsl_svd_score_amended	-0.123763	0.259267	-0.477359	0.63418	0.794158	0.883589	0.531567	1.46873
LPOS	LPOS-0091.1	LPC(16:1/0:0)	Lipids	Phospholipid Metabolism		Glycerophospholipids [GP]	Glycerophosphocholines [GP01]	Monoacylglycerophosphocholines [GP0105]	bsl_svd_score_amended	-0.0810618	0.171516	-0.472619	0.637547	0.794158	0.922137	0.658867	1.2906
LPOS	LPOS-0092.1	LPC(17:0/0:0)	Lipids	Phospholipid Metabolism	LMGP01050024	Glycerophospholipids [GP]	Glycerophosphocholines [GP01]	Monoacylglycerophosphocholines [GP0105]	bsl_svd_score_amended	0.443404	0.218333	2.03086	0.0450058	0.247917	1.558	1.01559	2.39011
LPOS	LPOS-0093.1	LPC(17:1/0:0)	Lipids	Phospholipid Metabolism		Glycerophospholipids [GP]	Glycerophosphocholines [GP01]	Monoacylglycerophosphocholines [GP0105]	bsl_svd_score_amended	-0.047685	0.191782	-0.248642	0.804164	0.895715	0.953434	0.6547	1.38848
LPOS	LPOS-0094.1	LPC(18:0/0:0)	Lipids	Phospholipid Metabolism	LMGP01050026	Glycerophospholipids [GP]	Glycerophosphocholines [GP01]	Monoacylglycerophosphocholines [GP0105]	bsl_svd_score_amended	0.280371	0.270438	1.03673	0.30244	0.546594	1.32362	0.779044	2.24888
LPOS	LPOS-0096.1	LPC(18:1/0:0)_2	Lipids	Phospholipid Metabolism		Glycerophospholipids [GP]	Glycerophosphocholines [GP01]	Monoacylglycerophosphocholines [GP0105]	bsl_svd_score_amended	-0.0248705	0.227978	-0.109092	0.913355	0.972455	0.975436	0.623936	1.52496
LPOS	LPOS-0097.1	LPC(18:2/0:0)	Lipids	Phospholipid Metabolism		Glycerophospholipids [GP]	Glycerophosphocholines [GP01]	Monoacylglycerophosphocholines [GP0105]	bsl_svd_score_amended	-0.0123379	0.190466	-0.0647777	0.948484	0.975158	0.987738	0.680008	1.43473
LPOS	LPOS-0098.1	LPC(18:3/0:0)_1	Lipids	Phospholipid Metabolism		Glycerophospholipids [GP]	Glycerophosphocholines [GP01]	Monoacylglycerophosphocholines [GP0105]	bsl_svd_score_amended	0.0105386	0.201301	0.0523524	0.958356	0.975158	1.01059	0.681124	1.49944
LPOS	LPOS-0100.1	LPC(19:0/0:0)	Lipids	Phospholipid Metabolism	LMGP01050041	Glycerophospholipids [GP]	Glycerophosphocholines [GP01]	Monoacylglycerophosphocholines [GP0105]	bsl_svd_score_amended	0.234574	0.222978	1.052	0.295411	0.546594	1.26437	0.816716	1.95739
LPOS	LPOS-0101.1	LPC(20:0/0:0)	Lipids	Phospholipid Metabolism	LMGP01050045	Glycerophospholipids [GP]	Glycerophosphocholines [GP01]	Monoacylglycerophosphocholines [GP0105]	bsl_svd_score_amended	0.111129	0.231234	0.48059	0.63189	0.794158	1.11754	0.710284	1.7583
LPOS	LPOS-0102.1	LPC(20:1/0:0)	Lipids	Phospholipid Metabolism		Glycerophospholipids [GP]	Glycerophosphocholines [GP01]	Monoacylglycerophosphocholines [GP0105]	bsl_svd_score_amended	0.374002	0.201299	1.85795	0.0662098	0.266913	1.45354	0.979666	2.15663
LPOS	LPOS-0103.1	LPC(20:2/0:0)	Lipids	Phospholipid Metabolism		Glycerophospholipids [GP]	Glycerophosphocholines [GP01]	Monoacylglycerophosphocholines [GP0105]	bsl_svd_score_amended	0.206394	0.22294	0.925783	0.356857	0.604509	1.22924	0.794082	1.90286
LPOS	LPOS-0104.1	LPC(20:3/0:0)_1	Lipids	Phospholipid Metabolism		Glycerophospholipids [GP]	Glycerophosphocholines [GP01]	Monoacylglycerophosphocholines [GP0105]	bsl_svd_score_amended	-0.0923814	0.217645	-0.424459	0.672171	0.812218	0.911757	0.595136	1.39683
LPOS	LPOS-0105.1	LPC(20:3/0:0)_2	Lipids	Phospholipid Metabolism		Glycerophospholipids [GP]	Glycerophosphocholines [GP01]	Monoacylglycerophosphocholines [GP0105]	bsl_svd_score_amended	-0.130641	0.187466	-0.696879	0.487545	0.694848	0.877533	0.6077	1.26718
LPOS	LPOS-0106.1	LPC(20:4/0:0)	Lipids	Phospholipid Metabolism		Glycerophospholipids [GP]	Glycerophosphocholines [GP01]	Monoacylglycerophosphocholines [GP0105]	bsl_svd_score_amended	0.248904	0.236048	1.05446	0.294291	0.546594	1.28262	0.80755	2.03716
LPOS	LPOS-0107.1	LPC(20:5/0:0)	Lipids	Phospholipid Metabolism		Glycerophospholipids [GP]	Glycerophosphocholines [GP01]	Monoacylglycerophosphocholines [GP0105]	bsl_svd_score_amended	0.13747	0.217573	0.631834	0.528982	0.723822	1.14737	0.749032	1.75754
LPOS	LPOS-0108.1	LPC(22:0/0:0)	Lipids	Phospholipid Metabolism	LMGP01050053	Glycerophospholipids [GP]	Glycerophosphocholines [GP01]	Monoacylglycerophosphocholines [GP0105]	bsl_svd_score_amended	-0.142086	0.209564	-0.678009	0.49938	0.708924	0.867547	0.575319	1.30821
LPOS	LPOS-0109.1	LPC(22:4/0:0)	Lipids	Phospholipid Metabolism		Glycerophospholipids [GP]	Glycerophosphocholines [GP01]	Monoacylglycerophosphocholines [GP0105]	bsl_svd_score_amended	-0.117651	0.193444	-0.60819	0.544483	0.73001	0.889006	0.608474	1.29888
LPOS	LPOS-0110.1	LPC(22:6/0:0)	Lipids	Phospholipid Metabolism		Glycerophospholipids [GP]	Glycerophosphocholines [GP01]	Monoacylglycerophosphocholines [GP0105]	bsl_svd_score_amended	0.51974	0.216312	2.40273	0.0181757	0.17386	1.68159	1.1005	2.5695
LPOS	LPOS-0111.1	LPC(24:0/0:0)	Lipids	Phospholipid Metabolism	LMGP01050057	Glycerophospholipids [GP]	Glycerophosphocholines [GP01]	Monoacylglycerophosphocholines [GP0105]	bsl_svd_score_amended	-0.166033	0.204577	-0.811592	0.419013	0.634656	0.847018	0.567222	1.26483
LPOS	LPOS-0112.1	LPC(O-16:0/0:0)	Lipids	Phospholipid Metabolism	LMGP01060010	Glycerophospholipids [GP]	Glycerophosphocholines [GP01]	Monoalkylglycerophosphocholines [GP0106]	bsl_svd_score_amended	0.407405	0.234651	1.73621	0.0857015	0.287834	1.50291	0.948843	2.38053
LPOS	LPOS-0113.1	LPC(O-18:0/0:0)	Lipids	Phospholipid Metabolism	LMGP01060014	Glycerophospholipids [GP]	Glycerophosphocholines [GP01]	Monoalkylglycerophosphocholines [GP0106]	bsl_svd_score_amended	0.0442827	0.225999	0.195942	0.845065	0.91368	1.04528	0.671209	1.62782
LPOS	LPOS-0114.1	LPC(O-18:1/0:0)_1	Lipids	Phospholipid Metabolism		Glycerophospholipids [GP]	Glycerophosphocholines [GP01]	Monoalkylglycerophosphocholines [GP0106]	bsl_svd_score_amended	0.669992	0.265588	2.52268	0.0132732	0.165686	1.95422	1.16118	3.28887
LPOS	LPOS-0116.1	LPC(O-20:0/0:0)	Lipids	Phospholipid Metabolism	LMGP01060041	Glycerophospholipids [GP]	Glycerophosphocholines [GP01]	Monoalkylglycerophosphocholines [GP0106]	bsl_svd_score_amended	-0.0858297	0.225387	-0.380811	0.704176	0.822296	0.917751	0.590027	1.42751
LPOS	LPOS-0117.1	LPC(P-16:0/0:0)	Lipids	Phospholipid Metabolism	LMGP01070006	Glycerophospholipids [GP]	Glycerophosphocholines [GP01]	1Z-alkenylglycerophosphocholines [GP0107]	bsl_svd_score_amended	0.559203	0.229365	2.43805	0.016587	0.17386	1.74928	1.11588	2.74219
LPOS	LPOS-0118.1	LPC(P-18:0/0:0)	Lipids	Phospholipid Metabolism	LMGP01070009	Glycerophospholipids [GP]	Glycerophosphocholines [GP01]	1Z-alkenylglycerophosphocholines [GP0107]	bsl_svd_score_amended	0.284749	0.197479	1.44192	0.152545	0.391641	1.32943	0.90275	1.95777
LPOS	LPOS-0119.1	LPE(16:0/0:0)	Lipids	Phospholipid Metabolism	LMGP02050002	Glycerophospholipids [GP]	Glycerophosphoethanolamines [GP02]	Monoacylglycerophosphoethanolamines [GP0205]	bsl_svd_score_amended	-0.0342083	0.234833	-0.145671	0.884483	0.947287	0.96637	0.609888	1.53122
LPOS	LPOS-0122.1	LPE(P-18:0/0:0)	Lipids	Phospholipid Metabolism		Glycerophospholipids [GP]	Glycerophosphoethanolamines [GP02]	1Z-alkenylglycerophosphoethanolamines [GP0207]	bsl_svd_score_amended	0.262715	0.242792	1.08206	0.281909	0.541557	1.30046	0.808029	2.09297
LPOS	LPOS-0123.1	MG(16:0)	Lipids	Glycerolipid Metabolism		Glycerolipids [GL]	Monoradylglycerols [GL01]	Monoacylglycerols [GL0101]	bsl_svd_score_amended	-0.31445	0.187579	-1.67637	0.0968868	0.307658	0.73019	0.505552	1.05464
LPOS	LPOS-0124.1	MG(18:1)_1	Lipids	Glycerolipid Metabolism		Glycerolipids [GL]	Monoradylglycerols [GL01]	Monoacylglycerols [GL0101]	bsl_svd_score_amended	-0.161278	0.174391	-0.924807	0.357361	0.604509	0.851055	0.604662	1.19785
LPOS	LPOS-0125.1	MG(18:1)_2	Lipids	Glycerolipid Metabolism		Glycerolipids [GL]	Monoradylglycerols [GL01]	Monoacylglycerols [GL0101]	bsl_svd_score_amended	-0.23879	0.182412	-1.30907	0.193603	0.430011	0.787581	0.550837	1.12607
LPOS	LPOS-0126.1	PC(14:0/18:2)	Lipids	Phospholipid Metabolism		Glycerophospholipids [GP]	Glycerophosphocholines [GP01]	Diacylglycerophosphocholines [GP0101]	bsl_svd_score_amended	-0.497742	0.192887	-2.58048	0.011365	0.163347	0.607902	0.416528	0.887202
LPOS	LPOS-0127.1	PC(14:0/20:4)	Lipids	Phospholipid Metabolism		Glycerophospholipids [GP]	Glycerophosphocholines [GP01]	Diacylglycerophosphocholines [GP0101]	bsl_svd_score_amended	-0.437621	0.212591	-2.05851	0.0422224	0.242699	0.645571	0.425581	0.979276
LPOS	LPOS-0128.1	PC(16:0/16:0)	Lipids	Phospholipid Metabolism	LMGP01010564	Glycerophospholipids [GP]	Glycerophosphocholines [GP01]	Diacylglycerophosphocholines [GP0101]	bsl_svd_score_amended	-0.38084	0.164992	-2.30823	0.02311	0.185907	0.683287	0.494492	0.944164
LPOS	LPOS-0131.1	PC(16:0/18:1)_1	Lipids	Phospholipid Metabolism		Glycerophospholipids [GP]	Glycerophosphocholines [GP01]	Diacylglycerophosphocholines [GP0101]	bsl_svd_score_amended	-0.362288	0.149762	-2.41909	0.0174237	0.17386	0.696082	0.519015	0.933556
LPOS	LPOS-0132.1	PC(16:0/18:1)_2	Lipids	Phospholipid Metabolism		Glycerophospholipids [GP]	Glycerophosphocholines [GP01]	Diacylglycerophosphocholines [GP0101]	bsl_svd_score_amended	-0.306626	0.168806	-1.81644	0.0723909	0.272974	0.735926	0.52862	1.02453
