## Supplementary Tables for "Metabolomic profiling in small vessel disease identifies multiple associations with disease severity" (part 2 of 3)

### Sheet: ST3 (continued)
Supplementary Table 3. All results for association of MRI markers and cognition parameters at baseline per 1-SD higher metabolite levels
LPOS	LPOS-0135.1	PC(36:2); PC(16:0/20:2); PC(18:1/18:1)	Lipids	Phospholipid Metabolism		Glycerophospholipids [GP]	Glycerophosphocholines [GP01]	Diacylglycerophosphocholines [GP0101]	bsl_svd_score_amended	-0.101329	0.171617	-0.590438	0.55627	0.73871	0.903636	0.645521	1.26496
LPOS	LPOS-0136.1	PC(16:0/20:3)	Lipids	Phospholipid Metabolism		Glycerophospholipids [GP]	Glycerophosphocholines [GP01]	Diacylglycerophosphocholines [GP0101]	bsl_svd_score_amended	-0.524697	0.188327	-2.78609	0.00641738	0.152174	0.591735	0.40909	0.855923
LPOS	LPOS-0137.1	PC(16:0/20:4)_1	Lipids	Phospholipid Metabolism		Glycerophospholipids [GP]	Glycerophosphocholines [GP01]	Diacylglycerophosphocholines [GP0101]	bsl_svd_score_amended	-0.363585	0.192995	-1.88391	0.0625723	0.265431	0.69518	0.47623	1.01479
LPOS	LPOS-0139.1	PC(16:0/20:4)_3	Lipids	Phospholipid Metabolism		Glycerophospholipids [GP]	Glycerophosphocholines [GP01]	Diacylglycerophosphocholines [GP0101]	bsl_svd_score_amended	0.301498	0.251936	1.19673	0.23433	0.490332	1.35188	0.825063	2.21509
LPOS	LPOS-0140.1	PC(16:0/20:5)	Lipids	Phospholipid Metabolism		Glycerophospholipids [GP]	Glycerophosphocholines [GP01]	Diacylglycerophosphocholines [GP0101]	bsl_svd_score_amended	-0.0485212	0.215592	-0.22506	0.822406	0.902154	0.952637	0.624326	1.45359
LPOS	LPOS-0141.1	PC(16:0/22:4)	Lipids	Phospholipid Metabolism		Glycerophospholipids [GP]	Glycerophosphocholines [GP01]	Diacylglycerophosphocholines [GP0101]	bsl_svd_score_amended	-0.332829	0.180918	-1.83967	0.0688744	0.271006	0.716892	0.502868	1.02201
LPOS	LPOS-0142.1	PC(16:0/22:6)	Lipids	Phospholipid Metabolism		Glycerophospholipids [GP]	Glycerophosphocholines [GP01]	Diacylglycerophosphocholines [GP0101]	bsl_svd_score_amended	0.393493	0.213848	1.84006	0.0688166	0.271006	1.48215	0.974678	2.25384
LPOS	LPOS-0145.1	PC(18:0/18:0)	Lipids	Phospholipid Metabolism	LMGP01010006	Glycerophospholipids [GP]	Glycerophosphocholines [GP01]	Diacylglycerophosphocholines [GP0101]	bsl_svd_score_amended	-0.0864839	0.212906	-0.406207	0.685485	0.812218	0.91715	0.604243	1.3921
LPOS	LPOS-0146.1	PC(18:0/18:1)	Lipids	Phospholipid Metabolism		Glycerophospholipids [GP]	Glycerophosphocholines [GP01]	Diacylglycerophosphocholines [GP0101]	bsl_svd_score_amended	-0.203885	0.177165	-1.15082	0.252635	0.510916	0.815556	0.576299	1.15414
LPOS	LPOS-0147.1	PC(18:0/18:2)	Lipids	Phospholipid Metabolism		Glycerophospholipids [GP]	Glycerophosphocholines [GP01]	Diacylglycerophosphocholines [GP0101]	bsl_svd_score_amended	-0.290788	0.193259	-1.50465	0.135663	0.374885	0.747674	0.511925	1.09199
LPOS	LPOS-0148.1	PC(18:0/20:3)	Lipids	Phospholipid Metabolism		Glycerophospholipids [GP]	Glycerophosphocholines [GP01]	Diacylglycerophosphocholines [GP0101]	bsl_svd_score_amended	-0.186079	0.250612	-0.742498	0.45958	0.681836	0.830208	0.507998	1.35679
LPOS	LPOS-0149.1	PC(18:0/20:4)	Lipids	Phospholipid Metabolism		Glycerophospholipids [GP]	Glycerophosphocholines [GP01]	Diacylglycerophosphocholines [GP0101]	bsl_svd_score_amended	0.441108	0.226323	1.94902	0.054182	0.252511	1.55443	0.997518	2.42226
LPOS	LPOS-0150.1	PC(18:0/22:4)	Lipids	Phospholipid Metabolism		Glycerophospholipids [GP]	Glycerophosphocholines [GP01]	Diacylglycerophosphocholines [GP0101]	bsl_svd_score_amended	-0.199067	0.192436	-1.03446	0.303495	0.546594	0.819495	0.562007	1.19495
LPOS	LPOS-0151.1	PC(18:0/22:5)	Lipids	Phospholipid Metabolism		Glycerophospholipids [GP]	Glycerophosphocholines [GP01]	Diacylglycerophosphocholines [GP0101]	bsl_svd_score_amended	-0.267009	0.192926	-1.384	0.169536	0.414675	0.765666	0.524587	1.11754
LPOS	LPOS-0152.1	PC(18:0/22:6)	Lipids	Phospholipid Metabolism		Glycerophospholipids [GP]	Glycerophosphocholines [GP01]	Diacylglycerophosphocholines [GP0101]	bsl_svd_score_amended	0.52087	0.183508	2.83841	0.00552242	0.152174	1.68349	1.17491	2.41222
LPOS	LPOS-0156.1	PC(18:2/18:2)	Lipids	Phospholipid Metabolism		Glycerophospholipids [GP]	Glycerophosphocholines [GP01]	Diacylglycerophosphocholines [GP0101]	bsl_svd_score_amended	-0.217875	0.184683	-1.17973	0.240995	0.492882	0.804226	0.55998	1.155
LPOS	LPOS-0157.1	PC(18:2/20:4)	Lipids	Phospholipid Metabolism		Glycerophospholipids [GP]	Glycerophosphocholines [GP01]	Diacylglycerophosphocholines [GP0101]	bsl_svd_score_amended	-0.216389	0.220462	-0.981526	0.328775	0.577264	0.805422	0.522832	1.24075
LPOS	LPOS-0158.1	PC(32:1); PC(14:0/18:1); PC(16:0/16:1)	Lipids	Phospholipid Metabolism		Glycerophospholipids [GP]	Glycerophosphocholines [GP01]	Diacylglycerophosphocholines [GP0101]	bsl_svd_score_amended	-0.324889	0.155363	-2.09116	0.0391269	0.241626	0.722607	0.532911	0.979828
LPOS	LPOS-0159.1	PC(34:0); (18:0/16:0); PC(16:0/18:0)	Lipids	Phospholipid Metabolism		Glycerophospholipids [GP]	Glycerophosphocholines [GP01]	Diacylglycerophosphocholines [GP0101]	bsl_svd_score_amended	-0.337495	0.20263	-1.66557	0.0990247	0.309025	0.713555	0.479673	1.06147
LPOS	LPOS-0161.1	PC(O-16:0/16:0)	Lipids	Phospholipid Metabolism	LMGP01020029	Glycerophospholipids [GP]	Glycerophosphocholines [GP01]	1-alkyl,2-acylglycerophosphocholines [GP0102]	bsl_svd_score_amended	-0.254074	0.181011	-1.40364	0.16362	0.408485	0.775635	0.543974	1.10595
LPOS	LPOS-0163.1	PC(O-16:0/18:2)	Lipids	Phospholipid Metabolism		Glycerophospholipids [GP]	Glycerophosphocholines [GP01]	1-alkyl,2-acylglycerophosphocholines [GP0102]	bsl_svd_score_amended	0.119712	0.222923	0.537013	0.592488	0.76057	1.12717	0.728173	1.7448
LPOS	LPOS-0164.1	PC(O-18:0/16:0)	Lipids	Phospholipid Metabolism	LMGP01020086	Glycerophospholipids [GP]	Glycerophosphocholines [GP01]	1-alkyl,2-acylglycerophosphocholines [GP0102]	bsl_svd_score_amended	-0.45299	0.204289	-2.2174	0.0289305	0.201401	0.635724	0.425966	0.948775
LPOS	LPOS-0165.1	PC(O-18:1/18:1); PC(P-18:0/18:1)	Lipids	Phospholipid Metabolism		Glycerophospholipids [GP]	Glycerophosphocholines [GP01]		bsl_svd_score_amended	-0.0528228	0.224745	-0.235034	0.814678	0.901255	0.948548	0.610594	1.47356
LPOS	LPOS-0166.1	PE(16:0/18:2)	Lipids	Phospholipid Metabolism		Glycerophospholipids [GP]	Glycerophosphoethanolamines [GP02]	Diacylglycerophosphoethanolamines [GP0201]	bsl_svd_score_amended	-0.426904	0.211762	-2.01596	0.04657	0.247917	0.652526	0.430866	0.98822
LPOS	LPOS-0167.1	PE(16:0/20:4)	Lipids	Phospholipid Metabolism		Glycerophospholipids [GP]	Glycerophosphoethanolamines [GP02]	Diacylglycerophosphoethanolamines [GP0201]	bsl_svd_score_amended	-0.270013	0.212195	-1.27247	0.206246	0.449766	0.76337	0.503629	1.15707
LPOS	LPOS-0168.1	PE(18:0/20:4)	Lipids	Phospholipid Metabolism		Glycerophospholipids [GP]	Glycerophosphoethanolamines [GP02]	Diacylglycerophosphoethanolamines [GP0201]	bsl_svd_score_amended	-0.224843	0.230466	-0.975604	0.331688	0.577264	0.798642	0.508365	1.25467
LPOS	LPOS-0169.1	PE(36:1); PE(18:0/18:1); PE(18:1/18:0)	Lipids	Phospholipid Metabolism		Glycerophospholipids [GP]	Glycerophosphoethanolamines [GP02]	Diacylglycerophosphoethanolamines [GP0201]	bsl_svd_score_amended	-0.326249	0.210031	-1.55334	0.123599	0.357944	0.721625	0.478112	1.08917
LPOS	LPOS-0170.1	PE(O-18:1/18:1); PE(P-18:0/18:1)	Lipids	Phospholipid Metabolism		Glycerophospholipids [GP]	Glycerophosphoethanolamines [GP02]		bsl_svd_score_amended	-0.256017	0.196691	-1.30162	0.19613	0.432921	0.774129	0.526485	1.13826
LPOS	LPOS-0171.1	PE(O-18:1/20:4); PE(P-18:0/20:4)	Lipids	Phospholipid Metabolism		Glycerophospholipids [GP]	Glycerophosphoethanolamines [GP02]		bsl_svd_score_amended	0.229118	0.193943	1.18137	0.240343	0.492882	1.25749	0.85984	1.83904
LPOS	LPOS-0172.1	PE(O-18:1/22:6); PE(P-18:0/22:6)	Lipids	Phospholipid Metabolism		Glycerophospholipids [GP]	Glycerophosphoethanolamines [GP02]		bsl_svd_score_amended	0.311915	0.184682	1.68893	0.094445	0.307658	1.36604	0.951171	1.96186
LPOS	LPOS-0173.1	SM(d16:1/20:0)	Lipids	Sphingolipid Metabolism	LMSP03010052	Sphingolipids [SP]	Phosphosphingolipids [SP03]	Ceramide phosphocholines (sphingomyelins) [SP0301]	bsl_svd_score_amended	-0.527864	0.197075	-2.67849	0.00868719	0.155046	0.589863	0.400864	0.867971
LPOS	LPOS-0174.1	SM(d16:1/22:0)	Lipids	Sphingolipid Metabolism	LMSP03010061	Sphingolipids [SP]	Phosphosphingolipids [SP03]	Ceramide phosphocholines (sphingomyelins) [SP0301]	bsl_svd_score_amended	-0.613029	0.198179	-3.0933	0.00258571	0.117003	0.541708	0.367343	0.798838
LPOS	LPOS-0175.1	SM(d16:1/24:0)	Lipids	Sphingolipid Metabolism	LMSP03010073	Sphingolipids [SP]	Phosphosphingolipids [SP03]	Ceramide phosphocholines (sphingomyelins) [SP0301]	bsl_svd_score_amended	-0.582574	0.217473	-2.67883	0.0086791	0.155046	0.558459	0.364648	0.85528
LPOS	LPOS-0176.1	SM(d16:1/24:1)	Lipids	Sphingolipid Metabolism		Sphingolipids [SP]	Phosphosphingolipids [SP03]	Ceramide phosphocholines (sphingomyelins) [SP0301]	bsl_svd_score_amended	-0.169998	0.189238	-0.89833	0.371234	0.613454	0.843666	0.582221	1.22251
LPOS	LPOS-0177.1	SM(d17:1/16:0)	Lipids	Sphingolipid Metabolism		Sphingolipids [SP]	Phosphosphingolipids [SP03]	Ceramide phosphocholines (sphingomyelins) [SP0301]	bsl_svd_score_amended	-0.394476	0.202853	-1.94464	0.0547144	0.252511	0.674033	0.452908	1.00312
LPOS	LPOS-0178.1	SM(d17:1/24:1)	Lipids	Sphingolipid Metabolism		Sphingolipids [SP]	Phosphosphingolipids [SP03]	Ceramide phosphocholines (sphingomyelins) [SP0301]	bsl_svd_score_amended	-0.100461	0.220018	-0.456602	0.648978	0.796373	0.904421	0.587608	1.39205
LPOS	LPOS-0179.1	SM(d18:0/16:0)	Lipids	Sphingolipid Metabolism	LMSP03010004	Sphingolipids [SP]	Phosphosphingolipids [SP03]	Ceramide phosphocholines (sphingomyelins) [SP0301]	bsl_svd_score_amended	-0.243897	0.185376	-1.31569	0.19138	0.430011	0.783568	0.544856	1.12687
LPOS	LPOS-0180.1	SM(d18:1/16:0)	Lipids	Sphingolipid Metabolism	LMSP03010003	Sphingolipids [SP]	Phosphosphingolipids [SP03]	Ceramide phosphocholines (sphingomyelins) [SP0301]	bsl_svd_score_amended	-0.247114	0.187431	-1.31843	0.190465	0.430011	0.781052	0.540923	1.12778
LPOS	LPOS-0181.1	SM(d18:1/18:0)	Lipids	Sphingolipid Metabolism	LMSP03010001	Sphingolipids [SP]	Phosphosphingolipids [SP03]	Ceramide phosphocholines (sphingomyelins) [SP0301]	bsl_svd_score_amended	-0.160035	0.185265	-0.863819	0.389819	0.615165	0.852114	0.592648	1.22518
LPOS	LPOS-0183.1	SM(d18:1/20:0)	Lipids	Sphingolipid Metabolism	LMSP03010005	Sphingolipids [SP]	Phosphosphingolipids [SP03]	Ceramide phosphocholines (sphingomyelins) [SP0301]	bsl_svd_score_amended	-0.266048	0.197561	-1.34666	0.181227	0.428365	0.766402	0.520342	1.12882
LPOS	LPOS-0184.1	SM(d18:1/20:1)	Lipids	Sphingolipid Metabolism		Sphingolipids [SP]	Phosphosphingolipids [SP03]	Ceramide phosphocholines (sphingomyelins) [SP0301]	bsl_svd_score_amended	-0.202486	0.223483	-0.906045	0.367157	0.613454	0.816698	0.527022	1.26559
LPOS	LPOS-0185.1	SM(d18:1/22:0)	Lipids	Sphingolipid Metabolism	LMSP03010006	Sphingolipids [SP]	Phosphosphingolipids [SP03]	Ceramide phosphocholines (sphingomyelins) [SP0301]	bsl_svd_score_amended	-0.65016	0.223536	-2.90853	0.00450192	0.146158	0.521962	0.336792	0.80894
LPOS	LPOS-0186.1	SM(d18:1/23:0)	Lipids	Sphingolipid Metabolism	LMSP03010078	Sphingolipids [SP]	Phosphosphingolipids [SP03]	Ceramide phosphocholines (sphingomyelins) [SP0301]	bsl_svd_score_amended	-0.613061	0.231421	-2.64911	0.00942268	0.155046	0.54169	0.344161	0.852592
LPOS	LPOS-0187.1	SM(d18:1/24:0)	Lipids	Sphingolipid Metabolism	LMSP03010008	Sphingolipids [SP]	Phosphosphingolipids [SP03]	Ceramide phosphocholines (sphingomyelins) [SP0301]	bsl_svd_score_amended	-0.433606	0.220089	-1.97014	0.0516741	0.252511	0.648168	0.42106	0.997772
LPOS	LPOS-0188.1	SM(d18:1/24:1)	Lipids	Sphingolipid Metabolism		Sphingolipids [SP]	Phosphosphingolipids [SP03]	Ceramide phosphocholines (sphingomyelins) [SP0301]	bsl_svd_score_amended	0.169091	0.205533	0.822698	0.412698	0.633036	1.18423	0.791558	1.77169
LPOS	LPOS-0189.1	SM(d18:2/14:0)	Lipids	Sphingolipid Metabolism		Sphingolipids [SP]	Phosphosphingolipids [SP03]	Ceramide phosphocholines (sphingomyelins) [SP0301]	bsl_svd_score_amended	-0.411797	0.236137	-1.74389	0.0843465	0.287834	0.662459	0.417018	1.05236
LPOS	LPOS-0190.1	SM(d18:2/16:0)_1	Lipids	Sphingolipid Metabolism		Sphingolipids [SP]	Phosphosphingolipids [SP03]	Ceramide phosphocholines (sphingomyelins) [SP0301]	bsl_svd_score_amended	-0.322699	0.201742	-1.59956	0.112948	0.33514	0.724192	0.487671	1.07542
LPOS	LPOS-0191.1	SM(d18:2/16:0)_2	Lipids	Sphingolipid Metabolism		Sphingolipids [SP]	Phosphosphingolipids [SP03]	Ceramide phosphocholines (sphingomyelins) [SP0301]	bsl_svd_score_amended	-0.344191	0.215839	-1.59466	0.114041	0.335632	0.708794	0.464295	1.08205
LPOS	LPOS-0192.1	SM(d18:2/18:0)	Lipids	Sphingolipid Metabolism		Sphingolipids [SP]	Phosphosphingolipids [SP03]	Ceramide phosphocholines (sphingomyelins) [SP0301]	bsl_svd_score_amended	-0.187117	0.210929	-0.887105	0.377216	0.613454	0.829347	0.548516	1.25396
LPOS	LPOS-0193.1	SM(d18:2/22:0)	Lipids	Sphingolipid Metabolism		Sphingolipids [SP]	Phosphosphingolipids [SP03]	Ceramide phosphocholines (sphingomyelins) [SP0301]	bsl_svd_score_amended	-0.572603	0.23994	-2.38645	0.0189525	0.17386	0.564055	0.352436	0.902739
LPOS	LPOS-0194.1	SM(d18:2/23:0)	Lipids	Sphingolipid Metabolism		Sphingolipids [SP]	Phosphosphingolipids [SP03]	Ceramide phosphocholines (sphingomyelins) [SP0301]	bsl_svd_score_amended	-0.570907	0.254353	-2.24455	0.0270694	0.19762	0.565013	0.343201	0.930181
LPOS	LPOS-0195.1	SM(d18:2/24:0)	Lipids	Sphingolipid Metabolism		Sphingolipids [SP]	Phosphosphingolipids [SP03]	Ceramide phosphocholines (sphingomyelins) [SP0301]	bsl_svd_score_amended	-0.430403	0.238661	-1.80341	0.0744288	0.274931	0.650247	0.407311	1.03808
LPOS	LPOS-0196.1	SM(d18:2/24:1)	Lipids	Sphingolipid Metabolism		Sphingolipids [SP]	Phosphosphingolipids [SP03]	Ceramide phosphocholines (sphingomyelins) [SP0301]	bsl_svd_score_amended	0.230046	0.22202	1.03615	0.30271	0.546594	1.25866	0.814554	1.94489
LPOS	LPOS-0197.1	SM(d19:1/16:0)	Lipids	Sphingolipid Metabolism	LMSP03010045	Sphingolipids [SP]	Phosphosphingolipids [SP03]	Ceramide phosphocholines (sphingomyelins) [SP0301]	bsl_svd_score_amended	-0.185434	0.175442	-1.05695	0.293159	0.546594	0.830744	0.589017	1.17167
LPOS	LPOS-0199.1	Sphingosine-1-phosphate	Lipids	Sphingolipid Metabolism	LMSP01050001	Sphingolipids [SP]	Sphingoid bases [SP01]	Sphingoid base 1-phosphates [SP0105]	bsl_svd_score_amended	-0.166991	0.200501	-0.832869	0.406965	0.626899	0.846207	0.571224	1.25356
LPOS	LPOS-0200.1	TG(44:0)	Lipids	Glycerolipid Metabolism		Glycerolipids [GL]	Triradylglycerols [GL03]	Triacylglycerols [GL0301]	bsl_svd_score_amended	-0.454308	0.186476	-2.43628	0.0166635	0.17386	0.634887	0.440519	0.915015
LPOS	LPOS-0201.1	TG(44:1)	Lipids	Glycerolipid Metabolism		Glycerolipids [GL]	Triradylglycerols [GL03]	Triacylglycerols [GL0301]	bsl_svd_score_amended	-0.482262	0.189782	-2.54114	0.0126346	0.163347	0.617385	0.425609	0.895575
LPOS	LPOS-0202.1	TG(44:2)	Lipids	Glycerolipid Metabolism		Glycerolipids [GL]	Triradylglycerols [GL03]	Triacylglycerols [GL0301]	bsl_svd_score_amended	-0.419759	0.186811	-2.24697	0.0269083	0.19762	0.657205	0.455706	0.947802
LPOS	LPOS-0203.1	TG(46:0)	Lipids	Glycerolipid Metabolism		Glycerolipids [GL]	Triradylglycerols [GL03]	Triacylglycerols [GL0301]	bsl_svd_score_amended	-0.42295	0.179135	-2.36107	0.0202221	0.174296	0.655112	0.46114	0.930674
LPOS	LPOS-0204.1	TG(46:1)	Lipids	Glycerolipid Metabolism		Glycerolipids [GL]	Triradylglycerols [GL03]	Triacylglycerols [GL0301]	bsl_svd_score_amended	-0.54195	0.187952	-2.88346	0.00484502	0.146158	0.581613	0.402389	0.840662
LPOS	LPOS-0205.1	TG(46:2)	Lipids	Glycerolipid Metabolism		Glycerolipids [GL]	Triradylglycerols [GL03]	Triacylglycerols [GL0301]	bsl_svd_score_amended	-0.507532	0.18657	-2.72032	0.00772982	0.155046	0.601979	0.417609	0.867748
LPOS	LPOS-0206.1	TG(48:0)	Lipids	Glycerolipid Metabolism		Glycerolipids [GL]	Triradylglycerols [GL03]	Triacylglycerols [GL0301]	bsl_svd_score_amended	-0.379578	0.176493	-2.15067	0.0339875	0.232141	0.68415	0.48408	0.966909
LPOS	LPOS-0207.1	TG(48:1)	Lipids	Glycerolipid Metabolism		Glycerolipids [GL]	Triradylglycerols [GL03]	Triacylglycerols [GL0301]	bsl_svd_score_amended	-0.528384	0.19078	-2.76959	0.00672594	0.152174	0.589557	0.40563	0.856883
LPOS	LPOS-0208.1	TG(48:2)	Lipids	Glycerolipid Metabolism		Glycerolipids [GL]	Triradylglycerols [GL03]	Triacylglycerols [GL0301]	bsl_svd_score_amended	-0.532912	0.191939	-2.77647	0.00659579	0.152174	0.586893	0.402881	0.854951
LPOS	LPOS-0209.1	TG(48:3)	Lipids	Glycerolipid Metabolism		Glycerolipids [GL]	Triradylglycerols [GL03]	Triacylglycerols [GL0301]	bsl_svd_score_amended	-0.486997	0.18983	-2.56545	0.0118359	0.163347	0.614469	0.423559	0.891427
LPOS	LPOS-0210.1	TG(48:4)_1	Lipids	Glycerolipid Metabolism		Glycerolipids [GL]	Triradylglycerols [GL03]	Triacylglycerols [GL0301]	bsl_svd_score_amended	-0.350627	0.180188	-1.9459	0.0545608	0.252511	0.704246	0.494704	1.00254
LPOS	LPOS-0213.1	TG(50:1)	Lipids	Glycerolipid Metabolism		Glycerolipids [GL]	Triradylglycerols [GL03]	Triacylglycerols [GL0301]	bsl_svd_score_amended	-0.531927	0.18429	-2.88636	0.00480406	0.146158	0.587472	0.40937	0.843058
LPOS	LPOS-0214.1	TG(50:2)	Lipids	Glycerolipid Metabolism		Glycerolipids [GL]	Triradylglycerols [GL03]	Triacylglycerols [GL0301]	bsl_svd_score_amended	-0.474669	0.185945	-2.55274	0.0122477	0.163347	0.622091	0.43209	0.89564
LPOS	LPOS-0215.1	TG(50:3)	Lipids	Glycerolipid Metabolism		Glycerolipids [GL]	Triradylglycerols [GL03]	Triacylglycerols [GL0301]	bsl_svd_score_amended	-0.456247	0.20099	-2.27	0.0254205	0.195792	0.633657	0.427335	0.939594
LPOS	LPOS-0216.1	TG(50:4)	Lipids	Glycerolipid Metabolism		Glycerolipids [GL]	Triradylglycerols [GL03]	Triacylglycerols [GL0301]	bsl_svd_score_amended	-0.318107	0.214777	-1.4811	0.14182	0.386008	0.727525	0.477558	1.10833
LPOS	LPOS-0217.1	TG(52:1)	Lipids	Glycerolipid Metabolism		Glycerolipids [GL]	Triradylglycerols [GL03]	Triacylglycerols [GL0301]	bsl_svd_score_amended	-0.474181	0.19995	-2.3715	0.0196913	0.17386	0.622394	0.420596	0.921014
LPOS	LPOS-0218.1	TG(52:2)	Lipids	Glycerolipid Metabolism		Glycerolipids [GL]	Triradylglycerols [GL03]	Triacylglycerols [GL0301]	bsl_svd_score_amended	-0.453697	0.184767	-2.45551	0.0158482	0.17386	0.635275	0.442267	0.912512
LPOS	LPOS-0219.1	TG(52:3)	Lipids	Glycerolipid Metabolism		Glycerolipids [GL]	Triradylglycerols [GL03]	Triacylglycerols [GL0301]	bsl_svd_score_amended	-0.270947	0.198981	-1.36168	0.176454	0.425843	0.762657	0.516361	1.12643
LPOS	LPOS-0220.1	TG(52:4)_1	Lipids	Glycerolipid Metabolism		Glycerolipids [GL]	Triradylglycerols [GL03]	Triacylglycerols [GL0301]	bsl_svd_score_amended	-0.131313	0.200965	-0.653413	0.515036	0.723822	0.876943	0.591435	1.30028
LPOS	LPOS-0223.1	TG(54:1)	Lipids	Glycerolipid Metabolism		Glycerolipids [GL]	Triradylglycerols [GL03]	Triacylglycerols [GL0301]	bsl_svd_score_amended	-0.371834	0.195805	-1.89901	0.0605354	0.264022	0.689469	0.469724	1.01201
LPOS	LPOS-0224.1	TG(54:2)	Lipids	Glycerolipid Metabolism		Glycerolipids [GL]	Triradylglycerols [GL03]	Triacylglycerols [GL0301]	bsl_svd_score_amended	-0.402512	0.204807	-1.96532	0.052237	0.252511	0.668638	0.447565	0.998911
LPOS	LPOS-0225.1	TG(54:3)	Lipids	Glycerolipid Metabolism		Glycerolipids [GL]	Triradylglycerols [GL03]	Triacylglycerols [GL0301]	bsl_svd_score_amended	-0.170806	0.190488	-0.896675	0.372112	0.613454	0.842985	0.580328	1.22452
LPOS	LPOS-0226.1	TG(54:4)	Lipids	Glycerolipid Metabolism		Glycerolipids [GL]	Triradylglycerols [GL03]	Triacylglycerols [GL0301]	bsl_svd_score_amended	-0.00778299	0.186418	-0.0417502	0.966784	0.979595	0.992247	0.688554	1.42989
LPOS	LPOS-0227.1	TG(54:6)_1	Lipids	Glycerolipid Metabolism		Glycerolipids [GL]	Triradylglycerols [GL03]	Triacylglycerols [GL0301]	bsl_svd_score_amended	0.078713	0.187321	0.420204	0.675266	0.812218	1.08189	0.749435	1.56184
LPOS	LPOS-0228.1	TG(54:6)_2	Lipids	Glycerolipid Metabolism		Glycerolipids [GL]	Triradylglycerols [GL03]	Triacylglycerols [GL0301]	bsl_svd_score_amended	-0.0954779	0.205659	-0.464253	0.643507	0.794158	0.908938	0.607398	1.36018
BI-LISA	H1A1	HDL-1_Apo-A1							bsl_svd_score_simple	-0.0275859	0.0384646	-0.717178	0.47358	0.627971	0.972791	0.902148	1.04897			mg/dL
BI-LISA	H1A2	HDL-1_Apo-A2							bsl_svd_score_simple	-0.0229799	0.0381105	-0.60298	0.54678	0.679793	0.977282	0.906942	1.05308			mg/dL
BI-LISA	H1CH	HDL-1_Cholesterol							bsl_svd_score_simple	-0.0505841	0.0380802	-1.32836	0.184632	0.395483	0.950674	0.882302	1.02434			mg/dL
BI-LISA	H1FC	HDL-1_Free Cholesterol							bsl_svd_score_simple	-0.0592456	0.0378031	-1.56722	0.117661	0.322898	0.942475	0.875168	1.01496			mg/dL
BI-LISA	H1PL	HDL-1_Phospholipids							bsl_svd_score_simple	-0.0279174	0.0386005	-0.723239	0.469852	0.627129	0.972469	0.901609	1.0489			mg/dL
BI-LISA	H1TG	HDL-1_Triglycerides							bsl_svd_score_simple	0.0723843	0.0381025	1.89973	0.0580113	0.233726	1.07507	0.997706	1.15843			mg/dL
BI-LISA	H2A1	HDL-2_Apo-A1							bsl_svd_score_simple	-0.0522183	0.0389212	-1.34164	0.180287	0.395483	0.949122	0.87941	1.02436			mg/dL
BI-LISA	H2A2	HDL-2_Apo-A2							bsl_svd_score_simple	-0.0447854	0.03719	-1.20423	0.229038	0.441019	0.956203	0.888982	1.02851			mg/dL
BI-LISA	H2CH	HDL-2_Cholesterol							bsl_svd_score_simple	-0.077142	0.0397889	-1.93878	0.0530585	0.223339	0.925758	0.856305	1.00084			mg/dL
BI-LISA	H2FC	HDL-2_Free Cholesterol							bsl_svd_score_simple	-0.0579008	0.0388876	-1.48893	0.137101	0.338861	0.943744	0.874485	1.01849			mg/dL
BI-LISA	H2PL	HDL-2_Phospholipids							bsl_svd_score_simple	-0.0377276	0.0401383	-0.939942	0.347675	0.561868	0.962975	0.89012	1.04179			mg/dL
BI-LISA	H2TG	HDL-2_Triglycerides							bsl_svd_score_simple	0.071715	0.0373085	1.92221	0.0551145	0.227334	1.07435	0.998591	1.15585			mg/dL
BI-LISA	H3A1	HDL-3_Apo-A1							bsl_svd_score_simple	-0.0728638	0.0379294	-1.92103	0.0552634	0.227334	0.929727	0.863117	1.00148			mg/dL
BI-LISA	H3A2	HDL-3_Apo-A2							bsl_svd_score_simple	-0.0726182	0.0365568	-1.98645	0.0474981	0.217441	0.929956	0.865654	0.999034			mg/dL
BI-LISA	H3CH	HDL-3_Cholesterol							bsl_svd_score_simple	-0.102741	0.0387105	-2.6541	0.00819093	0.0916073	0.90236	0.836429	0.973489			mg/dL
BI-LISA	H3FC	HDL-3_Free Cholesterol							bsl_svd_score_simple	-0.0638293	0.0377543	-1.69065	0.0914922	0.288001	0.938165	0.871249	1.01022			mg/dL
BI-LISA	H3PL	HDL-3_Phospholipids							bsl_svd_score_simple	-0.0608923	0.0380562	-1.60006	0.110181	0.311606	0.940925	0.873294	1.01379			mg/dL
BI-LISA	H3TG	HDL-3_Triglycerides							bsl_svd_score_simple	0.047799	0.0361977	1.3205	0.187239	0.398709	1.04896	0.977117	1.12608			mg/dL
BI-LISA	H4A1	HDL-4_Apo-A1							bsl_svd_score_simple	-0.111893	0.0383638	-2.91662	0.00368838	0.062822	0.89414	0.829373	0.963966			mg/dL
BI-LISA	H4A2	HDL-4_Apo-A2							bsl_svd_score_simple	-0.120534	0.0374728	-3.21656	0.00137656	0.0355939	0.886447	0.823674	0.954004			mg/dL
BI-LISA	H4CH	HDL-4_Cholesterol							bsl_svd_score_simple	-0.10265	0.0371086	-2.76622	0.00586899	0.0817144	0.902442	0.839135	0.970525			mg/dL
BI-LISA	H4FC	HDL-4_Free Cholesterol							bsl_svd_score_simple	-0.0584991	0.037041	-1.57931	0.114862	0.319848	0.943179	0.877131	1.0142			mg/dL
BI-LISA	H4PL	HDL-4_Phospholipids							bsl_svd_score_simple	-0.0994053	0.0379547	-2.61906	0.00906984	0.0938081	0.905376	0.840468	0.975296			mg/dL
BI-LISA	H4TG	HDL-4_Triglycerides							bsl_svd_score_simple	-0.012543	0.0396051	-0.316703	0.751594	0.827128	0.987535	0.913777	1.06725			mg/dL
BI-LISA	HDA1	HDL_Apo-A1							bsl_svd_score_simple	-0.0815838	0.0381434	-2.13887	0.0329027	0.184392	0.921655	0.855264	0.993201			mg/dL
BI-LISA	HDA2	HDL_Apo-A2							bsl_svd_score_simple	-0.112747	0.0359062	-3.14004	0.00178345	0.0430406	0.893377	0.832666	0.958514			mg/dL
BI-LISA	HDCH	HDL_Cholesterol							bsl_svd_score_simple	-0.0879073	0.0380972	-2.30745	0.0214143	0.161499	0.915846	0.84995	0.98685			mg/dL
BI-LISA	HDFC	HDL_Free Cholesterol							bsl_svd_score_simple	-0.0574951	0.0381312	-1.50782	0.132195	0.334979	0.944127	0.876138	1.01739			mg/dL
BI-LISA	HDPL	HDL_Phospholipids							bsl_svd_score_simple	-0.06231	0.039167	-1.59088	0.112233	0.314948	0.939592	0.870161	1.01456			mg/dL
BI-LISA	HDTG	HDL_Triglycerides							bsl_svd_score_simple	0.0603338	0.0368966	1.63521	0.102598	0.30443	1.06219	0.988088	1.14185			mg/dL
BI-LISA	IDAB	IDL_Apo-B							bsl_svd_score_simple	-0.0642427	0.0369025	-1.74088	0.0822856	0.275809	0.937777	0.872344	1.00812			mg/dL
BI-LISA	IDCH	IDL_Cholesterol							bsl_svd_score_simple	-0.0645609	0.0386095	-1.67215	0.0950844	0.292007	0.937479	0.869154	1.01118			mg/dL
BI-LISA	IDFC	IDL_Free Cholesterol							bsl_svd_score_simple	-0.064418	0.0386585	-1.66633	0.0962378	0.292007	0.937613	0.869194	1.01142			mg/dL
BI-LISA	IDPL	IDL_Phospholipids							bsl_svd_score_simple	-0.0887414	0.040505	-2.19088	0.0288955	0.177895	0.915082	0.845243	0.990692			mg/dL
BI-LISA	IDTG	IDL_Triglycerides							bsl_svd_score_simple	-0.0743847	0.03962	-1.87745	0.0610054	0.240043	0.928315	0.858954	1.00328			mg/dL
BI-LISA	L1AB	LDL-1_Apo-B							bsl_svd_score_simple	-0.0414238	0.0412207	-1.00493	0.31539	0.516611	0.959422	0.884957	1.04015			mg/dL
BI-LISA	L1CH	LDL-1_Cholesterol							bsl_svd_score_simple	-0.0579407	0.0419488	-1.38123	0.167792	0.376552	0.943706	0.869219	1.02458			mg/dL
BI-LISA	L1FC	LDL-1_Free Cholesterol							bsl_svd_score_simple	-0.0693035	0.0406148	-1.70636	0.0885265	0.28111	0.933043	0.861648	1.01035			mg/dL
BI-LISA	L1PL	LDL-1_Phospholipids							bsl_svd_score_simple	-0.0526913	0.0418455	-1.25919	0.208517	0.433811	0.948673	0.873971	1.02976			mg/dL
BI-LISA	L1TG	LDL-1_Triglycerides							bsl_svd_score_simple	-0.0171952	0.0386684	-0.444685	0.656729	0.766351	0.982952	0.911207	1.06035			mg/dL
BI-LISA	L2AB	LDL-2_Apo-B							bsl_svd_score_simple	-0.0238028	0.0392566	-0.606339	0.544549	0.679793	0.976478	0.904163	1.05458			mg/dL
BI-LISA	L2CH	LDL-2_Cholesterol							bsl_svd_score_simple	-0.031254	0.0388134	-0.805239	0.421043	0.597716	0.969229	0.898231	1.04584			mg/dL
BI-LISA	L2FC	LDL-2_Free Cholesterol							bsl_svd_score_simple	-0.0585777	0.0378546	-1.54744	0.122354	0.323301	0.943105	0.875664	1.01574			mg/dL
BI-LISA	L2PL	LDL-2_Phospholipids							bsl_svd_score_simple	-0.0369292	0.038691	-0.954465	0.340283	0.552388	0.963744	0.893362	1.03967			mg/dL
BI-LISA	L2TG	LDL-2_Triglycerides							bsl_svd_score_simple	-0.00989532	0.0382673	-0.258584	0.796056	0.854992	0.990153	0.918605	1.06727			mg/dL
BI-LISA	L3AB	LDL-3_Apo-B							bsl_svd_score_simple	-0.0466485	0.040499	-1.15184	0.249905	0.453588	0.954423	0.881591	1.03327			mg/dL
BI-LISA	L3CH	LDL-3_Cholesterol							bsl_svd_score_simple	-0.0495382	0.0405368	-1.22206	0.22223	0.43698	0.951669	0.878983	1.03037			mg/dL
BI-LISA	L3FC	LDL-3_Free Cholesterol							bsl_svd_score_simple	-0.050372	0.0378709	-1.3301	0.184058	0.395483	0.950876	0.882851	1.02414			mg/dL
BI-LISA	L3PL	LDL-3_Phospholipids							bsl_svd_score_simple	-0.0496064	0.0400576	-1.23838	0.216125	0.434824	0.951604	0.879748	1.02933			mg/dL
BI-LISA	L3TG	LDL-3_Triglycerides							bsl_svd_score_simple	-0.032713	0.0372431	-0.878366	0.380143	0.580507	0.967816	0.899686	1.04111			mg/dL
BI-LISA	L4AB	LDL-4_Apo-B							bsl_svd_score_simple	-0.0935149	0.0408833	-2.28736	0.0225678	0.163391	0.910724	0.840594	0.986705			mg/dL
BI-LISA	L4CH	LDL-4_Cholesterol							bsl_svd_score_simple	-0.0911461	0.0412173	-2.21136	0.0274371	0.177462	0.912884	0.842037	0.989693			mg/dL
BI-LISA	L4FC	LDL-4_Free Cholesterol							bsl_svd_score_simple	-0.0919972	0.0386984	-2.37728	0.0177945	0.1464	0.912108	0.845484	0.983981			mg/dL
BI-LISA	L4PL	LDL-4_Phospholipids							bsl_svd_score_simple	-0.0906231	0.0402314	-2.25255	0.0246961	0.168679	0.913362	0.844106	0.988299			mg/dL
BI-LISA	L4TG	LDL-4_Triglycerides							bsl_svd_score_simple	-0.0110561	0.0358237	-0.308627	0.757727	0.828126	0.989005	0.921944	1.06094			mg/dL
BI-LISA	L5AB	LDL-5_Apo-B							bsl_svd_score_simple	-0.0618874	0.0360376	-1.7173	0.0865085	0.279608	0.939989	0.875885	1.00878			mg/dL
BI-LISA	L5CH	LDL-5_Cholesterol							bsl_svd_score_simple	-0.0583987	0.0364237	-1.60332	0.10946	0.311606	0.943274	0.878281	1.01308			mg/dL
BI-LISA	L5FC	LDL-5_Free Cholesterol							bsl_svd_score_simple	-0.0664808	0.0356555	-1.86453	0.0627998	0.242377	0.935681	0.872524	1.00341			mg/dL
BI-LISA	L5PL	LDL-5_Phospholipids							bsl_svd_score_simple	-0.0666457	0.036155	-1.84333	0.0658384	0.242377	0.935527	0.871526	1.00423			mg/dL
BI-LISA	L5TG	LDL-5_Triglycerides							bsl_svd_score_simple	-0.0118371	0.0358721	-0.32998	0.741545	0.827128	0.988233	0.921137	1.06022			mg/dL
BI-LISA	L6AB	LDL-6_Apo-B							bsl_svd_score_simple	-0.04117	0.0356196	-1.15583	0.248273	0.453588	0.959666	0.894953	1.02906			mg/dL
BI-LISA	L6CH	LDL-6_Cholesterol							bsl_svd_score_simple	-0.0408361	0.0356186	-1.14648	0.252114	0.453588	0.959986	0.895253	1.0294			mg/dL
BI-LISA	L6FC	LDL-6_Free Cholesterol							bsl_svd_score_simple	-0.031382	0.0357759	-0.877182	0.380785	0.580507	0.969105	0.903479	1.0395			mg/dL
BI-LISA	L6PL	LDL-6_Phospholipids							bsl_svd_score_simple	-0.0550602	0.0355673	-1.54806	0.122206	0.323301	0.946428	0.882698	1.01476			mg/dL
BI-LISA	L6TG	LDL-6_Triglycerides							bsl_svd_score_simple	-0.0209504	0.035735	-0.586271	0.557943	0.689336	0.979268	0.913026	1.05032			mg/dL
BI-LISA	LDAB	LDL_Apo-B							bsl_svd_score_simple	-0.0682997	0.0380424	-1.79536	0.0731659	0.254673	0.93398	0.866873	1.00628			mg/dL
BI-LISA	LDCH	LDL_Cholesterol							bsl_svd_score_simple	-0.0967397	0.0382189	-2.5312	0.0116555	0.111034	0.907792	0.842275	0.978406			mg/dL
BI-LISA	LDFC	LDL_Free Cholesterol							bsl_svd_score_simple	-0.085806	0.038222	-2.24494	0.0251838	0.168825	0.917772	0.851529	0.989168			mg/dL
BI-LISA	LDPL	LDL_Phospholipids							bsl_svd_score_simple	-0.0755391	0.0385468	-1.95967	0.0505576	0.217879	0.927244	0.85977	1.00001			mg/dL
BI-LISA	LDTG	LDL_Triglycerides							bsl_svd_score_simple	-0.0232291	0.0362314	-0.641132	0.521714	0.662668	0.977039	0.910062	1.04894			mg/dL
BI-LISA	TPA1	Total Plasma_Apo-A1							bsl_svd_score_simple	-0.0842277	0.0380925	-2.21113	0.0274527	0.177462	0.919222	0.853091	0.990479			mg/dL
BI-LISA	TPA2	Total Plasma_Apo-A2							bsl_svd_score_simple	-0.0974946	0.0359621	-2.71104	0.0069248	0.0862122	0.907107	0.84537	0.973353			mg/dL
BI-LISA	TPAB	Total Plasma_Apo-B							bsl_svd_score_simple	-0.0806091	0.0396361	-2.03373	0.0424763	0.208978	0.922554	0.853597	0.997082			mg/dL
BI-LISA	TPCH	Total Plasma_Cholesterol							bsl_svd_score_simple	-0.122844	0.037508	-3.27514	0.00112511	0.0339409	0.884402	0.821717	0.951869			mg/dL
BI-LISA	TPFC	Total Plasma_Free Cholesterol							bsl_svd_score_simple	-0.0854766	0.0369563	-2.31291	0.0211098	0.161499	0.918075	0.853926	0.987043			mg/dL
BI-LISA	TPTG	Total Plasma_Triglycerides							bsl_svd_score_simple	-0.0448558	0.0385885	-1.16242	0.24559	0.453588	0.956135	0.886487	1.03126			mg/dL
BI-LISA	V1CH	VLDL-1_Cholesterol							bsl_svd_score_simple	-0.0483737	0.0388415	-1.24541	0.21353	0.434258	0.952778	0.882936	1.02814			mg/dL
BI-LISA	V1FC	VLDL-1_Free Cholesterol							bsl_svd_score_simple	-0.0347229	0.0390875	-0.888337	0.374762	0.579761	0.965873	0.89464	1.04278			mg/dL
BI-LISA	V1PL	VLDL-1_Phospholipids							bsl_svd_score_simple	-0.0421498	0.0396795	-1.06226	0.288603	0.492804	0.958726	0.88699	1.03626			mg/dL
BI-LISA	V1TG	VLDL-1_Triglycerides							bsl_svd_score_simple	-0.0481068	0.0390577	-1.23168	0.218613	0.434824	0.953032	0.882797	1.02885			mg/dL
BI-LISA	V2CH	VLDL-2_Cholesterol							bsl_svd_score_simple	-0.0340726	0.038952	-0.874734	0.382115	0.580507	0.966501	0.895459	1.04318			mg/dL
BI-LISA	V2FC	VLDL-2_Free Cholesterol							bsl_svd_score_simple	-0.0256208	0.0385582	-0.664472	0.506677	0.652014	0.974705	0.903757	1.05122			mg/dL
BI-LISA	V2PL	VLDL-2_Phospholipids							bsl_svd_score_simple	-0.0287534	0.040305	-0.713396	0.475915	0.628763	0.971656	0.897851	1.05153			mg/dL
BI-LISA	V2TG	VLDL-2_Triglycerides							bsl_svd_score_simple	-0.0569395	0.0412029	-1.38193	0.167575	0.376552	0.944651	0.871363	1.0241			mg/dL
BI-LISA	V3CH	VLDL-3_Cholesterol							bsl_svd_score_simple	-0.0326687	0.0384506	-0.84963	0.395915	0.582606	0.967859	0.897599	1.04362			mg/dL
BI-LISA	V3FC	VLDL-3_Free Cholesterol							bsl_svd_score_simple	-0.0279311	0.0381856	-0.731456	0.464824	0.627129	0.972455	0.90233	1.04803			mg/dL
BI-LISA	V3PL	VLDL-3_Phospholipids							bsl_svd_score_simple	-0.0345546	0.0384109	-0.899605	0.368739	0.57785	0.966036	0.895978	1.04157			mg/dL
BI-LISA	V3TG	VLDL-3_Triglycerides							bsl_svd_score_simple	-0.0569628	0.0390943	-1.45706	0.145691	0.344651	0.944629	0.874951	1.01986			mg/dL
BI-LISA	V4CH	VLDL-4_Cholesterol							bsl_svd_score_simple	-0.0398897	0.0370056	-1.07794	0.281552	0.484994	0.960895	0.893668	1.03318			mg/dL
BI-LISA	V4FC	VLDL-4_Free Cholesterol							bsl_svd_score_simple	-0.0391353	0.0371037	-1.05475	0.292018	0.496294	0.961621	0.894171	1.03416			mg/dL
BI-LISA	V4PL	VLDL-4_Phospholipids							bsl_svd_score_simple	-0.0440088	0.0369472	-1.19113	0.234137	0.443123	0.956946	0.890097	1.02882			mg/dL
BI-LISA	V4TG	VLDL-4_Triglycerides							bsl_svd_score_simple	-0.043739	0.0368746	-1.18615	0.236093	0.443123	0.957204	0.890463	1.02895			mg/dL
BI-LISA	V5CH	VLDL-5_Cholesterol							bsl_svd_score_simple	-0.0296511	0.0367293	-0.807286	0.419864	0.597716	0.970784	0.903354	1.04325			mg/dL
BI-LISA	V5FC	VLDL-5_Free Cholesterol							bsl_svd_score_simple	-0.0455372	0.038504	-1.18266	0.237475	0.443123	0.955484	0.886029	1.03038			mg/dL
BI-LISA	V5PL	VLDL-5_Phospholipids							bsl_svd_score_simple	-0.0203728	0.0371554	-0.548313	0.583708	0.704263	0.979833	0.911014	1.05385			mg/dL
BI-LISA	V5TG	VLDL-5_Triglycerides							bsl_svd_score_simple	-0.038985	0.0357282	-1.09116	0.2757	0.48117	0.961765	0.89672	1.03153			mg/dL
BI-LISA	V6CH	VLDL-6_Cholesterol							bsl_svd_score_simple	0.0358079	0.0385919	0.927861	0.353902	0.564373	1.03646	0.960951	1.1179			mg/dL
BI-LISA	V6FC	VLDL-6_Free Cholesterol							bsl_svd_score_simple	-0.0541944	0.0382611	-1.41644	0.157235	0.360248	0.947248	0.87881	1.02102			mg/dL
BI-LISA	V6PL	VLDL-6_Phospholipids							bsl_svd_score_simple	-0.0550067	0.0382808	-1.43693	0.151328	0.35116	0.946479	0.878063	1.02023			mg/dL
BI-LISA	V6TG	VLDL-6_Triglycerides							bsl_svd_score_simple	-0.0423829	0.0355457	-1.19235	0.233659	0.443123	0.958503	0.893997	1.02766			mg/dL
BI-LISA	VLAB	VLDL_Apo-B							bsl_svd_score_simple	-0.0435707	0.0386387	-1.12764	0.259981	0.461933	0.957365	0.887539	1.03268			mg/dL
BI-LISA	VLCH	VLDL_Cholesterol							bsl_svd_score_simple	-0.0555416	0.0385958	-1.43906	0.150724	0.35116	0.945973	0.877052	1.02031			mg/dL
BI-LISA	VLFC	VLDL_Free Cholesterol							bsl_svd_score_simple	-0.0511072	0.0398548	-1.28233	0.200286	0.419096	0.950177	0.878778	1.02738			mg/dL
BI-LISA	VLPL	VLDL_Phospholipids							bsl_svd_score_simple	-0.0490061	0.0401972	-1.21914	0.223333	0.43698	0.952175	0.880036	1.03023			mg/dL
BI-LISA	VLTG	VLDL_Triglycerides							bsl_svd_score_simple	-0.0655963	0.0380703	-1.72303	0.0854657	0.279608	0.936509	0.869172	1.00906			mg/dL
BI-QUANT	Acetoacetic acid	Acetoacetic acid	Lipids	Ketone Bodies					bsl_svd_score_simple	0.0152329	0.0332215	0.458526	0.646744	0.760134	1.01535	0.951342	1.08366	2.5	-	mmol/L	97.5	0.02	0.01	Other quantification	Other calibration method
BI-QUANT	Alanine	Alanine	Amino Acids	Aliphatic Amino Acids					bsl_svd_score_simple	-0.0282793	0.034036	-0.830864	0.406388	0.592365	0.972117	0.909382	1.03918	2.5	0.29	mmol/L	97.5	0.63	0.02	Other quantification	Other calibration method
BI-QUANT	Creatine	Creatine	Amino Acids	Creatine Metabolism					bsl_svd_score_simple	0.0635382	0.0346186	1.83538	0.0669548	0.242377	1.0656	0.995695	1.14041	2.5	-	mmol/L	97.5	0.07	0.01	Other quantification	Other calibration method
BI-QUANT	Creatinine	Creatinine	Amino Acids	Creatine Metabolism					bsl_svd_score_simple	0.0677612	0.0344796	1.96525	0.0498554	0.217441	1.07011	1.00018	1.14493	2.5	0.06	mmol/L	97.5	0.14	0.01	Other quantification	Other calibration method
BI-QUANT	Glucose	Glucose	Carbohydrates	Glycolysis, Gluconeogenesis, and Pyruvate Metabolism					bsl_svd_score_simple	-0.0694622	0.0340498	-2.04002	0.0417947	0.208978	0.932895	0.872668	0.997279	2.5	1.52	mmol/L	97.5	5.34	0.47	Other quantification	Other calibration method
BI-QUANT	Glutamine	Glutamine	Amino Acids	Alpha Amino Acids					bsl_svd_score_simple	0.00291786	0.0358123	0.0814766	0.935091	0.961656	1.00292	0.934939	1.07585	2.5	0.29	mmol/L	97.5	0.82	0.02	Other quantification	Other calibration method
BI-QUANT	Histidine	Histidine	Amino Acids	Proteinogenic Amino Acids					bsl_svd_score_simple	0.00982423	0.0333472	0.294604	0.7684	0.832817	1.00987	0.945978	1.07808	2.5	0.07	mmol/L	97.5	0.17	0.02	Other quantification	Other calibration method
BI-QUANT	Isoleucine	Isoleucine	Amino Acids	Branched-Chain Amino Acid Metabolism					bsl_svd_score_simple	-0.0416182	0.0351291	-1.18472	0.236607	0.443123	0.959236	0.895412	1.02761	2.5	0.03	mmol/L	97.5	0.11	0.03	Other quantification	Other calibration method
BI-QUANT	Lactic acid	Lactic acid	Carbohydrates	Glycolysis, Gluconeogenesis, and Pyruvate Metabolism					bsl_svd_score_simple	-0.046081	0.0355958	-1.29456	0.195979	0.41488	0.954965	0.89061	1.02397	2.5	2.23	mmol/L	97.5	7.14	0.03	Other quantification	Other calibration method
BI-QUANT	Tyrosine	Tyrosine	Amino Acids	Aromatic Amino Acids					bsl_svd_score_simple	-0.0183413	0.0332445	-0.551711	0.581356	0.703849	0.981826	0.919891	1.04793	2.5	-	mmol/L	97.5	0.08	0.03	Other quantification	Other calibration method
BI-QUANT	Valine	Valine	Amino Acids	Branched-Chain Amino Acid Metabolism					bsl_svd_score_simple	-0.0614452	0.034935	-1.75884	0.0791247	0.270218	0.940405	0.878168	1.00705	2.5	0.15	mmol/L	97.5	0.36	0.03	Other quantification	Other calibration method
HPOS	HPOS-01.1	Hydroxyisovaleroyl Carnitine	Amino Acids	Branched-Chain Amino Acid Metabolism					bsl_svd_score_simple	0.0390013	0.0381229	1.02304	0.306848	0.504904	1.03977	0.964911	1.12044
HPOS	HPOS-02.1	Octenoylcarnitine (C8:1)	Lipids	Carnitine Metabolism	LMFA07070014	Fatty Acyls [FA]	Fatty esters [FA07]	Fatty acyl carnitines [FA0707]	bsl_svd_score_simple	0.0171919	0.0391453	0.439183	0.660743	0.766632	1.01734	0.942205	1.09847
HPOS	HPOS-06.1	Symmetric/Asymmetric Dimethylarginine	Amino Acids	Urea cycle; Arginine and Proline Metabolism					bsl_svd_score_simple	0.0798569	0.0394433	2.0246	0.0435094	0.210006	1.08313	1.00255	1.17019
HPOS	HPOS-08.1	Carnitine	Lipids	Carnitine Metabolism		Fatty Acyls [FA]	Fatty esters [FA07]	Fatty acyl carnitines [FA0707]	bsl_svd_score_simple	0.0221773	0.0382429	0.579906	0.562274	0.692323	1.02242	0.94859	1.10201
HPOS	HPOS-15.1	N1-Acetylspermidine	Amino Acids	Polyamine Metabolism					bsl_svd_score_simple	0.136601	0.0390331	3.49962	0.000513188	0.0185774	1.14637	1.06194	1.23752
HPOS	HPOS-20.2	Proline Betaine	Amino Acids	Urea cycle; Arginine and Proline Metabolism					bsl_svd_score_simple	0.0601083	0.0385216	1.56038	0.119386	0.322898	1.06195	0.984724	1.14524
HPOS	HPOS-24.1	Paraxanthine	Xenobiotics	Xanthine Metabolism					bsl_svd_score_simple	-0.045066	0.0379363	-1.18794	0.235495	0.443123	0.955934	0.887434	1.02972
HPOS	HPOS-27.1	Betaine	Amino Acids	Glycine, Serine and Threonine Metabolism					bsl_svd_score_simple	0.058616	0.0394227	1.48686	0.137766	0.338861	1.06037	0.98152	1.14555
HPOS	HPOS-28.1	N-Acetylputrescine	Amino Acids	Polyamine Metabolism					bsl_svd_score_simple	0.0875647	0.0398192	2.19906	0.0283912	0.177895	1.09151	1.00956	1.18011
HPOS	HPOS-31.1	Warfarin	Xenobiotics	Drugs					bsl_svd_score_simple	-0.0233538	0.0388771	-0.60071	0.548341	0.679793	0.976917	0.905242	1.05427
HPOS	HPOS-32.1	Biliverdin	Cofactors and Vitamins	Hemoglobin and Porphyrin Metabolism					bsl_svd_score_simple	-0.0212037	0.0378535	-0.560151	0.57566	0.701646	0.97902	0.909012	1.05442
HPOS	HPOS-33.1	Caffeine	Xenobiotics	Xanthine Metabolism					bsl_svd_score_simple	0.00962839	0.038148	0.252396	0.800852	0.854992	1.00967	0.936935	1.08806
HPOS	HPOS-34.1	Niacinamide	Cofactors and Vitamins	Nicotinate and Nicotinamide Metabolism					bsl_svd_score_simple	-0.0957314	0.0420041	-2.27909	0.0231375	0.164231	0.908708	0.836893	0.986686
HPOS	HPOS-35.1	Cotinine	Xenobiotics	Tobacco Metabolites					bsl_svd_score_simple	0.0166211	0.0389452	0.426783	0.669745	0.774594	1.01676	0.942036	1.09741
HPOS	HPOS-38.1	Metformin	Xenobiotics	Drugs					bsl_svd_score_simple	-0.018031	0.0386524	-0.46649	0.641094	0.755948	0.982131	0.910474	1.05943
HPOS	HPOS-43.1	Proline	Amino Acids	Urea cycle; Arginine and Proline Metabolism					bsl_svd_score_simple	0.0176762	0.0420933	0.419929	0.674742	0.777875	1.01783	0.93723	1.10537
HPOS	HPOS-53.1	N-acetyl-D-mannosamine	Carbohydrates	Aminosugar Metabolism					bsl_svd_score_simple	-0.0209413	0.0396785	-0.527774	0.597921	0.716713	0.979276	0.906004	1.05847
HPOS	HPOS-54.1	1,2-Dimyristoyl-sn-glycero-3-phosphocholine	Lipids	Glycerolipid Metabolism	LMGP01010477	Glycerophospholipids [GP]	Glycerophosphocholines [GP01]	Diacylglycerophosphocholines [GP0101]	bsl_svd_score_simple	-0.0958117	0.0389055	-2.46268	0.0141708	0.128246	0.908635	0.841923	0.980633
HPOS	HPOS-55.1	Hypoxanthine	Nucleotides	Purine Metabolism					bsl_svd_score_simple	0.0015683	0.0441132	0.0355517	0.971656	0.985968	1.00157	0.91861	1.09202
HPOS	HPOS-57.1	Urocanate	Amino Acids	Histidine Metabolism					bsl_svd_score_simple	0.0282934	0.039235	0.721126	0.471213	0.627129	1.0287	0.952555	1.11093
HPOS	HPOS-58.1	5'-Methylthioadenosine	Nucleotides	Purine Metabolism					bsl_svd_score_simple	0.0604635	0.0401159	1.50722	0.132469	0.334979	1.06233	0.982	1.14923
HPOS	HPOS-59.1	Cytosine	Nucleotides	Pyrimidine Metabolism					bsl_svd_score_simple	0.0834571	0.0390573	2.13679	0.0331637	0.184392	1.08704	1.00693	1.17352
HPOS	HPOS-61.1	Pipecolate; N-methyl proline	Amino Acids	Lysine Metabolism					bsl_svd_score_simple	0.0311212	0.0384985	0.808372	0.419311	0.597716	1.03161	0.956632	1.11247
HPOS	HPOS-71.1	Hydroxybutyrylcarnitine	Lipids	Fatty Acid Metabolism	LMFA07070037	Fatty Acyls [FA]	Fatty esters [FA07]	Fatty acyl carnitines [FA0707]	bsl_svd_score_simple	0.0327355	0.0394984	0.82878	0.407676	0.592365	1.03328	0.956302	1.11645
HPOS	HPOS-72.1	2-Hydroxyhippuric acid	Xenobiotics	Benzoate Metabolism					bsl_svd_score_simple	0.0636971	0.0408371	1.55979	0.119526	0.322898	1.06577	0.983789	1.15458
LNEG	LNEG-0001.1	Bilirubin	Cofactors and Vitamins	Hemoglobin and Porphyrin Metabolism					bsl_svd_score_simple	-0.00903048	0.0361115	-0.250072	0.802629	0.854992	0.99101	0.923293	1.06369
LNEG	LNEG-0002.1	FA(12:0)	Lipids	Fatty Acids	LMFA01010012	Fatty Acyls [FA]	Fatty Acids and Conjugates [FA01]	Straight chain fatty acids [FA0101]	bsl_svd_score_simple	0.0109526	0.0364259	0.300681	0.763776	0.830291	1.01101	0.941348	1.08583
LNEG	LNEG-0003.1	FA(14:0)	Lipids	Fatty Acids	LMFA01010014	Fatty Acyls [FA]	Fatty Acids and Conjugates [FA01]	Straight chain fatty acids [FA0101]	bsl_svd_score_simple	0.00368449	0.0362915	0.101525	0.919172	0.947978	1.00369	0.934777	1.07769
LNEG	LNEG-0004.1	FA(16:0)	Lipids	Fatty Acids	LMFA01010001	Fatty Acyls [FA]	Fatty Acids and Conjugates [FA01]	Straight chain fatty acids [FA0101]	bsl_svd_score_simple	0.019535	0.0358063	0.545574	0.585589	0.704263	1.01973	0.950616	1.09386
LNEG	LNEG-0005.1	FA(16:1)	Lipids	Fatty Acids		Fatty Acyls [FA]	Fatty Acids and Conjugates [FA01]	Unsaturated fatty acids [FA0103]	bsl_svd_score_simple	-0.0017147	0.0375751	-0.0456339	0.963619	0.985396	0.998287	0.927408	1.07458
LNEG	LNEG-0006.1	FA(17:1)	Lipids	Fatty Acids		Fatty Acyls [FA]	Fatty Acids and Conjugates [FA01]	Unsaturated fatty acids [FA0103]	bsl_svd_score_simple	0.0120212	0.0366267	0.328208	0.742885	0.827128	1.01209	0.941984	1.08742
LNEG	LNEG-0008.1	FA(18:1(OH))	Lipids	Fatty Acids		Fatty Acyls [FA]	Fatty Acids and Conjugates [FA01]	Hydroxy fatty acids [FA0105]	bsl_svd_score_simple	-0.0524185	0.0355319	-1.47525	0.14074	0.338861	0.948932	0.885094	1.01737
LNEG	LNEG-0009.1	FA(18:1)	Lipids	Fatty Acids		Fatty Acyls [FA]	Fatty Acids and Conjugates [FA01]	Unsaturated fatty acids [FA0103]	bsl_svd_score_simple	0.0241195	0.0358322	0.673123	0.501163	0.652014	1.02441	0.954935	1.09894
LNEG	LNEG-0010.1	FA(18:2(OH))	Lipids	Fatty Acids		Fatty Acyls [FA]	Fatty Acids and Conjugates [FA01]	Hydroxy fatty acids [FA0105]	bsl_svd_score_simple	0.0830937	0.0409055	2.03136	0.0427192	0.208978	1.08664	1.00292	1.17735
LNEG	LNEG-0011.1	FA(18:2)	Lipids	Fatty Acids		Fatty Acyls [FA]	Fatty Acids and Conjugates [FA01]	Unsaturated fatty acids [FA0103]	bsl_svd_score_simple	0.0506266	0.035627	1.42102	0.155902	0.359468	1.05193	0.980981	1.12801
LNEG	LNEG-0012.1	FA(18:3)_1	Lipids	Fatty Acids		Fatty Acyls [FA]	Fatty Acids and Conjugates [FA01]	Unsaturated fatty acids [FA0103]	bsl_svd_score_simple	0.0533743	0.0354653	1.50497	0.132929	0.334979	1.05482	0.983992	1.13076
LNEG	LNEG-0013.1	FA(18:3)_2	Lipids	Fatty Acids		Fatty Acyls [FA]	Fatty Acids and Conjugates [FA01]	Unsaturated fatty acids [FA0103]	bsl_svd_score_simple	0.0447609	0.0356993	1.25383	0.210459	0.434258	1.04578	0.975105	1.12157
LNEG	LNEG-0014.1	FA(18:4)	Lipids	Fatty Acids		Fatty Acyls [FA]	Fatty Acids and Conjugates [FA01]	Unsaturated fatty acids [FA0103]	bsl_svd_score_simple	0.0114138	0.0359868	0.317167	0.751242	0.827128	1.01148	0.942593	1.0854
LNEG	LNEG-0016.1	FA(20:1)	Lipids	Fatty Acids		Fatty Acyls [FA]	Fatty Acids and Conjugates [FA01]	Unsaturated fatty acids [FA0103]	bsl_svd_score_simple	0.0373924	0.0355858	1.05077	0.293846	0.497066	1.0381	0.968162	1.11309
LNEG	LNEG-0017.1	FA(20:2)	Lipids	Fatty Acids		Fatty Acyls [FA]	Fatty Acids and Conjugates [FA01]	Unsaturated fatty acids [FA0103]	bsl_svd_score_simple	0.0609604	0.0375393	1.62391	0.104992	0.309	1.06286	0.987463	1.14401
LNEG	LNEG-0018.1	FA(20:3)	Lipids	Fatty Acids		Fatty Acyls [FA]	Fatty Acids and Conjugates [FA01]	Unsaturated fatty acids [FA0103]	bsl_svd_score_simple	0.0389434	0.0350875	1.10989	0.26755	0.47016	1.03971	0.970612	1.11373
LNEG	LNEG-0019.1	FA(20:4)	Lipids	Fatty Acids		Fatty Acyls [FA]	Fatty Acids and Conjugates [FA01]	Unsaturated fatty acids [FA0103]	bsl_svd_score_simple	-0.00540215	0.0357529	-0.151097	0.879957	0.912735	0.994612	0.9273	1.06681
LNEG	LNEG-0020.1	FA(20:5)	Lipids	Fatty Acids		Fatty Acyls [FA]	Fatty Acids and Conjugates [FA01]	Unsaturated fatty acids [FA0103]	bsl_svd_score_simple	-0.0352966	0.0401825	-0.878408	0.380122	0.580507	0.965319	0.89221	1.04442
LNEG	LNEG-0021.1	FA(22:4)	Lipids	Fatty Acids		Fatty Acyls [FA]	Fatty Acids and Conjugates [FA01]	Unsaturated fatty acids [FA0103]	bsl_svd_score_simple	0.0689954	0.0374607	1.84181	0.066064	0.242377	1.07143	0.995582	1.15306
LNEG	LNEG-0022.1	FA(22:5)_1	Lipids	Fatty Acids		Fatty Acyls [FA]	Fatty Acids and Conjugates [FA01]	Unsaturated fatty acids [FA0103]	bsl_svd_score_simple	0.0256379	0.0352443	0.727432	0.467284	0.627129	1.02597	0.957489	1.09935
LNEG	LNEG-0023.1	FA(22:5)_2	Lipids	Fatty Acids		Fatty Acyls [FA]	Fatty Acids and Conjugates [FA01]	Unsaturated fatty acids [FA0103]	bsl_svd_score_simple	0.0562975	0.0375385	1.49973	0.134283	0.335244	1.05791	0.98287	1.13868
LNEG	LNEG-0024.1	FA(22:6)	Lipids	Fatty Acids		Fatty Acyls [FA]	Fatty Acids and Conjugates [FA01]	Unsaturated fatty acids [FA0103]	bsl_svd_score_simple	0.0195755	0.0353309	0.554061	0.579772	0.703849	1.01977	0.95154	1.09289
LNEG	LNEG-0025.1	LPA(16:0/0:0)	Lipids	Phospholipid Metabolism	LMGP10050006	Glycerophospholipids [GP]	Glycerophosphates [GP10]	Monoacylglycerophosphates [GP1005]	bsl_svd_score_simple	-0.0569996	0.0637895	-0.893557	0.371966	0.577904	0.944594	0.833579	1.0704
LNEG	LNEG-0026.1	LPA(18:1/0:0)	Lipids	Phospholipid Metabolism		Glycerophospholipids [GP]	Glycerophosphates [GP10]	Monoacylglycerophosphates [GP1005]	bsl_svd_score_simple	-0.0371591	0.0523115	-0.710344	0.477805	0.628965	0.963523	0.869628	1.06756
LNEG	LNEG-0027.1	LPA(18:2/0:0)	Lipids	Phospholipid Metabolism		Glycerophospholipids [GP]	Glycerophosphates [GP10]	Monoacylglycerophosphates [GP1005]	bsl_svd_score_simple	-0.0162582	0.070895	-0.229328	0.818703	0.864054	0.983873	0.856233	1.13054
LNEG	LNEG-0028.1	LPA(20:4/0:0)	Lipids	Phospholipid Metabolism		Glycerophospholipids [GP]	Glycerophosphates [GP10]	Monoacylglycerophosphates [GP1005]	bsl_svd_score_simple	-0.0541294	0.0367255	-1.47389	0.141106	0.338861	0.947309	0.881517	1.01801
LNEG	LNEG-0037.2	LPC(18:1/0:0)	Lipids	Phospholipid Metabolism		Glycerophospholipids [GP]	Glycerophosphocholines [GP01]	Monoacylglycerophosphocholines [GP0105]	bsl_svd_score_simple	-0.0289769	0.0377015	-0.768586	0.442483	0.614882	0.971439	0.902243	1.04594
LNEG	LNEG-0040.1	LPC(20:3/0:0)	Lipids	Phospholipid Metabolism		Glycerophospholipids [GP]	Glycerophosphocholines [GP01]	Monoacylglycerophosphocholines [GP0105]	bsl_svd_score_simple	-0.00825603	0.0352893	-0.233953	0.815112	0.86278	0.991778	0.925498	1.0628
LNEG	LNEG-0043.1	LPE(18:0/0:0)	Lipids	Phospholipid Metabolism	LMGP02050001	Glycerophospholipids [GP]	Glycerophosphoethanolamines [GP02]	Monoacylglycerophosphoethanolamines [GP0205]	bsl_svd_score_simple	-0.0117828	0.0372251	-0.316528	0.751727	0.827128	0.988286	0.918747	1.06309
LNEG	LNEG-0044.1	LPE(18:1/0:0)	Lipids	Phospholipid Metabolism		Glycerophospholipids [GP]	Glycerophosphoethanolamines [GP02]	Monoacylglycerophosphoethanolamines [GP0205]	bsl_svd_score_simple	0.034815	0.0375178	0.927959	0.353853	0.564373	1.03543	0.96202	1.11444
LNEG	LNEG-0045.1	LPE(18:2/0:0)	Lipids	Phospholipid Metabolism		Glycerophospholipids [GP]	Glycerophosphoethanolamines [GP02]	Monoacylglycerophosphoethanolamines [GP0205]	bsl_svd_score_simple	0.0128339	0.0357656	0.358833	0.719864	0.814346	1.01292	0.944342	1.08647
LPOS	LPOS-0001.1	CAR(8:0)	Lipids	Carnitine Metabolism	LMFA07070095	Fatty Acyls [FA]	Fatty esters [FA07]	Fatty acyl carnitines [FA0707]	bsl_svd_score_simple	0.049411	0.0368786	1.33983	0.180868	0.395483	1.05065	0.977388	1.12941
LPOS	LPOS-0002.1	CAR(10:0)	Lipids	Carnitine Metabolism	LMFA07070059	Fatty Acyls [FA]	Fatty esters [FA07]	Fatty acyl carnitines [FA0707]	bsl_svd_score_simple	0.0391365	0.0378123	1.03502	0.301125	0.504663	1.03991	0.965629	1.11991
LPOS	LPOS-0003.1	CAR(10:0-OH)	Lipids	Carnitine Metabolism		Fatty Acyls [FA]	Fatty esters [FA07]	Fatty acyl carnitines [FA0707]	bsl_svd_score_simple	-0.0327063	0.0374896	-0.87241	0.383375	0.580507	0.967823	0.899257	1.04162
LPOS	LPOS-0004.1	CAR(10:1)	Lipids	Carnitine Metabolism		Fatty Acyls [FA]	Fatty esters [FA07]	Fatty acyl carnitines [FA0707]	bsl_svd_score_simple	0.0329016	0.0394034	0.834994	0.404092	0.592233	1.03345	0.956639	1.11643
LPOS	LPOS-0006.1	CAR(12:0)	Lipids	Carnitine Metabolism	LMFA07070062	Fatty Acyls [FA]	Fatty esters [FA07]	Fatty acyl carnitines [FA0707]	bsl_svd_score_simple	-0.000828513	0.0367448	-0.0225477	0.982019	0.990226	0.999172	0.929742	1.07379
LPOS	LPOS-0007.1	CAR(12:0-OH)	Lipids	Carnitine Metabolism		Fatty Acyls [FA]	Fatty esters [FA07]	Fatty acyl carnitines [FA0707]	bsl_svd_score_simple	-0.0187264	0.0376623	-0.49722	0.619238	0.732562	0.981448	0.911609	1.05664
LPOS	LPOS-0010.1	CAR(12:1-OH)	Lipids	Carnitine Metabolism		Fatty Acyls [FA]	Fatty esters [FA07]	Fatty acyl carnitines [FA0707]	bsl_svd_score_simple	-0.0249049	0.0376909	-0.660767	0.509045	0.652014	0.975403	0.905943	1.05019
LPOS	LPOS-0012.1	CAR(14:0)	Lipids	Carnitine Metabolism	LMFA07070107	Fatty Acyls [FA]	Fatty esters [FA07]	Fatty acyl carnitines [FA0707]	bsl_svd_score_simple	-0.00933377	0.0374024	-0.24955	0.803031	0.854992	0.99071	0.92068	1.06607
LPOS	LPOS-0013.1	CAR(14:0-OH)	Lipids	Carnitine Metabolism		Fatty Acyls [FA]	Fatty esters [FA07]	Fatty acyl carnitines [FA0707]	bsl_svd_score_simple	-0.00189507	0.0372824	-0.0508303	0.95948	0.983942	0.998107	0.927773	1.07377
LPOS	LPOS-0014.1	CAR(14:1)	Lipids	Carnitine Metabolism		Fatty Acyls [FA]	Fatty esters [FA07]	Fatty acyl carnitines [FA0707]	bsl_svd_score_simple	0.0305807	0.0358163	0.853822	0.393585	0.581541	1.03105	0.961155	1.10603
LPOS	LPOS-0015.1	CAR(14:2)	Lipids	Carnitine Metabolism		Fatty Acyls [FA]	Fatty esters [FA07]	Fatty acyl carnitines [FA0707]	bsl_svd_score_simple	0.0537035	0.0366374	1.46581	0.143285	0.341244	1.05517	0.982057	1.13373
LPOS	LPOS-0016.1	CAR(16:0)	Lipids	Carnitine Metabolism	LMFA07070004	Fatty Acyls [FA]	Fatty esters [FA07]	Fatty acyl carnitines [FA0707]	bsl_svd_score_simple	-0.0489685	0.0396713	-1.23436	0.21761	0.434824	0.952211	0.880977	1.02921
LPOS	LPOS-0018.1	CAR(16:1)_2	Lipids	Carnitine Metabolism		Fatty Acyls [FA]	Fatty esters [FA07]	Fatty acyl carnitines [FA0707]	bsl_svd_score_simple	0.0446289	0.0361252	1.2354	0.217223	0.434824	1.04564	0.974163	1.12236
LPOS	LPOS-0019.1	CAR(18:0)	Lipids	Carnitine Metabolism	LMFA07070051	Fatty Acyls [FA]	Fatty esters [FA07]	Fatty acyl carnitines [FA0707]	bsl_svd_score_simple	-0.0685455	0.0416533	-1.64562	0.100427	0.300451	0.933751	0.860548	1.01318
LPOS	LPOS-0020.1	CAR(18:0-DC)	Lipids	Carnitine Metabolism		Fatty Acyls [FA]	Fatty esters [FA07]	Fatty acyl carnitines [FA0707]	bsl_svd_score_simple	0.0236306	0.0358197	0.659709	0.509723	0.652014	1.02391	0.954492	1.09838
LPOS	LPOS-0021.1	CAR(18:1)	Lipids	Carnitine Metabolism		Fatty Acyls [FA]	Fatty esters [FA07]	Fatty acyl carnitines [FA0707]	bsl_svd_score_simple	0.00559598	0.038341	0.145953	0.884013	0.914322	1.00561	0.932811	1.08409
LPOS	LPOS-0023.1	CAR(18:2)	Lipids	Carnitine Metabolism		Fatty Acyls [FA]	Fatty esters [FA07]	Fatty acyl carnitines [FA0707]	bsl_svd_score_simple	0.0450302	0.0399617	1.12683	0.260316	0.461933	1.04606	0.967253	1.13129
LPOS	LPOS-0024.1	CAR(18:3)	Lipids	Carnitine Metabolism		Fatty Acyls [FA]	Fatty esters [FA07]	Fatty acyl carnitines [FA0707]	bsl_svd_score_simple	0.0437884	0.0360107	1.21598	0.224526	0.43698	1.04476	0.973563	1.12117
LPOS	LPOS-0025.1	CAR(20:1)	Lipids	Carnitine Metabolism		Fatty Acyls [FA]	Fatty esters [FA07]	Fatty acyl carnitines [FA0707]	bsl_svd_score_simple	-0.00144352	0.0383182	-0.0376718	0.969963	0.985968	0.998558	0.926309	1.07644
LPOS	LPOS-0026.1	CAR(20:2)	Lipids	Carnitine Metabolism		Fatty Acyls [FA]	Fatty esters [FA07]	Fatty acyl carnitines [FA0707]	bsl_svd_score_simple	0.0393701	0.0424057	0.928416	0.353609	0.564373	1.04016	0.957198	1.1303
LPOS	LPOS-0027.1	CAR(20:3)	Lipids	Carnitine Metabolism		Fatty Acyls [FA]	Fatty esters [FA07]	Fatty acyl carnitines [FA0707]	bsl_svd_score_simple	0.0316571	0.0408063	0.775789	0.438215	0.61486	1.03216	0.952826	1.11811
LPOS	LPOS-0028.1	CAR(20:4)	Lipids	Carnitine Metabolism		Fatty Acyls [FA]	Fatty esters [FA07]	Fatty acyl carnitines [FA0707]	bsl_svd_score_simple	0.0353486	0.0394332	0.896416	0.370432	0.577904	1.03598	0.958927	1.11923
LPOS	LPOS-0029.1	CAR(24:0)	Lipids	Carnitine Metabolism		Fatty Acyls [FA]	Fatty esters [FA07]	Fatty acyl carnitines [FA0707]	bsl_svd_score_simple	-0.0944169	0.0369626	-2.55439	0.0109123	0.106764	0.909903	0.846315	0.978269
LPOS	LPOS-0030.1	CAR(26:0)	Lipids	Carnitine Metabolism	LMFA07070069	Fatty Acyls [FA]	Fatty esters [FA07]	Fatty acyl carnitines [FA0707]	bsl_svd_score_simple	-0.0807757	0.0370061	-2.18277	0.0294853	0.177895	0.922401	0.857866	0.99179
LPOS	LPOS-0031.1	CAR(26:1)	Lipids	Carnitine Metabolism		Fatty Acyls [FA]	Fatty esters [FA07]	Fatty acyl carnitines [FA0707]	bsl_svd_score_simple	-0.0403117	0.0352356	-1.14406	0.253107	0.453588	0.96049	0.896396	1.02917
LPOS	LPOS-0032.1	CE(18:1)	Lipids	Sterols		Sterol Lipids [ST]	Sterols [ST01]	Steryl esters [ST0102]	bsl_svd_score_simple	0.000364494	0.0350346	0.0104038	0.991703	0.99445	1.00036	0.933977	1.07147
LPOS	LPOS-0033.1	CE(18:2)	Lipids	Sterols		Sterol Lipids [ST]	Sterols [ST01]	Steryl esters [ST0102]	bsl_svd_score_simple	-0.0360014	0.0351842	-1.02322	0.306663	0.504904	0.964639	0.900358	1.03351
LPOS	LPOS-0034.1	CE(20:4)	Lipids	Sterols		Sterol Lipids [ST]	Sterols [ST01]	Steryl esters [ST0102]	bsl_svd_score_simple	-0.00833039	0.0351148	-0.237233	0.812566	0.862607	0.991704	0.925746	1.06236
LPOS	LPOS-0035.1	CE(20:5)	Lipids	Sterols		Sterol Lipids [ST]	Sterols [ST01]	Steryl esters [ST0102]	bsl_svd_score_simple	-0.0574605	0.0369632	-1.55453	0.120646	0.323301	0.944159	0.878176	1.0151
LPOS	LPOS-0036.1	CE(22:6)	Lipids	Sterols		Sterol Lipids [ST]	Sterols [ST01]	Steryl esters [ST0102]	bsl_svd_score_simple	-0.065874	0.0369864	-1.78103	0.0754719	0.260199	0.936249	0.870779	1.00664
LPOS	LPOS-0038.1	Cer(d16:1/22:0)	Lipids	Sphingolipid Metabolism	LMSP02010016	Sphingolipids [SP]	Ceramides [SP02]	N-acylsphingosines (ceramides) [SP0201]	bsl_svd_score_simple	-0.0630288	0.0378895	-1.66349	0.0967978	0.292007	0.938916	0.871715	1.0113
LPOS	LPOS-0039.1	Cer(d16:1/24:0)	Lipids	Sphingolipid Metabolism	LMSP02010050	Sphingolipids [SP]	Ceramides [SP02]	N-acylsphingosines (ceramides) [SP0201]	bsl_svd_score_simple	-0.0924542	0.037055	-2.49505	0.0128931	0.119675	0.911691	0.847824	0.980369
LPOS	LPOS-0040.1	Cer(d16:1/24:1)	Lipids	Sphingolipid Metabolism		Sphingolipids [SP]	Ceramides [SP02]	N-acylsphingosines (ceramides) [SP0201]	bsl_svd_score_simple	-0.0391057	0.0360004	-1.08626	0.277852	0.481256	0.961649	0.896133	1.03195
LPOS	LPOS-0041.1	Cer(d18:1/16:0)	Lipids	Sphingolipid Metabolism	LMSP02010004	Sphingolipids [SP]	Ceramides [SP02]	N-acylsphingosines (ceramides) [SP0201]	bsl_svd_score_simple	-0.0212144	0.0374848	-0.565948	0.571666	0.699132	0.979009	0.90966	1.05365
LPOS	LPOS-0042.1	Cer(d18:1/18:0)	Lipids	Sphingolipid Metabolism	LMSP02010006	Sphingolipids [SP]	Ceramides [SP02]	N-acylsphingosines (ceramides) [SP0201]	bsl_svd_score_simple	-0.0162796	0.0367992	-0.442391	0.658385	0.766351	0.983852	0.915389	1.05744
LPOS	LPOS-0043.1	Cer(d18:1/20:0)	Lipids	Sphingolipid Metabolism	LMSP02010007	Sphingolipids [SP]	Ceramides [SP02]	N-acylsphingosines (ceramides) [SP0201]	bsl_svd_score_simple	-0.0721982	0.0363431	-1.98657	0.0474775	0.217441	0.930346	0.866381	0.999035
LPOS	LPOS-0044.1	Cer(d18:1/22:0)	Lipids	Sphingolipid Metabolism	LMSP02010008	Sphingolipids [SP]	Ceramides [SP02]	N-acylsphingosines (ceramides) [SP0201]	bsl_svd_score_simple	-0.104244	0.0387626	-2.6893	0.00738281	0.0862122	0.901005	0.835087	0.972126
LPOS	LPOS-0045.1	Cer(d18:1/24:0)	Lipids	Sphingolipid Metabolism	LMSP02010012	Sphingolipids [SP]	Ceramides [SP02]	N-acylsphingosines (ceramides) [SP0201]	bsl_svd_score_simple	-0.109225	0.0358931	-3.04307	0.00245636	0.0494002	0.896528	0.835625	0.961871
LPOS	LPOS-0046.1	Cer(d18:1/24:1)	Lipids	Sphingolipid Metabolism		Sphingolipids [SP]	Ceramides [SP02]	N-acylsphingosines (ceramides) [SP0201]	bsl_svd_score_simple	-0.0290708	0.0353737	-0.821821	0.411543	0.593541	0.971348	0.906283	1.04108
LPOS	LPOS-0047.1	Cer(d18:1/25:0)	Lipids	Sphingolipid Metabolism	LMSP02010013	Sphingolipids [SP]	Ceramides [SP02]	N-acylsphingosines (ceramides) [SP0201]	bsl_svd_score_simple	-0.117683	0.036532	-3.22136	0.00135313	0.0355939	0.888978	0.82755	0.954966
LPOS	LPOS-0048.1	Cer(d18:1/26:1)	Lipids	Sphingolipid Metabolism		Sphingolipids [SP]	Ceramides [SP02]	N-acylsphingosines (ceramides) [SP0201]	bsl_svd_score_simple	-0.0637276	0.0370341	-1.72078	0.0858665	0.279608	0.938261	0.872568	1.0089
LPOS	LPOS-0049.1	Cer(d18:2/22:0)	Lipids	Sphingolipid Metabolism		Sphingolipids [SP]	Ceramides [SP02]	N-acylsphingosines (ceramides) [SP0201]	bsl_svd_score_simple	-0.109901	0.0390564	-2.8139	0.00507383	0.0765303	0.895923	0.829899	0.9672
LPOS	LPOS-0050.1	Cer(d18:2/24:0)	Lipids	Sphingolipid Metabolism		Sphingolipids [SP]	Ceramides [SP02]	N-acylsphingosines (ceramides) [SP0201]	bsl_svd_score_simple	-0.11311	0.0367879	-3.07465	0.00221467	0.0494002	0.893052	0.830926	0.959824
LPOS	LPOS-0053.1	Cer(d19:1/24:0)	Lipids	Sphingolipid Metabolism		Sphingolipids [SP]	Ceramides [SP02]	N-acylsphingosines (ceramides) [SP0201]	bsl_svd_score_simple	-0.0947084	0.0357749	-2.64735	0.00835094	0.0916073	0.909638	0.84804	0.97571
LPOS	LPOS-0054.1	Cer(d41:1); Cer(d18:1/23:0); Cer(d17:1/24:0)	Lipids	Sphingolipid Metabolism		Sphingolipids [SP]	Ceramides [SP02]	N-acylsphingosines (ceramides) [SP0201]	bsl_svd_score_simple	-0.129856	0.0357662	-3.63069	0.000309734	0.0140155	0.878222	0.818765	0.941996
LPOS	LPOS-0055.1	Cholesterol	Lipids	Sterols	LMST01010001	Sterol Lipids [ST]	Sterols [ST01]	Cholesterol and derivatives [ST0101]	bsl_svd_score_simple	-0.142752	0.036175	-3.94615	8.99692e-05	0.00542814	0.866969	0.807627	0.930671
LPOS	LPOS-0056.1	DG(16:0/16:0)	Lipids	Glycerolipid Metabolism	LMGL02010009	Glycerolipids [GL]	Diradylglycerols [GL02]	Diacylglycerols [GL0201]	bsl_svd_score_simple	-0.0470029	0.0351737	-1.33631	0.182014	0.395483	0.954085	0.890526	1.02218
LPOS	LPOS-0057.1	DG(16:0/18:1)	Lipids	Glycerolipid Metabolism		Glycerolipids [GL]	Diradylglycerols [GL02]	Diacylglycerols [GL0201]	bsl_svd_score_simple	-0.0291115	0.035238	-0.82614	0.409092	0.592365	0.971308	0.906488	1.04076
LPOS	LPOS-0058.1	DG(18:0/16:0)	Lipids	Glycerolipid Metabolism	LMGL02010003	Glycerolipids [GL]	Diradylglycerols [GL02]	Diacylglycerols [GL0201]	bsl_svd_score_simple	-0.0411273	0.0351298	-1.17072	0.242229	0.449676	0.959707	0.895851	1.02812
LPOS	LPOS-0059.1	DG(18:0/18:1)	Lipids	Glycerolipid Metabolism		Glycerolipids [GL]	Diradylglycerols [GL02]	Diacylglycerols [GL0201]	bsl_svd_score_simple	-0.0130139	0.0351514	-0.370226	0.71136	0.81136	0.98707	0.921354	1.05747
LPOS	LPOS-0060.1	DG(18:2/18:1)	Lipids	Glycerolipid Metabolism		Glycerolipids [GL]	Diradylglycerols [GL02]	Diacylglycerols [GL0201]	bsl_svd_score_simple	0.00663859	0.0348771	0.190342	0.849113	0.890953	1.00666	0.940146	1.07788
LPOS	LPOS-0061.1	DG(32:1)	Lipids	Glycerolipid Metabolism		Glycerolipids [GL]	Diradylglycerols [GL02]	Diacylglycerols [GL0201]	bsl_svd_score_simple	-0.0397856	0.0346955	-1.14671	0.252013	0.453588	0.960995	0.897817	1.02862
LPOS	LPOS-0062.1	DG(34:2)	Lipids	Glycerolipid Metabolism		Glycerolipids [GL]	Diradylglycerols [GL02]	Diacylglycerols [GL0201]	bsl_svd_score_simple	-0.00583819	0.0347598	-0.167958	0.86668	0.904144	0.994179	0.928702	1.06427
LPOS	LPOS-0063.1	DG(36:2); DG(18:1/18:1); DG(18:0/18:2)	Lipids	Glycerolipid Metabolism		Glycerolipids [GL]	Diradylglycerols [GL02]	Diacylglycerols [GL0201]	bsl_svd_score_simple	-0.0121004	0.0348275	-0.347439	0.728398	0.817519	0.987972	0.922782	1.05777
LPOS	LPOS-0064.1	DG(36:4)_1; DG(18:2/18:2); DG(18:1/18:3)	Lipids	Glycerolipid Metabolism		Glycerolipids [GL]	Diradylglycerols [GL02]	Diacylglycerols [GL0201]	bsl_svd_score_simple	0.0209845	0.0347446	0.603966	0.546121	0.679793	1.02121	0.953978	1.09317
LPOS	LPOS-0066.1	HexCer(d16:1/24:0)	Lipids	Sphingolipid Metabolism		Sphingolipids [SP]	Neutral glycosphingolipids [SP05]	Simple Glc series [SP0501]	bsl_svd_score_simple	-0.0583399	0.0349622	-1.66866	0.0957686	0.292007	0.943329	0.880852	1.01024
LPOS	LPOS-0067.1	HexCer(d18:1/22:0)	Lipids	Sphingolipid Metabolism		Sphingolipids [SP]	Neutral glycosphingolipids [SP05]	Simple Glc series [SP0501]	bsl_svd_score_simple	-0.0657942	0.0347572	-1.89296	0.0589001	0.234306	0.936324	0.874661	1.00233
LPOS	LPOS-0068.1	HexCer(d18:1/16:0)	Lipids	Sphingolipid Metabolism		Sphingolipids [SP]	Neutral glycosphingolipids [SP05]	Simple Glc series [SP0501]	bsl_svd_score_simple	-0.0363975	0.0352872	-1.03146	0.302787	0.504904	0.964257	0.89982	1.03331
LPOS	LPOS-0069.1	HexCer(d18:1/20:0)	Lipids	Sphingolipid Metabolism		Sphingolipids [SP]	Neutral glycosphingolipids [SP05]	Simple Glc series [SP0501]	bsl_svd_score_simple	-0.0636711	0.0350344	-1.81739	0.0697147	0.245017	0.938314	0.876044	1.00501
LPOS	LPOS-0070.1	HexCer(d18:1/24:0)	Lipids	Sphingolipid Metabolism		Sphingolipids [SP]	Neutral glycosphingolipids [SP05]	Simple Glc series [SP0501]	bsl_svd_score_simple	-0.0389	0.0348175	-1.11725	0.264385	0.466865	0.961847	0.898398	1.02978
LPOS	LPOS-0071.1	LacCer(d18:1/16:0)	Lipids	Sphingolipid Metabolism	LMSP0501AB03	Sphingolipids [SP]	Neutral glycosphingolipids [SP05]	Simple Glc series [SP0501]	bsl_svd_score_simple	-0.0533369	0.0350555	-1.5215	0.128724	0.334979	0.948061	0.885108	1.01549
LPOS	LPOS-0076.1	LPC(0:0/14:0)	Lipids	Phospholipid Metabolism	LMGP01050073	Glycerophospholipids [GP]	Glycerophosphocholines [GP01]	Monoacylglycerophosphocholines [GP0105]	bsl_svd_score_simple	-0.0752557	0.0349757	-2.15166	0.0318693	0.184392	0.927506	0.866054	0.993319
LPOS	LPOS-0078.1	LPC(0:0/16:0)	Lipids	Phospholipid Metabolism	LMGP01050074	Glycerophospholipids [GP]	Glycerophosphocholines [GP01]	Monoacylglycerophosphocholines [GP0105]	bsl_svd_score_simple	-0.0792949	0.0406736	-1.94954	0.051751	0.220398	0.923767	0.852983	1.00043
LPOS	LPOS-0079.1	LPC(0:0/16:1)	Lipids	Phospholipid Metabolism		Glycerophospholipids [GP]	Glycerophosphocholines [GP01]	Monoacylglycerophosphocholines [GP0105]	bsl_svd_score_simple	-0.0204548	0.0360708	-0.567074	0.570901	0.699132	0.979753	0.912877	1.05153
LPOS	LPOS-0080.1	LPC(0:0/18:0)	Lipids	Phospholipid Metabolism	LMGP01050076	Glycerophospholipids [GP]	Glycerophosphocholines [GP01]	Monoacylglycerophosphocholines [GP0105]	bsl_svd_score_simple	-0.0269653	0.0381155	-0.707463	0.479586	0.629022	0.973395	0.903326	1.0489
LPOS	LPOS-0081.1	LPC(0:0/18:1)	Lipids	Phospholipid Metabolism		Glycerophospholipids [GP]	Glycerophosphocholines [GP01]	Monoacylglycerophosphocholines [GP0105]	bsl_svd_score_simple	-0.0271647	0.0367653	-0.738868	0.46031	0.627129	0.973201	0.905539	1.04592
LPOS	LPOS-0082.1	LPC(0:0/18:2)	Lipids	Phospholipid Metabolism		Glycerophospholipids [GP]	Glycerophosphocholines [GP01]	Monoacylglycerophosphocholines [GP0105]	bsl_svd_score_simple	-0.0185848	0.0359774	-0.516569	0.60567	0.721225	0.981587	0.914754	1.0533
LPOS	LPOS-0083.1	LPC(0:0/18:3)	Lipids	Phospholipid Metabolism		Glycerophospholipids [GP]	Glycerophosphocholines [GP01]	Monoacylglycerophosphocholines [GP0105]	bsl_svd_score_simple	-0.0274062	0.0354714	-0.772628	0.440083	0.614882	0.972966	0.907619	1.04302
LPOS	LPOS-0084.1	LPC(0:0/20:3)	Lipids	Phospholipid Metabolism		Glycerophospholipids [GP]	Glycerophosphocholines [GP01]	Monoacylglycerophosphocholines [GP0105]	bsl_svd_score_simple	-0.000101277	0.0348068	-0.00290969	0.997679	0.997679	0.999899	0.933959	1.07049
LPOS	LPOS-0085.1	LPC(0:0/20:4)	Lipids	Phospholipid Metabolism		Glycerophospholipids [GP]	Glycerophosphocholines [GP01]	Monoacylglycerophosphocholines [GP0105]	bsl_svd_score_simple	0.0274816	0.0359894	0.763604	0.445439	0.615453	1.02786	0.957856	1.10299
LPOS	LPOS-0086.1	LPC(0:0/20:5)	Lipids	Phospholipid Metabolism		Glycerophospholipids [GP]	Glycerophosphocholines [GP01]	Monoacylglycerophosphocholines [GP0105]	bsl_svd_score_simple	-0.0321339	0.0373494	-0.86036	0.389975	0.581541	0.968377	0.90002	1.04193
LPOS	LPOS-0087.1	LPC(0:0/22:6)	Lipids	Phospholipid Metabolism		Glycerophospholipids [GP]	Glycerophosphocholines [GP01]	Monoacylglycerophosphocholines [GP0105]	bsl_svd_score_simple	-0.0284303	0.0370594	-0.767155	0.443326	0.614882	0.97197	0.903873	1.0452
LPOS	LPOS-0088.1	LPC(14:0/0:0)	Lipids	Phospholipid Metabolism	LMGP01050012	Glycerophospholipids [GP]	Glycerophosphocholines [GP01]	Monoacylglycerophosphocholines [GP0105]	bsl_svd_score_simple	-0.073758	0.0349567	-2.10998	0.035322	0.188038	0.928896	0.867384	0.994771
LPOS	LPOS-0089.1	LPC(15:0/0:0)	Lipids	Phospholipid Metabolism	LMGP01050016	Glycerophospholipids [GP]	Glycerophosphocholines [GP01]	Monoacylglycerophosphocholines [GP0105]	bsl_svd_score_simple	-0.0586003	0.0362826	-1.61511	0.106875	0.311575	0.943084	0.878347	1.01259
LPOS	LPOS-0090.1	LPC(16:0/0:0)	Lipids	Phospholipid Metabolism	LMGP01050018	Glycerophospholipids [GP]	Glycerophosphocholines [GP01]	Monoacylglycerophosphocholines [GP0105]	bsl_svd_score_simple	-0.0816304	0.0401172	-2.0348	0.0423616	0.208978	0.921612	0.851922	0.997004
LPOS	LPOS-0091.1	LPC(16:1/0:0)	Lipids	Phospholipid Metabolism		Glycerophospholipids [GP]	Glycerophosphocholines [GP01]	Monoacylglycerophosphocholines [GP0105]	bsl_svd_score_simple	-0.024523	0.0360781	-0.67972	0.496975	0.649476	0.975775	0.909158	1.04727
LPOS	LPOS-0092.1	LPC(17:0/0:0)	Lipids	Phospholipid Metabolism	LMGP01050024	Glycerophospholipids [GP]	Glycerophosphocholines [GP01]	Monoacylglycerophosphocholines [GP0105]	bsl_svd_score_simple	0.0102361	0.0405296	0.252558	0.800707	0.854992	1.01029	0.933138	1.09382
LPOS	LPOS-0093.1	LPC(17:1/0:0)	Lipids	Phospholipid Metabolism		Glycerophospholipids [GP]	Glycerophosphocholines [GP01]	Monoacylglycerophosphocholines [GP0105]	bsl_svd_score_simple	-0.014947	0.0371874	-0.401939	0.687889	0.788025	0.985164	0.915913	1.05965
LPOS	LPOS-0094.1	LPC(18:0/0:0)	Lipids	Phospholipid Metabolism	LMGP01050026	Glycerophospholipids [GP]	Glycerophosphocholines [GP01]	Monoacylglycerophosphocholines [GP0105]	bsl_svd_score_simple	-0.0343955	0.0380282	-0.904475	0.366149	0.576409	0.966189	0.896793	1.04096
LPOS	LPOS-0096.1	LPC(18:1/0:0)_2	Lipids	Phospholipid Metabolism		Glycerophospholipids [GP]	Glycerophosphocholines [GP01]	Monoacylglycerophosphocholines [GP0105]	bsl_svd_score_simple	-0.0268853	0.0370129	-0.726375	0.467925	0.627129	0.973473	0.905353	1.04672
LPOS	LPOS-0097.1	LPC(18:2/0:0)	Lipids	Phospholipid Metabolism		Glycerophospholipids [GP]	Glycerophosphocholines [GP01]	Monoacylglycerophosphocholines [GP0105]	bsl_svd_score_simple	-0.0262433	0.0358166	-0.732713	0.464053	0.627129	0.974098	0.908061	1.04494
LPOS	LPOS-0098.1	LPC(18:3/0:0)_1	Lipids	Phospholipid Metabolism		Glycerophospholipids [GP]	Glycerophosphocholines [GP01]	Monoacylglycerophosphocholines [GP0105]	bsl_svd_score_simple	-0.0279369	0.0354074	-0.789013	0.430452	0.608687	0.97245	0.907252	1.04233
LPOS	LPOS-0100.1	LPC(19:0/0:0)	Lipids	Phospholipid Metabolism	LMGP01050041	Glycerophospholipids [GP]	Glycerophosphocholines [GP01]	Monoacylglycerophosphocholines [GP0105]	bsl_svd_score_simple	-0.0229738	0.0372053	-0.617488	0.537174	0.677551	0.977288	0.908558	1.05122
LPOS	LPOS-0101.1	LPC(20:0/0:0)	Lipids	Phospholipid Metabolism	LMGP01050045	Glycerophospholipids [GP]	Glycerophosphocholines [GP01]	Monoacylglycerophosphocholines [GP0105]	bsl_svd_score_simple	-0.0428391	0.0355357	-1.20552	0.228532	0.441019	0.958066	0.893607	1.02717
LPOS	LPOS-0102.1	LPC(20:1/0:0)	Lipids	Phospholipid Metabolism		Glycerophospholipids [GP]	Glycerophosphocholines [GP01]	Monoacylglycerophosphocholines [GP0105]	bsl_svd_score_simple	0.0331926	0.0387485	0.856616	0.392039	0.581541	1.03375	0.958147	1.11532
LPOS	LPOS-0103.1	LPC(20:2/0:0)	Lipids	Phospholipid Metabolism		Glycerophospholipids [GP]	Glycerophosphocholines [GP01]	Monoacylglycerophosphocholines [GP0105]	bsl_svd_score_simple	-0.00109675	0.0350842	-0.0312606	0.975073	0.985968	0.998904	0.932523	1.07001
LPOS	LPOS-0104.1	LPC(20:3/0:0)_1	Lipids	Phospholipid Metabolism		Glycerophospholipids [GP]	Glycerophosphocholines [GP01]	Monoacylglycerophosphocholines [GP0105]	bsl_svd_score_simple	0.00117325	0.0348478	0.0336679	0.973154	0.985968	1.00117	0.935075	1.07195
LPOS	LPOS-0105.1	LPC(20:3/0:0)_2	Lipids	Phospholipid Metabolism		Glycerophospholipids [GP]	Glycerophosphocholines [GP01]	Monoacylglycerophosphocholines [GP0105]	bsl_svd_score_simple	-0.0401625	0.0349224	-1.15005	0.250636	0.453588	0.960633	0.89708	1.02869
LPOS	LPOS-0106.1	LPC(20:4/0:0)	Lipids	Phospholipid Metabolism		Glycerophospholipids [GP]	Glycerophosphocholines [GP01]	Monoacylglycerophosphocholines [GP0105]	bsl_svd_score_simple	0.0327161	0.0361772	0.904329	0.366227	0.576409	1.03326	0.962529	1.10918
LPOS	LPOS-0107.1	LPC(20:5/0:0)	Lipids	Phospholipid Metabolism		Glycerophospholipids [GP]	Glycerophosphocholines [GP01]	Monoacylglycerophosphocholines [GP0105]	bsl_svd_score_simple	-0.032087	0.0374043	-0.857842	0.391362	0.581541	0.968422	0.899965	1.04209
LPOS	LPOS-0108.1	LPC(22:0/0:0)	Lipids	Phospholipid Metabolism	LMGP01050053	Glycerophospholipids [GP]	Glycerophosphocholines [GP01]	Monoacylglycerophosphocholines [GP0105]	bsl_svd_score_simple	-0.0523858	0.0354164	-1.47914	0.139689	0.338861	0.948963	0.885324	1.01718
LPOS	LPOS-0109.1	LPC(22:4/0:0)	Lipids	Phospholipid Metabolism		Glycerophospholipids [GP]	Glycerophosphocholines [GP01]	Monoacylglycerophosphocholines [GP0105]	bsl_svd_score_simple	0.0160103	0.035268	0.453961	0.65004	0.761536	1.01614	0.948271	1.08886
LPOS	LPOS-0110.1	LPC(22:6/0:0)	Lipids	Phospholipid Metabolism		Glycerophospholipids [GP]	Glycerophosphocholines [GP01]	Monoacylglycerophosphocholines [GP0105]	bsl_svd_score_simple	-0.03623	0.0372208	-0.973381	0.330802	0.539416	0.964418	0.896567	1.03741
LPOS	LPOS-0111.1	LPC(24:0/0:0)	Lipids	Phospholipid Metabolism	LMGP01050057	Glycerophospholipids [GP]	Glycerophosphocholines [GP01]	Monoacylglycerophosphocholines [GP0105]	bsl_svd_score_simple	-0.0618568	0.0352733	-1.75364	0.0800622	0.270865	0.940018	0.877224	1.00731
LPOS	LPOS-0112.1	LPC(O-16:0/0:0)	Lipids	Phospholipid Metabolism	LMGP01060010	Glycerophospholipids [GP]	Glycerophosphocholines [GP01]	Monoalkylglycerophosphocholines [GP0106]	bsl_svd_score_simple	-0.0101683	0.0349475	-0.290959	0.771195	0.833351	0.989883	0.924349	1.06006
LPOS	LPOS-0113.1	LPC(O-18:0/0:0)	Lipids	Phospholipid Metabolism	LMGP01060014	Glycerophospholipids [GP]	Glycerophosphocholines [GP01]	Monoalkylglycerophosphocholines [GP0106]	bsl_svd_score_simple	-0.0107331	0.0350413	-0.306298	0.759497	0.828126	0.989324	0.923658	1.05966
LPOS	LPOS-0114.1	LPC(O-18:1/0:0)_1	Lipids	Phospholipid Metabolism		Glycerophospholipids [GP]	Glycerophosphocholines [GP01]	Monoalkylglycerophosphocholines [GP0106]	bsl_svd_score_simple	0.0269229	0.0370802	0.726072	0.468111	0.627129	1.02729	0.955277	1.10473
LPOS	LPOS-0116.1	LPC(O-20:0/0:0)	Lipids	Phospholipid Metabolism	LMGP01060041	Glycerophospholipids [GP]	Glycerophosphocholines [GP01]	Monoalkylglycerophosphocholines [GP0106]	bsl_svd_score_simple	-0.0230793	0.0347166	-0.664793	0.506468	0.652014	0.977185	0.912905	1.04599
LPOS	LPOS-0117.1	LPC(P-16:0/0:0)	Lipids	Phospholipid Metabolism	LMGP01070006	Glycerophospholipids [GP]	Glycerophosphocholines [GP01]	1Z-alkenylglycerophosphocholines [GP0107]	bsl_svd_score_simple	-0.0132296	0.0359139	-0.368371	0.712742	0.81136	0.986857	0.91978	1.05883
LPOS	LPOS-0118.1	LPC(P-18:0/0:0)	Lipids	Phospholipid Metabolism	LMGP01070009	Glycerophospholipids [GP]	Glycerophosphocholines [GP01]	1Z-alkenylglycerophosphocholines [GP0107]	bsl_svd_score_simple	-0.014493	0.0347593	-0.416952	0.67688	0.777875	0.985612	0.9207	1.0551
LPOS	LPOS-0119.1	LPE(16:0/0:0)	Lipids	Phospholipid Metabolism	LMGP02050002	Glycerophospholipids [GP]	Glycerophosphoethanolamines [GP02]	Monoacylglycerophosphoethanolamines [GP0205]	bsl_svd_score_simple	-0.0269111	0.0362731	-0.741904	0.45847	0.627129	0.973448	0.906643	1.04517
LPOS	LPOS-0122.1	LPE(P-18:0/0:0)	Lipids	Phospholipid Metabolism		Glycerophospholipids [GP]	Glycerophosphoethanolamines [GP02]	1Z-alkenylglycerophosphoethanolamines [GP0207]	bsl_svd_score_simple	-0.0124268	0.0352789	-0.352245	0.724792	0.817367	0.98765	0.921665	1.05836
LPOS	LPOS-0123.1	MG(16:0)	Lipids	Glycerolipid Metabolism		Glycerolipids [GL]	Monoradylglycerols [GL01]	Monoacylglycerols [GL0101]	bsl_svd_score_simple	-0.0232754	0.0354547	-0.656482	0.511795	0.652359	0.976993	0.911406	1.0473
LPOS	LPOS-0124.1	MG(18:1)_1	Lipids	Glycerolipid Metabolism		Glycerolipids [GL]	Monoradylglycerols [GL01]	Monoacylglycerols [GL0101]	bsl_svd_score_simple	-0.0123216	0.0356068	-0.346045	0.729444	0.817519	0.987754	0.92117	1.05915
LPOS	LPOS-0125.1	MG(18:1)_2	Lipids	Glycerolipid Metabolism		Glycerolipids [GL]	Monoradylglycerols [GL01]	Monoacylglycerols [GL0101]	bsl_svd_score_simple	-0.011016	0.035787	-0.307822	0.758337	0.828126	0.989044	0.922047	1.06091
LPOS	LPOS-0126.1	PC(14:0/18:2)	Lipids	Phospholipid Metabolism		Glycerophospholipids [GP]	Glycerophosphocholines [GP01]	Diacylglycerophosphocholines [GP0101]	bsl_svd_score_simple	-0.095335	0.0392368	-2.42973	0.0154367	0.129956	0.909068	0.841778	0.981738
LPOS	LPOS-0127.1	PC(14:0/20:4)	Lipids	Phospholipid Metabolism		Glycerophospholipids [GP]	Glycerophosphocholines [GP01]	Diacylglycerophosphocholines [GP0101]	bsl_svd_score_simple	-0.0547601	0.0364173	-1.50368	0.133251	0.334979	0.946712	0.881493	1.01676
LPOS	LPOS-0128.1	PC(16:0/16:0)	Lipids	Phospholipid Metabolism	LMGP01010564	Glycerophospholipids [GP]	Glycerophosphocholines [GP01]	Diacylglycerophosphocholines [GP0101]	bsl_svd_score_simple	-0.0930372	0.0354895	-2.62154	0.00900161	0.0938081	0.91116	0.849934	0.976796
LPOS	LPOS-0131.1	PC(16:0/18:1)_1	Lipids	Phospholipid Metabolism		Glycerophospholipids [GP]	Glycerophosphocholines [GP01]	Diacylglycerophosphocholines [GP0101]	bsl_svd_score_simple	-0.0962831	0.0357587	-2.69258	0.00731154	0.0862122	0.908207	0.846733	0.974144
LPOS	LPOS-0132.1	PC(16:0/18:1)_2	Lipids	Phospholipid Metabolism		Glycerophospholipids [GP]	Glycerophosphocholines [GP01]	Diacylglycerophosphocholines [GP0101]	bsl_svd_score_simple	-0.069941	0.0353822	-1.97673	0.0485834	0.217441	0.932449	0.869976	0.999408
LPOS	LPOS-0135.1	PC(36:2); PC(16:0/20:2); PC(18:1/18:1)	Lipids	Phospholipid Metabolism		Glycerophospholipids [GP]	Glycerophosphocholines [GP01]	Diacylglycerophosphocholines [GP0101]	bsl_svd_score_simple	-0.0374508	0.0364698	-1.0269	0.30493	0.504904	0.963242	0.896792	1.03462
LPOS	LPOS-0136.1	PC(16:0/20:3)	Lipids	Phospholipid Metabolism		Glycerophospholipids [GP]	Glycerophosphocholines [GP01]	Diacylglycerophosphocholines [GP0101]	bsl_svd_score_simple	-0.0716763	0.0364549	-1.96616	0.0497945	0.217441	0.930832	0.866643	0.999775
LPOS	LPOS-0137.1	PC(16:0/20:4)_1	Lipids	Phospholipid Metabolism		Glycerophospholipids [GP]	Glycerophosphocholines [GP01]	Diacylglycerophosphocholines [GP0101]	bsl_svd_score_simple	-0.0754024	0.0353987	-2.13009	0.0336184	0.184392	0.92737	0.865209	0.993997
LPOS	LPOS-0139.1	PC(16:0/20:4)_3	Lipids	Phospholipid Metabolism		Glycerophospholipids [GP]	Glycerophosphocholines [GP01]	Diacylglycerophosphocholines [GP0101]	bsl_svd_score_simple	0.0386518	0.0354805	1.08938	0.276473	0.48117	1.03941	0.969582	1.11426
LPOS	LPOS-0140.1	PC(16:0/20:5)	Lipids	Phospholipid Metabolism		Glycerophospholipids [GP]	Glycerophosphocholines [GP01]	Diacylglycerophosphocholines [GP0101]	bsl_svd_score_simple	-0.0581366	0.0360966	-1.61058	0.107858	0.311575	0.943521	0.879074	1.01269
LPOS	LPOS-0141.1	PC(16:0/22:4)	Lipids	Phospholipid Metabolism		Glycerophospholipids [GP]	Glycerophosphocholines [GP01]	Diacylglycerophosphocholines [GP0101]	bsl_svd_score_simple	-0.0435948	0.0357857	-1.21822	0.223676	0.43698	0.957342	0.892495	1.0269
LPOS	LPOS-0142.1	PC(16:0/22:6)	Lipids	Phospholipid Metabolism		Glycerophospholipids [GP]	Glycerophosphocholines [GP01]	Diacylglycerophosphocholines [GP0101]	bsl_svd_score_simple	-0.0787189	0.0359687	-2.18854	0.0290604	0.177895	0.9243	0.861382	0.991813
LPOS	LPOS-0145.1	PC(18:0/18:0)	Lipids	Phospholipid Metabolism	LMGP01010006	Glycerophospholipids [GP]	Glycerophosphocholines [GP01]	Diacylglycerophosphocholines [GP0101]	bsl_svd_score_simple	-0.0779577	0.0365752	-2.13144	0.0335066	0.184392	0.925004	0.861014	0.993749
LPOS	LPOS-0146.1	PC(18:0/18:1)	Lipids	Phospholipid Metabolism		Glycerophospholipids [GP]	Glycerophosphocholines [GP01]	Diacylglycerophosphocholines [GP0101]	bsl_svd_score_simple	-0.0528767	0.0358983	-1.47296	0.141348	0.338861	0.948497	0.884054	1.01764
LPOS	LPOS-0147.1	PC(18:0/18:2)	Lipids	Phospholipid Metabolism		Glycerophospholipids [GP]	Glycerophosphocholines [GP01]	Diacylglycerophosphocholines [GP0101]	bsl_svd_score_simple	-0.0767651	0.0380467	-2.01765	0.0441244	0.210171	0.926107	0.859558	0.997809
LPOS	LPOS-0148.1	PC(18:0/20:3)	Lipids	Phospholipid Metabolism		Glycerophospholipids [GP]	Glycerophosphocholines [GP01]	Diacylglycerophosphocholines [GP0101]	bsl_svd_score_simple	-0.0190011	0.03644	-0.521435	0.602279	0.719554	0.981178	0.913544	1.05382
LPOS	LPOS-0149.1	PC(18:0/20:4)	Lipids	Phospholipid Metabolism		Glycerophospholipids [GP]	Glycerophosphocholines [GP01]	Diacylglycerophosphocholines [GP0101]	bsl_svd_score_simple	0.0535413	0.0351865	1.52165	0.128686	0.334979	1.055	0.984694	1.13033
LPOS	LPOS-0150.1	PC(18:0/22:4)	Lipids	Phospholipid Metabolism		Glycerophospholipids [GP]	Glycerophosphocholines [GP01]	Diacylglycerophosphocholines [GP0101]	bsl_svd_score_simple	-0.0059098	0.0351725	-0.168024	0.866628	0.904144	0.994108	0.927885	1.06506
LPOS	LPOS-0151.1	PC(18:0/22:5)	Lipids	Phospholipid Metabolism		Glycerophospholipids [GP]	Glycerophosphocholines [GP01]	Diacylglycerophosphocholines [GP0101]	bsl_svd_score_simple	-0.0282076	0.0363271	-0.77649	0.437801	0.61486	0.972187	0.905373	1.04393
LPOS	LPOS-0152.1	PC(18:0/22:6)	Lipids	Phospholipid Metabolism		Glycerophospholipids [GP]	Glycerophosphocholines [GP01]	Diacylglycerophosphocholines [GP0101]	bsl_svd_score_simple	-0.0225203	0.0367704	-0.612456	0.540495	0.679372	0.977731	0.909746	1.0508
LPOS	LPOS-0156.1	PC(18:2/18:2)	Lipids	Phospholipid Metabolism		Glycerophospholipids [GP]	Glycerophosphocholines [GP01]	Diacylglycerophosphocholines [GP0101]	bsl_svd_score_simple	-0.0585187	0.0374613	-1.56211	0.118851	0.322898	0.943161	0.876391	1.01502
LPOS	LPOS-0157.1	PC(18:2/20:4)	Lipids	Phospholipid Metabolism		Glycerophospholipids [GP]	Glycerophosphocholines [GP01]	Diacylglycerophosphocholines [GP0101]	bsl_svd_score_simple	-0.0501301	0.0363562	-1.37886	0.168512	0.376552	0.951106	0.88569	1.02135
LPOS	LPOS-0158.1	PC(32:1); PC(14:0/18:1); PC(16:0/16:1)	Lipids	Phospholipid Metabolism		Glycerophospholipids [GP]	Glycerophosphocholines [GP01]	Diacylglycerophosphocholines [GP0101]	bsl_svd_score_simple	-0.0663674	0.0364841	-1.81908	0.0694561	0.245017	0.935787	0.871207	1.00515
LPOS	LPOS-0159.1	PC(34:0); (18:0/16:0); PC(16:0/18:0)	Lipids	Phospholipid Metabolism		Glycerophospholipids [GP]	Glycerophosphocholines [GP01]	Diacylglycerophosphocholines [GP0101]	bsl_svd_score_simple	-0.0987148	0.0362172	-2.72563	0.00662736	0.0862122	0.906001	0.843917	0.972652
LPOS	LPOS-0161.1	PC(O-16:0/16:0)	Lipids	Phospholipid Metabolism	LMGP01020029	Glycerophospholipids [GP]	Glycerophosphocholines [GP01]	1-alkyl,2-acylglycerophosphocholines [GP0102]	bsl_svd_score_simple	-0.0714355	0.0362226	-1.97212	0.0491081	0.217441	0.931056	0.867247	0.999561
LPOS	LPOS-0163.1	PC(O-16:0/18:2)	Lipids	Phospholipid Metabolism		Glycerophospholipids [GP]	Glycerophosphocholines [GP01]	1-alkyl,2-acylglycerophosphocholines [GP0102]	bsl_svd_score_simple	-0.0533749	0.0367171	-1.45368	0.14662	0.344651	0.948025	0.882197	1.01876
LPOS	LPOS-0164.1	PC(O-18:0/16:0)	Lipids	Phospholipid Metabolism	LMGP01020086	Glycerophospholipids [GP]	Glycerophosphocholines [GP01]	1-alkyl,2-acylglycerophosphocholines [GP0102]	bsl_svd_score_simple	-0.0924239	0.0358079	-2.5811	0.0101127	0.101689	0.911719	0.849925	0.978005
LPOS	LPOS-0165.1	PC(O-18:1/18:1); PC(P-18:0/18:1)	Lipids	Phospholipid Metabolism		Glycerophospholipids [GP]	Glycerophosphocholines [GP01]		bsl_svd_score_simple	-0.0603343	0.0358666	-1.68219	0.093114	0.29058	0.94145	0.87754	1.01001
LPOS	LPOS-0166.1	PE(16:0/18:2)	Lipids	Phospholipid Metabolism		Glycerophospholipids [GP]	Glycerophosphoethanolamines [GP02]	Diacylglycerophosphoethanolamines [GP0201]	bsl_svd_score_simple	-0.0370353	0.035548	-1.04184	0.297955	0.501673	0.963642	0.898787	1.03318
LPOS	LPOS-0167.1	PE(16:0/20:4)	Lipids	Phospholipid Metabolism		Glycerophospholipids [GP]	Glycerophosphoethanolamines [GP02]	Diacylglycerophosphoethanolamines [GP0201]	bsl_svd_score_simple	-0.028448	0.0350721	-0.811127	0.417652	0.597716	0.971953	0.907384	1.04112
LPOS	LPOS-0168.1	PE(18:0/20:4)	Lipids	Phospholipid Metabolism		Glycerophospholipids [GP]	Glycerophosphoethanolamines [GP02]	Diacylglycerophosphoethanolamines [GP0201]	bsl_svd_score_simple	-0.00537582	0.0352416	-0.152542	0.878817	0.912735	0.994639	0.928255	1.06577
LPOS	LPOS-0169.1	PE(36:1); PE(18:0/18:1); PE(18:1/18:0)	Lipids	Phospholipid Metabolism		Glycerophospholipids [GP]	Glycerophosphoethanolamines [GP02]	Diacylglycerophosphoethanolamines [GP0201]	bsl_svd_score_simple	-0.00792111	0.0351505	-0.225349	0.821794	0.864795	0.99211	0.92606	1.06287
LPOS	LPOS-0170.1	PE(O-18:1/18:1); PE(P-18:0/18:1)	Lipids	Phospholipid Metabolism		Glycerophospholipids [GP]	Glycerophosphoethanolamines [GP02]		bsl_svd_score_simple	-0.0674324	0.0355106	-1.89894	0.0581086	0.233726	0.934791	0.871941	1.00217
LPOS	LPOS-0171.1	PE(O-18:1/20:4); PE(P-18:0/20:4)	Lipids	Phospholipid Metabolism		Glycerophospholipids [GP]	Glycerophosphoethanolamines [GP02]		bsl_svd_score_simple	-0.0176556	0.0348277	-0.506942	0.612403	0.726853	0.982499	0.91767	1.05191
LPOS	LPOS-0172.1	PE(O-18:1/22:6); PE(P-18:0/22:6)	Lipids	Phospholipid Metabolism		Glycerophospholipids [GP]	Glycerophosphoethanolamines [GP02]		bsl_svd_score_simple	-0.0747988	0.035306	-2.11858	0.0345843	0.186858	0.92793	0.865889	0.994417
LPOS	LPOS-0173.1	SM(d16:1/20:0)	Lipids	Sphingolipid Metabolism	LMSP03010052	Sphingolipids [SP]	Phosphosphingolipids [SP03]	Ceramide phosphocholines (sphingomyelins) [SP0301]	bsl_svd_score_simple	-0.0945547	0.0388757	-2.43223	0.0153319	0.129956	0.909778	0.843031	0.981809
LPOS	LPOS-0174.1	SM(d16:1/22:0)	Lipids	Sphingolipid Metabolism	LMSP03010061	Sphingolipids [SP]	Phosphosphingolipids [SP03]	Ceramide phosphocholines (sphingomyelins) [SP0301]	bsl_svd_score_simple	-0.131115	0.0385727	-3.39916	0.000726138	0.0238965	0.877117	0.81325	0.946
LPOS	LPOS-0175.1	SM(d16:1/24:0)	Lipids	Sphingolipid Metabolism	LMSP03010073	Sphingolipids [SP]	Phosphosphingolipids [SP03]	Ceramide phosphocholines (sphingomyelins) [SP0301]	bsl_svd_score_simple	-0.129472	0.0365742	-3.53999	0.000434884	0.017492	0.878559	0.817783	0.943851
LPOS	LPOS-0176.1	SM(d16:1/24:1)	Lipids	Sphingolipid Metabolism		Sphingolipids [SP]	Phosphosphingolipids [SP03]	Ceramide phosphocholines (sphingomyelins) [SP0301]	bsl_svd_score_simple	-0.0788561	0.0365458	-2.15773	0.0313912	0.184392	0.924173	0.86029	0.9928
LPOS	LPOS-0177.1	SM(d17:1/16:0)	Lipids	Sphingolipid Metabolism		Sphingolipids [SP]	Phosphosphingolipids [SP03]	Ceramide phosphocholines (sphingomyelins) [SP0301]	bsl_svd_score_simple	-0.107569	0.03792	-2.83673	0.00472996	0.0744455	0.898015	0.833692	0.967301
LPOS	LPOS-0178.1	SM(d17:1/24:1)	Lipids	Sphingolipid Metabolism		Sphingolipids [SP]	Phosphosphingolipids [SP03]	Ceramide phosphocholines (sphingomyelins) [SP0301]	bsl_svd_score_simple	-0.108543	0.0373577	-2.9055	0.00381791	0.062822	0.897141	0.833798	0.965295
LPOS	LPOS-0179.1	SM(d18:0/16:0)	Lipids	Sphingolipid Metabolism	LMSP03010004	Sphingolipids [SP]	Phosphosphingolipids [SP03]	Ceramide phosphocholines (sphingomyelins) [SP0301]	bsl_svd_score_simple	-0.0985859	0.0364223	-2.70674	0.00701093	0.0862122	0.906118	0.843687	0.973168
LPOS	LPOS-0180.1	SM(d18:1/16:0)	Lipids	Sphingolipid Metabolism	LMSP03010003	Sphingolipids [SP]	Phosphosphingolipids [SP03]	Ceramide phosphocholines (sphingomyelins) [SP0301]	bsl_svd_score_simple	-0.0906184	0.0372216	-2.43456	0.0152346	0.129956	0.913366	0.849105	0.982491
LPOS	LPOS-0181.1	SM(d18:1/18:0)	Lipids	Sphingolipid Metabolism	LMSP03010001	Sphingolipids [SP]	Phosphosphingolipids [SP03]	Ceramide phosphocholines (sphingomyelins) [SP0301]	bsl_svd_score_simple	-0.0683588	0.0370456	-1.84526	0.0655501	0.242377	0.933925	0.868517	1.00426
LPOS	LPOS-0183.1	SM(d18:1/20:0)	Lipids	Sphingolipid Metabolism	LMSP03010005	Sphingolipids [SP]	Phosphosphingolipids [SP03]	Ceramide phosphocholines (sphingomyelins) [SP0301]	bsl_svd_score_simple	-0.107804	0.0366927	-2.93803	0.00344495	0.062822	0.897803	0.835502	0.96475
LPOS	LPOS-0184.1	SM(d18:1/20:1)	Lipids	Sphingolipid Metabolism		Sphingolipids [SP]	Phosphosphingolipids [SP03]	Ceramide phosphocholines (sphingomyelins) [SP0301]	bsl_svd_score_simple	-0.111836	0.0400685	-2.79112	0.00543952	0.0787643	0.894191	0.826653	0.967247
LPOS	LPOS-0185.1	SM(d18:1/22:0)	Lipids	Sphingolipid Metabolism	LMSP03010006	Sphingolipids [SP]	Phosphosphingolipids [SP03]	Ceramide phosphocholines (sphingomyelins) [SP0301]	bsl_svd_score_simple	-0.1591	0.0400062	-3.97688	7.93927e-05	0.00542814	0.852911	0.788587	0.922482
LPOS	LPOS-0186.1	SM(d18:1/23:0)	Lipids	Sphingolipid Metabolism	LMSP03010078	Sphingolipids [SP]	Phosphosphingolipids [SP03]	Ceramide phosphocholines (sphingomyelins) [SP0301]	bsl_svd_score_simple	-0.186451	0.0374794	-4.97474	8.80899e-07	0.000318885	0.8299	0.771121	0.893159
LPOS	LPOS-0187.1	SM(d18:1/24:0)	Lipids	Sphingolipid Metabolism	LMSP03010008	Sphingolipids [SP]	Phosphosphingolipids [SP03]	Ceramide phosphocholines (sphingomyelins) [SP0301]	bsl_svd_score_simple	-0.140895	0.0361936	-3.89282	0.00011156	0.00576922	0.868581	0.809099	0.932435
LPOS	LPOS-0188.1	SM(d18:1/24:1)	Lipids	Sphingolipid Metabolism		Sphingolipids [SP]	Phosphosphingolipids [SP03]	Ceramide phosphocholines (sphingomyelins) [SP0301]	bsl_svd_score_simple	-0.0546173	0.0360913	-1.51331	0.130789	0.334979	0.946847	0.882183	1.01625
LPOS	LPOS-0189.1	SM(d18:2/14:0)	Lipids	Sphingolipid Metabolism		Sphingolipids [SP]	Phosphosphingolipids [SP03]	Ceramide phosphocholines (sphingomyelins) [SP0301]	bsl_svd_score_simple	-0.103211	0.0438792	-2.35216	0.019025	0.153046	0.901937	0.827609	0.98294
LPOS	LPOS-0190.1	SM(d18:2/16:0)_1	Lipids	Sphingolipid Metabolism		Sphingolipids [SP]	Phosphosphingolipids [SP03]	Ceramide phosphocholines (sphingomyelins) [SP0301]	bsl_svd_score_simple	-0.120834	0.0395343	-3.05643	0.00235132	0.0494002	0.886181	0.820107	0.957579
LPOS	LPOS-0191.1	SM(d18:2/16:0)_2	Lipids	Sphingolipid Metabolism		Sphingolipids [SP]	Phosphosphingolipids [SP03]	Ceramide phosphocholines (sphingomyelins) [SP0301]	bsl_svd_score_simple	-0.116137	0.0399336	-2.90826	0.00378486	0.062822	0.890353	0.823323	0.962841
LPOS	LPOS-0192.1	SM(d18:2/18:0)	Lipids	Sphingolipid Metabolism		Sphingolipids [SP]	Phosphosphingolipids [SP03]	Ceramide phosphocholines (sphingomyelins) [SP0301]	bsl_svd_score_simple	-0.0491397	0.0393961	-1.24732	0.212823	0.434258	0.952048	0.881301	1.02847
LPOS	LPOS-0193.1	SM(d18:2/22:0)	Lipids	Sphingolipid Metabolism		Sphingolipids [SP]	Phosphosphingolipids [SP03]	Ceramide phosphocholines (sphingomyelins) [SP0301]	bsl_svd_score_simple	-0.15972	0.0392402	-4.07032	5.40089e-05	0.00542814	0.852382	0.789282	0.920526
LPOS	LPOS-0194.1	SM(d18:2/23:0)	Lipids	Sphingolipid Metabolism		Sphingolipids [SP]	Phosphosphingolipids [SP03]	Ceramide phosphocholines (sphingomyelins) [SP0301]	bsl_svd_score_simple	-0.180682	0.0391313	-4.61733	4.86944e-06	0.000881369	0.834701	0.773075	0.901239
LPOS	LPOS-0195.1	SM(d18:2/24:0)	Lipids	Sphingolipid Metabolism		Sphingolipids [SP]	Phosphosphingolipids [SP03]	Ceramide phosphocholines (sphingomyelins) [SP0301]	bsl_svd_score_simple	-0.146977	0.0368112	-3.99272	7.44137e-05	0.00542814	0.863314	0.80322	0.927904
LPOS	LPOS-0196.1	SM(d18:2/24:1)	Lipids	Sphingolipid Metabolism		Sphingolipids [SP]	Phosphosphingolipids [SP03]	Ceramide phosphocholines (sphingomyelins) [SP0301]	bsl_svd_score_simple	-0.0651763	0.0375869	-1.73401	0.0834895	0.277277	0.936902	0.870361	1.00853
LPOS	LPOS-0197.1	SM(d19:1/16:0)	Lipids	Sphingolipid Metabolism	LMSP03010045	Sphingolipids [SP]	Phosphosphingolipids [SP03]	Ceramide phosphocholines (sphingomyelins) [SP0301]	bsl_svd_score_simple	-0.0827663	0.0361852	-2.28729	0.0225667	0.163391	0.920566	0.857538	0.988227
LPOS	LPOS-0199.1	Sphingosine-1-phosphate	Lipids	Sphingolipid Metabolism	LMSP01050001	Sphingolipids [SP]	Sphingoid bases [SP01]	Sphingoid base 1-phosphates [SP0105]	bsl_svd_score_simple	-0.0878054	0.0546093	-1.60788	0.108449	0.311575	0.915939	0.822967	1.01941
LPOS	LPOS-0200.1	TG(44:0)	Lipids	Glycerolipid Metabolism		Glycerolipids [GL]	Triradylglycerols [GL03]	Triacylglycerols [GL0301]	bsl_svd_score_simple	-0.059968	0.0351172	-1.70766	0.0882781	0.28111	0.941795	0.879152	1.0089
LPOS	LPOS-0201.1	TG(44:1)	Lipids	Glycerolipid Metabolism		Glycerolipids [GL]	Triradylglycerols [GL03]	Triacylglycerols [GL0301]	bsl_svd_score_simple	-0.0465954	0.0350067	-1.33104	0.18374	0.395483	0.954474	0.89118	1.02226
LPOS	LPOS-0202.1	TG(44:2)	Lipids	Glycerolipid Metabolism		Glycerolipids [GL]	Triradylglycerols [GL03]	Triacylglycerols [GL0301]	bsl_svd_score_simple	-0.0375377	0.0349066	-1.07538	0.28269	0.484994	0.963158	0.899465	1.03136
LPOS	LPOS-0203.1	TG(46:0)	Lipids	Glycerolipid Metabolism		Glycerolipids [GL]	Triradylglycerols [GL03]	Triacylglycerols [GL0301]	bsl_svd_score_simple	-0.0732548	0.0351874	-2.08185	0.0378291	0.195631	0.929364	0.867429	0.995722
LPOS	LPOS-0204.1	TG(46:1)	Lipids	Glycerolipid Metabolism		Glycerolipids [GL]	Triradylglycerols [GL03]	Triacylglycerols [GL0301]	bsl_svd_score_simple	-0.0647929	0.0352524	-1.83797	0.0666189	0.242377	0.937262	0.874688	1.00431
LPOS	LPOS-0205.1	TG(46:2)	Lipids	Glycerolipid Metabolism		Glycerolipids [GL]	Triradylglycerols [GL03]	Triacylglycerols [GL0301]	bsl_svd_score_simple	-0.0489519	0.0351535	-1.39252	0.164342	0.374162	0.952227	0.888827	1.02015
LPOS	LPOS-0206.1	TG(48:0)	Lipids	Glycerolipid Metabolism		Glycerolipids [GL]	Triradylglycerols [GL03]	Triacylglycerols [GL0301]	bsl_svd_score_simple	-0.0793834	0.0350877	-2.26242	0.0240699	0.167564	0.923686	0.862297	0.989445
LPOS	LPOS-0207.1	TG(48:1)	Lipids	Glycerolipid Metabolism		Glycerolipids [GL]	Triradylglycerols [GL03]	Triacylglycerols [GL0301]	bsl_svd_score_simple	-0.0743703	0.0354897	-2.09555	0.0365901	0.191965	0.928328	0.865948	0.995201
LPOS	LPOS-0208.1	TG(48:2)	Lipids	Glycerolipid Metabolism		Glycerolipids [GL]	Triradylglycerols [GL03]	Triacylglycerols [GL0301]	bsl_svd_score_simple	-0.0650985	0.0355913	-1.82906	0.0679453	0.243527	0.936975	0.873841	1.00467
LPOS	LPOS-0209.1	TG(48:3)	Lipids	Glycerolipid Metabolism		Glycerolipids [GL]	Triradylglycerols [GL03]	Triacylglycerols [GL0301]	bsl_svd_score_simple	-0.0454964	0.0353545	-1.28686	0.198697	0.418187	0.955523	0.891552	1.02408
LPOS	LPOS-0210.1	TG(48:4)_1	Lipids	Glycerolipid Metabolism		Glycerolipids [GL]	Triradylglycerols [GL03]	Triacylglycerols [GL0301]	bsl_svd_score_simple	-0.0252323	0.0348658	-0.723697	0.469567	0.627129	0.975083	0.910675	1.04405
LPOS	LPOS-0213.1	TG(50:1)	Lipids	Glycerolipid Metabolism		Glycerolipids [GL]	Triradylglycerols [GL03]	Triacylglycerols [GL0301]	bsl_svd_score_simple	-0.0828944	0.0357768	-2.31699	0.0208796	0.161499	0.920448	0.858115	0.987309
LPOS	LPOS-0214.1	TG(50:2)	Lipids	Glycerolipid Metabolism		Glycerolipids [GL]	Triradylglycerols [GL03]	Triacylglycerols [GL0301]	bsl_svd_score_simple	-0.070883	0.035702	-1.98541	0.0476075	0.217441	0.931571	0.868612	0.999093
LPOS	LPOS-0215.1	TG(50:3)	Lipids	Glycerolipid Metabolism		Glycerolipids [GL]	Triradylglycerols [GL03]	Triacylglycerols [GL0301]	bsl_svd_score_simple	-0.049109	0.0359249	-1.36699	0.172201	0.382433	0.952077	0.887345	1.02153
LPOS	LPOS-0216.1	TG(50:4)	Lipids	Glycerolipid Metabolism		Glycerolipids [GL]	Triradylglycerols [GL03]	Triacylglycerols [GL0301]	bsl_svd_score_simple	-0.0127932	0.0354028	-0.361361	0.717971	0.814346	0.987288	0.921104	1.05823
LPOS	LPOS-0217.1	TG(52:1)	Lipids	Glycerolipid Metabolism		Glycerolipids [GL]	Triradylglycerols [GL03]	Triacylglycerols [GL0301]	bsl_svd_score_simple	-0.0670287	0.0362196	-1.85062	0.064773	0.242377	0.935168	0.871082	1.00397
LPOS	LPOS-0218.1	TG(52:2)	Lipids	Glycerolipid Metabolism		Glycerolipids [GL]	Triradylglycerols [GL03]	Triacylglycerols [GL0301]	bsl_svd_score_simple	-0.0663476	0.0359611	-1.84499	0.06559	0.242377	0.935805	0.872117	1.00414
LPOS	LPOS-0219.1	TG(52:3)	Lipids	Glycerolipid Metabolism		Glycerolipids [GL]	Triradylglycerols [GL03]	Triacylglycerols [GL0301]	bsl_svd_score_simple	-0.0314876	0.0362062	-0.869675	0.384867	0.580507	0.969003	0.902622	1.04027
LPOS	LPOS-0220.1	TG(52:4)_1	Lipids	Glycerolipid Metabolism		Glycerolipids [GL]	Triradylglycerols [GL03]	Triacylglycerols [GL0301]	bsl_svd_score_simple	-0.000599341	0.0358046	-0.0167392	0.986651	0.992132	0.999401	0.93167	1.07206
LPOS	LPOS-0223.1	TG(54:1)	Lipids	Glycerolipid Metabolism		Glycerolipids [GL]	Triradylglycerols [GL03]	Triacylglycerols [GL0301]	bsl_svd_score_simple	-0.0452458	0.0362801	-1.24713	0.212895	0.434258	0.955762	0.890159	1.0262
LPOS	LPOS-0224.1	TG(54:2)	Lipids	Glycerolipid Metabolism		Glycerolipids [GL]	Triradylglycerols [GL03]	Triacylglycerols [GL0301]	bsl_svd_score_simple	-0.0240895	0.0359822	-0.669484	0.503474	0.652014	0.976198	0.909723	1.04753
LPOS	LPOS-0225.1	TG(54:3)	Lipids	Glycerolipid Metabolism		Glycerolipids [GL]	Triradylglycerols [GL03]	Triacylglycerols [GL0301]	bsl_svd_score_simple	0.0114281	0.0353298	0.323468	0.746467	0.827128	1.01149	0.943821	1.08402
LPOS	LPOS-0226.1	TG(54:4)	Lipids	Glycerolipid Metabolism		Glycerolipids [GL]	Triradylglycerols [GL03]	Triacylglycerols [GL0301]	bsl_svd_score_simple	0.0300927	0.0351755	0.855501	0.392655	0.581541	1.03055	0.961894	1.10411
LPOS	LPOS-0227.1	TG(54:6)_1	Lipids	Glycerolipid Metabolism		Glycerolipids [GL]	Triradylglycerols [GL03]	Triacylglycerols [GL0301]	bsl_svd_score_simple	0.0316513	0.0347716	0.910263	0.363092	0.576409	1.03216	0.964157	1.10495
LPOS	LPOS-0228.1	TG(54:6)_2	Lipids	Glycerolipid Metabolism		Glycerolipids [GL]	Triradylglycerols [GL03]	Triacylglycerols [GL0301]	bsl_svd_score_simple	-0.0218538	0.0346064	-0.631496	0.527985	0.668289	0.978383	0.914222	1.04705
BI-LISA	H1A1	HDL-1_Apo-A1							dementia	0.251076	0.162898	1.54131	0.123242	0.726915	1.28541	0.93407	1.76889			mg/dL
BI-LISA	H1A2	HDL-1_Apo-A2							dementia	0.302791	0.157289	1.92507	0.0542212	0.716177	1.35363	0.99452	1.84242			mg/dL
BI-LISA	H1CH	HDL-1_Cholesterol							dementia	0.277744	0.164067	1.69287	0.0904807	0.716177	1.32015	0.957119	1.82087			mg/dL
BI-LISA	H1FC	HDL-1_Free Cholesterol							dementia	0.302426	0.152738	1.98003	0.0477006	0.716177	1.35314	1.00306	1.82539			mg/dL
BI-LISA	H1PL	HDL-1_Phospholipids							dementia	0.341985	0.171038	1.99947	0.0455575	0.716177	1.40774	1.00677	1.9684			mg/dL
BI-LISA	H1TG	HDL-1_Triglycerides							dementia	0.0714632	0.15671	0.456021	0.648375	0.916644	1.07408	0.790027	1.46026			mg/dL
BI-LISA	H2A1	HDL-2_Apo-A1							dementia	0.246577	0.155991	1.58072	0.113943	0.726915	1.27964	0.942551	1.73728			mg/dL
BI-LISA	H2A2	HDL-2_Apo-A2							dementia	0.150526	0.155415	0.968544	0.332773	0.796123	1.16245	0.857197	1.57639			mg/dL
BI-LISA	H2CH	HDL-2_Cholesterol							dementia	0.224334	0.172733	1.29873	0.194036	0.726915	1.25149	0.892059	1.75574			mg/dL
BI-LISA	H2FC	HDL-2_Free Cholesterol							dementia	0.263367	0.159081	1.65556	0.0978116	0.716177	1.3013	0.952723	1.77742			mg/dL
BI-LISA	H2PL	HDL-2_Phospholipids							dementia	0.23096	0.164935	1.40031	0.161419	0.726915	1.25981	0.911821	1.7406			mg/dL
BI-LISA	H2TG	HDL-2_Triglycerides							dementia	-0.109939	0.150435	-0.730804	0.464899	0.839077	0.895889	0.667115	1.20312			mg/dL
BI-LISA	H3A1	HDL-3_Apo-A1							dementia	0.0866585	0.15065	0.575232	0.565135	0.870146	1.09052	0.811708	1.46511			mg/dL
BI-LISA	H3A2	HDL-3_Apo-A2							dementia	0.0209513	0.145616	0.143881	0.885595	0.998389	1.02117	0.767624	1.35847			mg/dL
BI-LISA	H3CH	HDL-3_Cholesterol							dementia	0.148916	0.153426	0.970601	0.331747	0.796123	1.16058	0.85916	1.56773			mg/dL
BI-LISA	H3FC	HDL-3_Free Cholesterol							dementia	0.252532	0.153039	1.65011	0.0989195	0.716177	1.28728	0.953682	1.73757			mg/dL
BI-LISA	H3PL	HDL-3_Phospholipids							dementia	0.189338	0.158206	1.19678	0.231391	0.729815	1.20845	0.88626	1.64777			mg/dL
BI-LISA	H3TG	HDL-3_Triglycerides							dementia	-0.158213	0.143329	-1.10385	0.269659	0.729815	0.853668	0.644592	1.13056			mg/dL
BI-LISA	H4A1	HDL-4_Apo-A1							dementia	-0.037938	0.148069	-0.256218	0.797783	0.969959	0.962773	0.720252	1.28695			mg/dL
BI-LISA	H4A2	HDL-4_Apo-A2							dementia	-0.0303755	0.140891	-0.215596	0.829303	0.984287	0.970081	0.736003	1.27861			mg/dL
BI-LISA	H4CH	HDL-4_Cholesterol							dementia	-0.00983406	0.141548	-0.0694749	0.944612	0.998389	0.990214	0.75031	1.30683			mg/dL
BI-LISA	H4FC	HDL-4_Free Cholesterol							dementia	0.114456	0.15487	0.739048	0.459878	0.839077	1.12126	0.827713	1.51892			mg/dL
BI-LISA	H4PL	HDL-4_Phospholipids							dementia	0.0674011	0.149886	0.449681	0.652941	0.916644	1.06972	0.797418	1.43502			mg/dL
BI-LISA	H4TG	HDL-4_Triglycerides							dementia	-0.159261	0.141572	-1.12495	0.26061	0.729815	0.852773	0.646138	1.12549			mg/dL
BI-LISA	HDA1	HDL_Apo-A1							dementia	0.241056	0.165757	1.45427	0.14587	0.726915	1.27259	0.91959	1.7611			mg/dL
BI-LISA	HDA2	HDL_Apo-A2							dementia	0.0966177	0.182441	0.529583	0.596401	0.877631	1.10144	0.770306	1.57492			mg/dL
BI-LISA	HDCH	HDL_Cholesterol							dementia	0.266098	0.163049	1.63201	0.102677	0.726915	1.30486	0.947927	1.7962			mg/dL
BI-LISA	HDFC	HDL_Free Cholesterol							dementia	0.279832	0.151314	1.84934	0.0644085	0.716177	1.32291	0.983395	1.77963			mg/dL
BI-LISA	HDPL	HDL_Phospholipids							dementia	0.331053	0.159022	2.08181	0.0373598	0.716177	1.39243	1.01956	1.90168			mg/dL
BI-LISA	HDTG	HDL_Triglycerides							dementia	-0.0834076	0.147695	-0.564728	0.572259	0.870146	0.919976	0.688741	1.22885			mg/dL
BI-LISA	IDAB	IDL_Apo-B							dementia	-0.0342572	0.138526	-0.247297	0.804679	0.972693	0.966323	0.736557	1.26776			mg/dL
BI-LISA	IDCH	IDL_Cholesterol							dementia	-0.0308321	0.137537	-0.224173	0.822623	0.982803	0.969638	0.740518	1.26965			mg/dL
BI-LISA	IDFC	IDL_Free Cholesterol							dementia	-0.0381425	0.142417	-0.267822	0.788836	0.969959	0.962576	0.728127	1.27251			mg/dL
BI-LISA	IDPL	IDL_Phospholipids							dementia	0.0259286	0.150502	0.17228	0.863217	0.998353	1.02627	0.764101	1.37839			mg/dL
BI-LISA	IDTG	IDL_Triglycerides							dementia	-0.107042	0.1468	-0.729172	0.465896	0.839077	0.898488	0.673835	1.19804			mg/dL
BI-LISA	L1AB	LDL-1_Apo-B							dementia	0.283274	0.165727	1.70928	0.0873988	0.716177	1.32747	0.959301	1.83694			mg/dL
BI-LISA	L1CH	LDL-1_Cholesterol							dementia	0.2592	0.168466	1.53859	0.123904	0.726915	1.29589	0.931468	1.80289			mg/dL
BI-LISA	L1FC	LDL-1_Free Cholesterol							dementia	0.302996	0.164844	1.83808	0.0660507	0.716177	1.35391	0.980103	1.87028			mg/dL
BI-LISA	L1PL	LDL-1_Phospholipids							dementia	0.28656	0.167968	1.70604	0.0880005	0.716177	1.33184	0.95824	1.8511			mg/dL
BI-LISA	L1TG	LDL-1_Triglycerides							dementia	0.169704	0.151857	1.11752	0.26377	0.729815	1.18495	0.87991	1.59575			mg/dL
BI-LISA	L2AB	LDL-2_Apo-B							dementia	0.186341	0.161195	1.156	0.24768	0.729815	1.20483	0.878447	1.65249			mg/dL
BI-LISA	L2CH	LDL-2_Cholesterol							dementia	0.145176	0.157157	0.923762	0.35561	0.800031	1.15624	0.849717	1.57335			mg/dL
BI-LISA	L2FC	LDL-2_Free Cholesterol							dementia	0.189632	0.150877	1.25686	0.208803	0.729815	1.2088	0.899346	1.62474			mg/dL
BI-LISA	L2PL	LDL-2_Phospholipids							dementia	0.194313	0.159125	1.22113	0.222037	0.729815	1.21448	0.889075	1.65897			mg/dL
BI-LISA	L2TG	LDL-2_Triglycerides							dementia	0.283117	0.156394	1.81028	0.070253	0.716177	1.32726	0.976856	1.80336			mg/dL
BI-LISA	L3AB	LDL-3_Apo-B							dementia	0.134071	0.163568	0.819666	0.412407	0.827844	1.14347	0.829841	1.57564			mg/dL
BI-LISA	L3CH	LDL-3_Cholesterol							dementia	0.0548436	0.152836	0.358839	0.719715	0.961341	1.05638	0.782927	1.42533			mg/dL
BI-LISA	L3FC	LDL-3_Free Cholesterol							dementia	0.121116	0.156241	0.775183	0.438231	0.834946	1.12876	0.831007	1.53319			mg/dL
BI-LISA	L3PL	LDL-3_Phospholipids							dementia	0.0996081	0.160729	0.619728	0.535437	0.870146	1.10474	0.806202	1.51382			mg/dL
BI-LISA	L3TG	LDL-3_Triglycerides							dementia	0.292358	0.151178	1.93387	0.0531293	0.716177	1.33958	0.996057	1.80159			mg/dL
BI-LISA	L4AB	LDL-4_Apo-B							dementia	-0.0964935	0.144742	-0.666658	0.504991	0.870146	0.908016	0.683733	1.20587			mg/dL
BI-LISA	L4CH	LDL-4_Cholesterol							dementia	-0.104055	0.144096	-0.722118	0.470222	0.842675	0.901176	0.679442	1.19527			mg/dL
BI-LISA	L4FC	LDL-4_Free Cholesterol							dementia	-0.0850161	0.142342	-0.597266	0.55033	0.870146	0.918497	0.694886	1.21407			mg/dL
BI-LISA	L4PL	LDL-4_Phospholipids							dementia	-0.129947	0.141193	-0.920352	0.357389	0.800031	0.878142	0.665853	1.15811			mg/dL
BI-LISA	L4TG	LDL-4_Triglycerides							dementia	-0.0155707	0.140123	-0.111122	0.91152	0.998389	0.98455	0.748105	1.29572			mg/dL
BI-LISA	L5AB	LDL-5_Apo-B							dementia	-0.0574468	0.131709	-0.436165	0.662717	0.918659	0.944172	0.729354	1.22226			mg/dL
BI-LISA	L5CH	LDL-5_Cholesterol							dementia	-0.0801941	0.127917	-0.626924	0.530709	0.870146	0.922937	0.718269	1.18592			mg/dL
BI-LISA	L5FC	LDL-5_Free Cholesterol							dementia	0.00372293	0.134331	0.0277146	0.97789	0.998964	1.00373	0.771386	1.30606			mg/dL
BI-LISA	L5PL	LDL-5_Phospholipids							dementia	-0.0759766	0.130953	-0.580182	0.561792	0.870146	0.926838	0.717025	1.19805			mg/dL
BI-LISA	L5TG	LDL-5_Triglycerides							dementia	-0.0852829	0.146465	-0.582274	0.560382	0.870146	0.918252	0.68911	1.22359			mg/dL
BI-LISA	L6AB	LDL-6_Apo-B							dementia	0.200259	0.152456	1.31356	0.188996	0.726915	1.22172	0.906147	1.64719			mg/dL
BI-LISA	L6CH	LDL-6_Cholesterol							dementia	0.21558	0.159039	1.35551	0.175255	0.726915	1.24058	0.908339	1.69435			mg/dL
BI-LISA	L6FC	LDL-6_Free Cholesterol							dementia	0.234166	0.146166	1.60206	0.109143	0.726915	1.26385	0.949026	1.68312			mg/dL
BI-LISA	L6PL	LDL-6_Phospholipids							dementia	0.226772	0.154396	1.46877	0.141895	0.726915	1.25454	0.926961	1.69789			mg/dL
BI-LISA	L6TG	LDL-6_Triglycerides							dementia	0.208328	0.146662	1.42046	0.155475	0.726915	1.23162	0.923919	1.64179			mg/dL
BI-LISA	LDAB	LDL_Apo-B							dementia	0.268917	0.179466	1.49843	0.134023	0.726915	1.30855	0.920501	1.86017			mg/dL
BI-LISA	LDCH	LDL_Cholesterol							dementia	0.255452	0.194483	1.31349	0.189019	0.726915	1.29104	0.881848	1.89012			mg/dL
BI-LISA	LDFC	LDL_Free Cholesterol							dementia	0.299612	0.189803	1.57854	0.114442	0.726915	1.34933	0.930157	1.95742			mg/dL
BI-LISA	LDPL	LDL_Phospholipids							dementia	0.290765	0.187604	1.54989	0.121169	0.726915	1.33745	0.925946	1.93183			mg/dL
BI-LISA	LDTG	LDL_Triglycerides							dementia	0.134629	0.146227	0.92068	0.357217	0.800031	1.14411	0.859008	1.52384			mg/dL
BI-LISA	TPA1	Total Plasma_Apo-A1							dementia	0.234527	0.166417	1.40927	0.158756	0.726915	1.26431	0.912423	1.75191			mg/dL
BI-LISA	TPA2	Total Plasma_Apo-A2							dementia	0.121563	0.205755	0.590814	0.554645	0.870146	1.12926	0.754487	1.69019			mg/dL
BI-LISA	TPAB	Total Plasma_Apo-B							dementia	0.18114	0.163596	1.10724	0.268191	0.729815	1.19858	0.869786	1.65167			mg/dL
BI-LISA	TPCH	Total Plasma_Cholesterol							dementia	0.330207	0.231592	1.42582	0.153922	0.726915	1.39126	0.883634	2.19049			mg/dL
BI-LISA	TPFC	Total Plasma_Free Cholesterol							dementia	0.267073	0.236897	1.12738	0.259581	0.729815	1.30614	0.82099	2.07797			mg/dL
BI-LISA	TPTG	Total Plasma_Triglycerides							dementia	-0.152262	0.154436	-0.985921	0.324172	0.796123	0.858763	0.634475	1.16234			mg/dL
BI-LISA	V1CH	VLDL-1_Cholesterol							dementia	-0.255304	0.146201	-1.74625	0.0807673	0.716177	0.774681	0.581667	1.03174			mg/dL
BI-LISA	V1FC	VLDL-1_Free Cholesterol							dementia	-0.261338	0.156103	-1.67413	0.0941046	0.716177	0.770021	0.567054	1.04564			mg/dL
BI-LISA	V1PL	VLDL-1_Phospholipids							dementia	-0.376034	0.155945	-2.41133	0.0158945	0.716177	0.686579	0.505764	0.932037			mg/dL
BI-LISA	V1TG	VLDL-1_Triglycerides							dementia	-0.418513	0.1457	-2.87243	0.00407332	0.716177	0.658025	0.494561	0.875517			mg/dL
BI-LISA	V2CH	VLDL-2_Cholesterol							dementia	0.01721	0.149708	0.114957	0.908479	0.998389	1.01736	0.758648	1.36429			mg/dL
BI-LISA	V2FC	VLDL-2_Free Cholesterol							dementia	-0.107505	0.152107	-0.70677	0.479709	0.851249	0.898072	0.666554	1.21001			mg/dL
BI-LISA	V2PL	VLDL-2_Phospholipids							dementia	-0.0475705	0.155414	-0.306088	0.759538	0.969959	0.953543	0.703152	1.2931			mg/dL
BI-LISA	V2TG	VLDL-2_Triglycerides							dementia	0.0184435	0.157584	0.117039	0.906829	0.998389	1.01861	0.747948	1.38723			mg/dL
BI-LISA	V3CH	VLDL-3_Cholesterol							dementia	-0.0525774	0.143304	-0.366894	0.713698	0.960441	0.948781	0.716446	1.25646			mg/dL
BI-LISA	V3FC	VLDL-3_Free Cholesterol							dementia	-0.111632	0.148357	-0.752456	0.451777	0.839077	0.894373	0.668706	1.1962			mg/dL
BI-LISA	V3PL	VLDL-3_Phospholipids							dementia	-0.0950141	0.143975	-0.659933	0.509297	0.870146	0.90936	0.685775	1.20584			mg/dL
BI-LISA	V3TG	VLDL-3_Triglycerides							dementia	0.033113	0.146439	0.226121	0.821107	0.982803	1.03367	0.775763	1.37731			mg/dL
BI-LISA	V4CH	VLDL-4_Cholesterol							dementia	0.00663588	0.138244	0.048001	0.961715	0.998389	1.00666	0.767725	1.31995			mg/dL
BI-LISA	V4FC	VLDL-4_Free Cholesterol							dementia	-0.116169	0.137327	-0.845928	0.397593	0.827844	0.890325	0.680226	1.16532			mg/dL
BI-LISA	V4PL	VLDL-4_Phospholipids							dementia	-0.0792745	0.137743	-0.575524	0.564937	0.870146	0.923786	0.705216	1.2101			mg/dL
BI-LISA	V4TG	VLDL-4_Triglycerides							dementia	-0.0818821	0.138042	-0.593169	0.553068	0.870146	0.921381	0.702968	1.20765			mg/dL
BI-LISA	V5CH	VLDL-5_Cholesterol							dementia	-0.0686208	0.141771	-0.484027	0.628367	0.899086	0.933681	0.707165	1.23275			mg/dL
BI-LISA	V5FC	VLDL-5_Free Cholesterol							dementia	-0.0833436	0.152773	-0.545539	0.585383	0.874449	0.920035	0.681964	1.24122			mg/dL
BI-LISA	V5PL	VLDL-5_Phospholipids							dementia	-0.152895	0.137144	-1.11485	0.264916	0.729815	0.85822	0.655932	1.12289			mg/dL
BI-LISA	V5TG	VLDL-5_Triglycerides							dementia	-0.15806	0.139209	-1.13541	0.256204	0.729815	0.853799	0.649917	1.12164			mg/dL
BI-LISA	V6CH	VLDL-6_Cholesterol							dementia	0.197354	0.153585	1.28499	0.198797	0.726915	1.21818	0.901521	1.64605			mg/dL
BI-LISA	V6FC	VLDL-6_Free Cholesterol							dementia	-0.0937671	0.161924	-0.579081	0.562534	0.870146	0.910495	0.662895	1.25058			mg/dL
BI-LISA	V6PL	VLDL-6_Phospholipids							dementia	-0.0912985	0.16142	-0.565596	0.571668	0.870146	0.912745	0.66519	1.25243			mg/dL
BI-LISA	V6TG	VLDL-6_Triglycerides							dementia	-0.109104	0.131255	-0.831243	0.405837	0.827844	0.896637	0.693251	1.15969			mg/dL
BI-LISA	VLAB	VLDL_Apo-B							dementia	-0.162155	0.145455	-1.11482	0.26493	0.729815	0.850309	0.639387	1.13081			mg/dL
BI-LISA	VLCH	VLDL_Cholesterol							dementia	-0.0904304	0.139329	-0.649043	0.516311	0.870146	0.913538	0.695228	1.2004			mg/dL
BI-LISA	VLFC	VLDL_Free Cholesterol							dementia	-0.145926	0.148559	-0.982275	0.325964	0.796123	0.864222	0.645905	1.15633			mg/dL
BI-LISA	VLPL	VLDL_Phospholipids							dementia	-0.19766	0.147911	-1.33635	0.181436	0.726915	0.820649	0.61412	1.09663			mg/dL
BI-LISA	VLTG	VLDL_Triglycerides							dementia	-0.163078	0.136326	-1.19623	0.231607	0.729815	0.849525	0.650329	1.10974			mg/dL
BI-QUANT	Acetoacetic acid	Acetoacetic acid	Lipids	Ketone Bodies					dementia	-0.0597757	0.234119	-0.255322	0.798475	0.969959	0.941976	0.595324	1.49048	2.5	-	mmol/L	97.5	0.02	0.01	Other quantification	Other calibration method
BI-QUANT	Alanine	Alanine	Amino Acids	Aliphatic Amino Acids					dementia	-0.00882283	0.131526	-0.0670803	0.946518	0.998389	0.991216	0.765968	1.2827	2.5	0.29	mmol/L	97.5	0.63	0.02	Other quantification	Other calibration method
BI-QUANT	Creatine	Creatine	Amino Acids	Creatine Metabolism					dementia	0.231048	0.105879	2.18219	0.0290957	0.716177	1.25992	1.0238	1.55049	2.5	-	mmol/L	97.5	0.07	0.01	Other quantification	Other calibration method
BI-QUANT	Creatinine	Creatinine	Amino Acids	Creatine Metabolism					dementia	-0.194758	0.14479	-1.34511	0.178591	0.726915	0.823034	0.619683	1.09311	2.5	0.06	mmol/L	97.5	0.14	0.01	Other quantification	Other calibration method
BI-QUANT	Glucose	Glucose	Carbohydrates	Glycolysis, Gluconeogenesis, and Pyruvate Metabolism					dementia	0.109449	0.12745	0.85876	0.390473	0.827844	1.11566	0.869051	1.43226	2.5	1.52	mmol/L	97.5	5.34	0.47	Other quantification	Other calibration method
BI-QUANT	Glutamine	Glutamine	Amino Acids	Alpha Amino Acids					dementia	0.0822112	0.132911	0.618545	0.536216	0.870146	1.08569	0.836697	1.40877	2.5	0.29	mmol/L	97.5	0.82	0.02	Other quantification	Other calibration method
BI-QUANT	Histidine	Histidine	Amino Acids	Proteinogenic Amino Acids					dementia	-0.0383626	0.129262	-0.296781	0.766634	0.969959	0.962364	0.74698	1.23985	2.5	0.07	mmol/L	97.5	0.17	0.02	Other quantification	Other calibration method
BI-QUANT	Isoleucine	Isoleucine	Amino Acids	Branched-Chain Amino Acid Metabolism					dementia	-0.178803	0.140265	-1.27475	0.202396	0.729815	0.836271	0.63526	1.10089	2.5	0.03	mmol/L	97.5	0.11	0.03	Other quantification	Other calibration method
BI-QUANT	Lactic acid	Lactic acid	Carbohydrates	Glycolysis, Gluconeogenesis, and Pyruvate Metabolism					dementia	-0.172071	0.132306	-1.30055	0.193414	0.726915	0.84192	0.649605	1.09117	2.5	2.23	mmol/L	97.5	7.14	0.03	Other quantification	Other calibration method
BI-QUANT	Tyrosine	Tyrosine	Amino Acids	Aromatic Amino Acids					dementia	0.00488399	0.133692	0.0365316	0.970858	0.99844	1.0049	0.77325	1.30594	2.5	-	mmol/L	97.5	0.08	0.03	Other quantification	Other calibration method
BI-QUANT	Valine	Valine	Amino Acids	Branched-Chain Amino Acid Metabolism					dementia	-0.249029	0.140172	-1.7766	0.0756347	0.716177	0.779557	0.592286	1.02604	2.5	0.15	mmol/L	97.5	0.36	0.03	Other quantification	Other calibration method
HPOS	HPOS-01.1	Hydroxyisovaleroyl Carnitine	Amino Acids	Branched-Chain Amino Acid Metabolism					dementia	-0.151539	0.152491	-0.993753	0.320343	0.796123	0.859385	0.637359	1.15875
HPOS	HPOS-02.1	Octenoylcarnitine (C8:1)	Lipids	Carnitine Metabolism	LMFA07070014	Fatty Acyls [FA]	Fatty esters [FA07]	Fatty acyl carnitines [FA0707]	dementia	-0.182618	0.152107	-1.20059	0.22991	0.729815	0.833086	0.618321	1.12245
HPOS	HPOS-06.1	Symmetric/Asymmetric Dimethylarginine	Amino Acids	Urea cycle; Arginine and Proline Metabolism					dementia	-0.0918098	0.148642	-0.617658	0.5368	0.870146	0.912279	0.681712	1.22083
HPOS	HPOS-08.1	Carnitine	Lipids	Carnitine Metabolism		Fatty Acyls [FA]	Fatty esters [FA07]	Fatty acyl carnitines [FA0707]	dementia	-0.14417	0.148798	-0.968898	0.332596	0.796123	0.865741	0.646738	1.1589
HPOS	HPOS-15.1	N1-Acetylspermidine	Amino Acids	Polyamine Metabolism					dementia	0.0679677	0.160131	0.424451	0.671237	0.918659	1.07033	0.782009	1.46495
HPOS	HPOS-20.2	Proline Betaine	Amino Acids	Urea cycle; Arginine and Proline Metabolism					dementia	-0.312921	0.14909	-2.09887	0.0358281	0.716177	0.731308	0.546	0.979508
HPOS	HPOS-24.1	Paraxanthine	Xenobiotics	Xanthine Metabolism					dementia	-0.140143	0.137831	-1.01678	0.309259	0.793985	0.869234	0.663456	1.13883
HPOS	HPOS-27.1	Betaine	Amino Acids	Glycine, Serine and Threonine Metabolism					dementia	0.0535513	0.155433	0.34453	0.730448	0.961535	1.05501	0.777947	1.43075
HPOS	HPOS-28.1	N-Acetylputrescine	Amino Acids	Polyamine Metabolism					dementia	-0.00334438	0.151083	-0.0221361	0.982339	0.998964	0.996661	0.741213	1.34015
HPOS	HPOS-31.1	Warfarin	Xenobiotics	Drugs					dementia	-0.111478	0.155628	-0.716312	0.473799	0.844902	0.894511	0.659344	1.21355
HPOS	HPOS-32.1	Biliverdin	Cofactors and Vitamins	Hemoglobin and Porphyrin Metabolism					dementia	-0.0623727	0.112502	-0.554413	0.579296	0.870146	0.939533	0.753613	1.17132
HPOS	HPOS-33.1	Caffeine	Xenobiotics	Xanthine Metabolism					dementia	-0.139297	0.140686	-0.990123	0.322114	0.796123	0.86997	0.660313	1.1462
HPOS	HPOS-34.1	Niacinamide	Cofactors and Vitamins	Nicotinate and Nicotinamide Metabolism					dementia	-0.148936	0.166873	-0.892508	0.372121	0.821388	0.861625	0.621259	1.19499
HPOS	HPOS-35.1	Cotinine	Xenobiotics	Tobacco Metabolites					dementia	0.000263597	0.148432	0.00177588	0.998583	0.999329	1.00026	0.747767	1.33802
HPOS	HPOS-38.1	Metformin	Xenobiotics	Drugs					dementia	0.0484898	0.13878	0.3494	0.726789	0.961341	1.04968	0.799699	1.37782
HPOS	HPOS-43.1	Proline	Amino Acids	Urea cycle; Arginine and Proline Metabolism					dementia	-0.0132685	0.167768	-0.0790887	0.936962	0.998389	0.986819	0.710282	1.37102
HPOS	HPOS-53.1	N-acetyl-D-mannosamine	Carbohydrates	Aminosugar Metabolism					dementia	-0.120209	0.154735	-0.776874	0.437233	0.834946	0.886735	0.654758	1.2009
HPOS	HPOS-54.1	1,2-Dimyristoyl-sn-glycero-3-phosphocholine	Lipids	Glycerolipid Metabolism	LMGP01010477	Glycerophospholipids [GP]	Glycerophosphocholines [GP01]	Diacylglycerophosphocholines [GP0101]	dementia	-0.141527	0.153163	-0.92403	0.355471	0.800031	0.868031	0.642925	1.17195
HPOS	HPOS-55.1	Hypoxanthine	Nucleotides	Purine Metabolism					dementia	-0.188414	0.171585	-1.09808	0.272169	0.729815	0.828272	0.591721	1.15939
HPOS	HPOS-57.1	Urocanate	Amino Acids	Histidine Metabolism					dementia	0.354579	0.156658	2.2634	0.023611	0.716177	1.42558	1.04868	1.93794
HPOS	HPOS-58.1	5'-Methylthioadenosine	Nucleotides	Purine Metabolism					dementia	-0.236075	0.159976	-1.47569	0.140027	0.726915	0.789721	0.577164	1.08056
HPOS	HPOS-59.1	Cytosine	Nucleotides	Pyrimidine Metabolism					dementia	-0.22061	0.152846	-1.44335	0.148922	0.726915	0.80203	0.594409	1.08217
HPOS	HPOS-61.1	Pipecolate; N-methyl proline	Amino Acids	Lysine Metabolism					dementia	-0.383932	0.165778	-2.31594	0.0205617	0.716177	0.681178	0.492206	0.9427
HPOS	HPOS-71.1	Hydroxybutyrylcarnitine	Lipids	Fatty Acid Metabolism	LMFA07070037	Fatty Acyls [FA]	Fatty esters [FA07]	Fatty acyl carnitines [FA0707]	dementia	-0.0736344	0.15509	-0.474783	0.634941	0.904916	0.929011	0.685497	1.25903
HPOS	HPOS-72.1	2-Hydroxyhippuric acid	Xenobiotics	Benzoate Metabolism					dementia	0.110979	0.166644	0.665968	0.505432	0.870146	1.11737	0.806024	1.54899
LNEG	LNEG-0001.1	Bilirubin	Cofactors and Vitamins	Hemoglobin and Porphyrin Metabolism					dementia	-0.119319	0.14617	-0.816308	0.414324	0.827844	0.887524	0.666435	1.18196
LNEG	LNEG-0002.1	FA(12:0)	Lipids	Fatty Acids	LMFA01010012	Fatty Acyls [FA]	Fatty Acids and Conjugates [FA01]	Straight chain fatty acids [FA0101]	dementia	-0.154634	0.141707	-1.09123	0.275174	0.732448	0.856728	0.648962	1.13101
LNEG	LNEG-0003.1	FA(14:0)	Lipids	Fatty Acids	LMFA01010014	Fatty Acyls [FA]	Fatty Acids and Conjugates [FA01]	Straight chain fatty acids [FA0101]	dementia	-0.166828	0.140305	-1.18904	0.234424	0.729815	0.846345	0.642862	1.11424
LNEG	LNEG-0004.1	FA(16:0)	Lipids	Fatty Acids	LMFA01010001	Fatty Acyls [FA]	Fatty Acids and Conjugates [FA01]	Straight chain fatty acids [FA0101]	dementia	-0.23028	0.139204	-1.65426	0.0980739	0.716177	0.794311	0.604641	1.04348
LNEG	LNEG-0005.1	FA(16:1)	Lipids	Fatty Acids		Fatty Acyls [FA]	Fatty Acids and Conjugates [FA01]	Unsaturated fatty acids [FA0103]	dementia	-0.130425	0.141531	-0.921536	0.356771	0.800031	0.877722	0.665095	1.15832
LNEG	LNEG-0006.1	FA(17:1)	Lipids	Fatty Acids		Fatty Acyls [FA]	Fatty Acids and Conjugates [FA01]	Unsaturated fatty acids [FA0103]	dementia	-0.195495	0.138627	-1.41023	0.158473	0.726915	0.822428	0.626753	1.07919
LNEG	LNEG-0008.1	FA(18:1(OH))	Lipids	Fatty Acids		Fatty Acyls [FA]	Fatty Acids and Conjugates [FA01]	Hydroxy fatty acids [FA0105]	dementia	-0.151526	0.137217	-1.10428	0.269474	0.729815	0.859396	0.656737	1.12459
LNEG	LNEG-0009.1	FA(18:1)	Lipids	Fatty Acids		Fatty Acyls [FA]	Fatty Acids and Conjugates [FA01]	Unsaturated fatty acids [FA0103]	dementia	-0.17743	0.133034	-1.33372	0.182297	0.726915	0.83742	0.645212	1.08689
LNEG	LNEG-0010.1	FA(18:2(OH))	Lipids	Fatty Acids		Fatty Acyls [FA]	Fatty Acids and Conjugates [FA01]	Hydroxy fatty acids [FA0105]	dementia	0.046219	0.166979	0.276795	0.781937	0.969959	1.0473	0.754983	1.45281
LNEG	LNEG-0011.1	FA(18:2)	Lipids	Fatty Acids		Fatty Acyls [FA]	Fatty Acids and Conjugates [FA01]	Unsaturated fatty acids [FA0103]	dementia	-0.110802	0.136957	-0.809034	0.418496	0.827844	0.895116	0.684383	1.17074
LNEG	LNEG-0012.1	FA(18:3)_1	Lipids	Fatty Acids		Fatty Acyls [FA]	Fatty Acids and Conjugates [FA01]	Unsaturated fatty acids [FA0103]	dementia	-0.179001	0.133589	-1.33994	0.180265	0.726915	0.836105	0.643499	1.08636
LNEG	LNEG-0013.1	FA(18:3)_2	Lipids	Fatty Acids		Fatty Acyls [FA]	Fatty Acids and Conjugates [FA01]	Unsaturated fatty acids [FA0103]	dementia	-0.181395	0.137286	-1.3213	0.186402	0.726915	0.834106	0.637325	1.09164
LNEG	LNEG-0014.1	FA(18:4)	Lipids	Fatty Acids		Fatty Acyls [FA]	Fatty Acids and Conjugates [FA01]	Unsaturated fatty acids [FA0103]	dementia	-0.272422	0.145029	-1.87839	0.0603273	0.716177	0.761533	0.573109	1.01191
LNEG	LNEG-0016.1	FA(20:1)	Lipids	Fatty Acids		Fatty Acyls [FA]	Fatty Acids and Conjugates [FA01]	Unsaturated fatty acids [FA0103]	dementia	-0.182554	0.136457	-1.33781	0.180958	0.726915	0.83314	0.637622	1.08861
LNEG	LNEG-0017.1	FA(20:2)	Lipids	Fatty Acids		Fatty Acyls [FA]	Fatty Acids and Conjugates [FA01]	Unsaturated fatty acids [FA0103]	dementia	-0.116886	0.143611	-0.813909	0.415697	0.827844	0.889687	0.671418	1.17891
LNEG	LNEG-0018.1	FA(20:3)	Lipids	Fatty Acids		Fatty Acyls [FA]	Fatty Acids and Conjugates [FA01]	Unsaturated fatty acids [FA0103]	dementia	-0.20324	0.138954	-1.46264	0.143567	0.726915	0.816083	0.621518	1.07156
LNEG	LNEG-0019.1	FA(20:4)	Lipids	Fatty Acids		Fatty Acyls [FA]	Fatty Acids and Conjugates [FA01]	Unsaturated fatty acids [FA0103]	dementia	-0.175789	0.139883	-1.25669	0.208867	0.729815	0.838795	0.637654	1.10338
LNEG	LNEG-0020.1	FA(20:5)	Lipids	Fatty Acids		Fatty Acyls [FA]	Fatty Acids and Conjugates [FA01]	Unsaturated fatty acids [FA0103]	dementia	-0.294149	0.158435	-1.85659	0.0633691	0.716177	0.745165	0.546248	1.01652
LNEG	LNEG-0021.1	FA(22:4)	Lipids	Fatty Acids		Fatty Acyls [FA]	Fatty Acids and Conjugates [FA01]	Unsaturated fatty acids [FA0103]	dementia	-0.140039	0.145701	-0.961138	0.336483	0.796123	0.869325	0.653369	1.15666
LNEG	LNEG-0022.1	FA(22:5)_1	Lipids	Fatty Acids		Fatty Acyls [FA]	Fatty Acids and Conjugates [FA01]	Unsaturated fatty acids [FA0103]	dementia	-0.176253	0.134495	-1.31048	0.190034	0.726915	0.838406	0.644124	1.09129
LNEG	LNEG-0023.1	FA(22:5)_2	Lipids	Fatty Acids		Fatty Acyls [FA]	Fatty Acids and Conjugates [FA01]	Unsaturated fatty acids [FA0103]	dementia	-0.142389	0.149264	-0.953941	0.340113	0.799487	0.867284	0.647299	1.16203
LNEG	LNEG-0024.1	FA(22:6)	Lipids	Fatty Acids		Fatty Acyls [FA]	Fatty Acids and Conjugates [FA01]	Unsaturated fatty acids [FA0103]	dementia	-0.27374	0.137624	-1.98904	0.0466964	0.716177	0.76053	0.580722	0.996011
LNEG	LNEG-0025.1	LPA(16:0/0:0)	Lipids	Phospholipid Metabolism	LMGP10050006	Glycerophospholipids [GP]	Glycerophosphates [GP10]	Monoacylglycerophosphates [GP1005]	dementia	-0.19843	0.257752	-0.76985	0.441389	0.836559	0.820017	0.494789	1.35902
LNEG	LNEG-0026.1	LPA(18:1/0:0)	Lipids	Phospholipid Metabolism		Glycerophospholipids [GP]	Glycerophosphates [GP10]	Monoacylglycerophosphates [GP1005]	dementia	-0.204634	0.209028	-0.978978	0.327591	0.796123	0.814946	0.541004	1.2276
LNEG	LNEG-0027.1	LPA(18:2/0:0)	Lipids	Phospholipid Metabolism		Glycerophospholipids [GP]	Glycerophosphates [GP10]	Monoacylglycerophosphates [GP1005]	dementia	-0.162706	0.287786	-0.56537	0.571822	0.870146	0.849841	0.483469	1.49385
LNEG	LNEG-0028.1	LPA(20:4/0:0)	Lipids	Phospholipid Metabolism		Glycerophospholipids [GP]	Glycerophosphates [GP10]	Monoacylglycerophosphates [GP1005]	dementia	-0.249267	0.142019	-1.75517	0.0792309	0.716177	0.779372	0.590005	1.02952
LNEG	LNEG-0037.2	LPC(18:1/0:0)	Lipids	Phospholipid Metabolism		Glycerophospholipids [GP]	Glycerophosphocholines [GP01]	Monoacylglycerophosphocholines [GP0105]	dementia	-0.011158	0.154968	-0.0720015	0.942601	0.998389	0.988904	0.729865	1.33988
LNEG	LNEG-0040.1	LPC(20:3/0:0)	Lipids	Phospholipid Metabolism		Glycerophospholipids [GP]	Glycerophosphocholines [GP01]	Monoacylglycerophosphocholines [GP0105]	dementia	-0.224654	0.144221	-1.55771	0.119303	0.726915	0.798792	0.602103	1.05974
LNEG	LNEG-0043.1	LPE(18:0/0:0)	Lipids	Phospholipid Metabolism	LMGP02050001	Glycerophospholipids [GP]	Glycerophosphoethanolamines [GP02]	Monoacylglycerophosphoethanolamines [GP0205]	dementia	0.0551929	0.155975	0.353858	0.723445	0.961341	1.05674	0.778398	1.43463
LNEG	LNEG-0044.1	LPE(18:1/0:0)	Lipids	Phospholipid Metabolism		Glycerophospholipids [GP]	Glycerophosphoethanolamines [GP02]	Monoacylglycerophosphoethanolamines [GP0205]	dementia	-0.0949125	0.152911	-0.620704	0.534795	0.870146	0.909453	0.673937	1.22727
LNEG	LNEG-0045.1	LPE(18:2/0:0)	Lipids	Phospholipid Metabolism		Glycerophospholipids [GP]	Glycerophosphoethanolamines [GP02]	Monoacylglycerophosphoethanolamines [GP0205]	dementia	0.0695207	0.137029	0.507342	0.611915	0.893199	1.07199	0.819503	1.40228
LPOS	LPOS-0001.1	CAR(8:0)	Lipids	Carnitine Metabolism	LMFA07070095	Fatty Acyls [FA]	Fatty esters [FA07]	Fatty acyl carnitines [FA0707]	dementia	0.041603	0.152009	0.273688	0.784324	0.969959	1.04248	0.773883	1.4043
LPOS	LPOS-0002.1	CAR(10:0)	Lipids	Carnitine Metabolism	LMFA07070059	Fatty Acyls [FA]	Fatty esters [FA07]	Fatty acyl carnitines [FA0707]	dementia	0.0105038	0.158541	0.0662531	0.947176	0.998389	1.01056	0.740644	1.37884
LPOS	LPOS-0003.1	CAR(10:0-OH)	Lipids	Carnitine Metabolism		Fatty Acyls [FA]	Fatty esters [FA07]	Fatty acyl carnitines [FA0707]	dementia	-0.0452797	0.150941	-0.299982	0.764191	0.969959	0.95573	0.71097	1.28475
LPOS	LPOS-0004.1	CAR(10:1)	Lipids	Carnitine Metabolism		Fatty Acyls [FA]	Fatty esters [FA07]	Fatty acyl carnitines [FA0707]	dementia	0.0194383	0.154459	0.125848	0.899853	0.998389	1.01963	0.753293	1.38013
LPOS	LPOS-0006.1	CAR(12:0)	Lipids	Carnitine Metabolism	LMFA07070062	Fatty Acyls [FA]	Fatty esters [FA07]	Fatty acyl carnitines [FA0707]	dementia	-0.000460729	0.157916	-0.00291756	0.997672	0.999329	0.999539	0.733465	1.36214
LPOS	LPOS-0007.1	CAR(12:0-OH)	Lipids	Carnitine Metabolism		Fatty Acyls [FA]	Fatty esters [FA07]	Fatty acyl carnitines [FA0707]	dementia	-0.06728	0.150118	-0.448181	0.654022	0.916644	0.934933	0.696623	1.25477
LPOS	LPOS-0010.1	CAR(12:1-OH)	Lipids	Carnitine Metabolism		Fatty Acyls [FA]	Fatty esters [FA07]	Fatty acyl carnitines [FA0707]	dementia	0.0220785	0.150178	0.147016	0.88312	0.998389	1.02232	0.761649	1.37222
LPOS	LPOS-0012.1	CAR(14:0)	Lipids	Carnitine Metabolism	LMFA07070107	Fatty Acyls [FA]	Fatty esters [FA07]	Fatty acyl carnitines [FA0707]	dementia	-0.0419921	0.156818	-0.267775	0.788872	0.969959	0.958877	0.705142	1.30392
LPOS	LPOS-0013.1	CAR(14:0-OH)	Lipids	Carnitine Metabolism		Fatty Acyls [FA]	Fatty esters [FA07]	Fatty acyl carnitines [FA0707]	dementia	-0.0598554	0.14455	-0.41408	0.678816	0.920342	0.941901	0.709515	1.2504
LPOS	LPOS-0014.1	CAR(14:1)	Lipids	Carnitine Metabolism		Fatty Acyls [FA]	Fatty esters [FA07]	Fatty acyl carnitines [FA0707]	dementia	0.119372	0.144487	0.826181	0.408701	0.827844	1.12679	0.848894	1.49566
LPOS	LPOS-0015.1	CAR(14:2)	Lipids	Carnitine Metabolism		Fatty Acyls [FA]	Fatty esters [FA07]	Fatty acyl carnitines [FA0707]	dementia	0.16204	0.147177	1.10099	0.270902	0.729815	1.17591	0.881239	1.56911
LPOS	LPOS-0016.1	CAR(16:0)	Lipids	Carnitine Metabolism	LMFA07070004	Fatty Acyls [FA]	Fatty esters [FA07]	Fatty acyl carnitines [FA0707]	dementia	-0.193333	0.159639	-1.21106	0.225873	0.729815	0.824208	0.602766	1.127
LPOS	LPOS-0018.1	CAR(16:1)_2	Lipids	Carnitine Metabolism		Fatty Acyls [FA]	Fatty esters [FA07]	Fatty acyl carnitines [FA0707]	dementia	0.0164558	0.147914	0.111253	0.911416	0.998389	1.01659	0.760747	1.35848
LPOS	LPOS-0019.1	CAR(18:0)	Lipids	Carnitine Metabolism	LMFA07070051	Fatty Acyls [FA]	Fatty esters [FA07]	Fatty acyl carnitines [FA0707]	dementia	-0.093944	0.163487	-0.574628	0.565543	0.870146	0.910334	0.660751	1.25419
LPOS	LPOS-0020.1	CAR(18:0-DC)	Lipids	Carnitine Metabolism		Fatty Acyls [FA]	Fatty esters [FA07]	Fatty acyl carnitines [FA0707]	dementia	0.125539	0.140008	0.896655	0.369903	0.821388	1.13376	0.861676	1.49176
LPOS	LPOS-0021.1	CAR(18:1)	Lipids	Carnitine Metabolism		Fatty Acyls [FA]	Fatty esters [FA07]	Fatty acyl carnitines [FA0707]	dementia	-0.0798459	0.147946	-0.539695	0.589407	0.874449	0.923259	0.690858	1.23384
LPOS	LPOS-0023.1	CAR(18:2)	Lipids	Carnitine Metabolism		Fatty Acyls [FA]	Fatty esters [FA07]	Fatty acyl carnitines [FA0707]	dementia	0.0650148	0.155076	0.419246	0.675037	0.918659	1.06717	0.787467	1.44623
LPOS	LPOS-0024.1	CAR(18:3)	Lipids	Carnitine Metabolism		Fatty Acyls [FA]	Fatty esters [FA07]	Fatty acyl carnitines [FA0707]	dementia	-0.118432	0.140242	-0.844479	0.398402	0.827844	0.888312	0.674821	1.16934
LPOS	LPOS-0025.1	CAR(20:1)	Lipids	Carnitine Metabolism		Fatty Acyls [FA]	Fatty esters [FA07]	Fatty acyl carnitines [FA0707]	dementia	-0.11208	0.149894	-0.747725	0.454626	0.839077	0.893973	0.666395	1.19927
LPOS	LPOS-0026.1	CAR(20:2)	Lipids	Carnitine Metabolism		Fatty Acyls [FA]	Fatty esters [FA07]	Fatty acyl carnitines [FA0707]	dementia	-0.0422906	0.16363	-0.258453	0.796058	0.969959	0.958591	0.695583	1.32105
LPOS	LPOS-0027.1	CAR(20:3)	Lipids	Carnitine Metabolism		Fatty Acyls [FA]	Fatty esters [FA07]	Fatty acyl carnitines [FA0707]	dementia	-0.097637	0.158958	-0.614231	0.539063	0.870146	0.906978	0.664185	1.23852
LPOS	LPOS-0028.1	CAR(20:4)	Lipids	Carnitine Metabolism		Fatty Acyls [FA]	Fatty esters [FA07]	Fatty acyl carnitines [FA0707]	dementia	-0.067415	0.151264	-0.445677	0.655831	0.916644	0.934807	0.694965	1.25742
LPOS	LPOS-0029.1	CAR(24:0)	Lipids	Carnitine Metabolism		Fatty Acyls [FA]	Fatty esters [FA07]	Fatty acyl carnitines [FA0707]	dementia	-0.111994	0.146871	-0.762532	0.445743	0.839077	0.89405	0.670414	1.19229
LPOS	LPOS-0030.1	CAR(26:0)	Lipids	Carnitine Metabolism	LMFA07070069	Fatty Acyls [FA]	Fatty esters [FA07]	Fatty acyl carnitines [FA0707]	dementia	-0.0392384	0.14799	-0.265142	0.7909	0.969959	0.961521	0.719428	1.28508
LPOS	LPOS-0031.1	CAR(26:1)	Lipids	Carnitine Metabolism		Fatty Acyls [FA]	Fatty esters [FA07]	Fatty acyl carnitines [FA0707]	dementia	-0.224468	0.141959	-1.58122	0.113828	0.726915	0.798941	0.60489	1.05524
LPOS	LPOS-0032.1	CE(18:1)	Lipids	Sterols		Sterol Lipids [ST]	Sterols [ST01]	Steryl esters [ST0102]	dementia	0.0178491	0.139207	0.12822	0.897975	0.998389	1.01801	0.774919	1.33736
LPOS	LPOS-0033.1	CE(18:2)	Lipids	Sterols		Sterol Lipids [ST]	Sterols [ST01]	Steryl esters [ST0102]	dementia	0.117584	0.147691	0.796153	0.425943	0.833467	1.12478	0.842073	1.50239
LPOS	LPOS-0034.1	CE(20:4)	Lipids	Sterols		Sterol Lipids [ST]	Sterols [ST01]	Steryl esters [ST0102]	dementia	0.014711	0.138983	0.105848	0.915703	0.998389	1.01482	0.772831	1.33258
LPOS	LPOS-0035.1	CE(20:5)	Lipids	Sterols		Sterol Lipids [ST]	Sterols [ST01]	Steryl esters [ST0102]	dementia	-0.137486	0.146172	-0.940578	0.346921	0.800031	0.871547	0.654435	1.16069
LPOS	LPOS-0036.1	CE(22:6)	Lipids	Sterols		Sterol Lipids [ST]	Sterols [ST01]	Steryl esters [ST0102]	dementia	-0.170357	0.144292	-1.18064	0.237744	0.729815	0.843364	0.635611	1.11902
LPOS	LPOS-0038.1	Cer(d16:1/22:0)	Lipids	Sphingolipid Metabolism	LMSP02010016	Sphingolipids [SP]	Ceramides [SP02]	N-acylsphingosines (ceramides) [SP0201]	dementia	-0.132211	0.149805	-0.882554	0.377477	0.823173	0.876156	0.653229	1.17516
LPOS	LPOS-0039.1	Cer(d16:1/24:0)	Lipids	Sphingolipid Metabolism	LMSP02010050	Sphingolipids [SP]	Ceramides [SP02]	N-acylsphingosines (ceramides) [SP0201]	dementia	-0.12166	0.149906	-0.811575	0.417036	0.827844	0.88545	0.660026	1.18786
LPOS	LPOS-0040.1	Cer(d16:1/24:1)	Lipids	Sphingolipid Metabolism		Sphingolipids [SP]	Ceramides [SP02]	N-acylsphingosines (ceramides) [SP0201]	dementia	-0.170307	0.148078	-1.15012	0.250095	0.729815	0.843406	0.630943	1.12741
LPOS	LPOS-0041.1	Cer(d18:1/16:0)	Lipids	Sphingolipid Metabolism	LMSP02010004	Sphingolipids [SP]	Ceramides [SP02]	N-acylsphingosines (ceramides) [SP0201]	dementia	-0.114652	0.153433	-0.747244	0.454916	0.839077	0.891676	0.660089	1.20452
LPOS	LPOS-0042.1	Cer(d18:1/18:0)	Lipids	Sphingolipid Metabolism	LMSP02010006	Sphingolipids [SP]	Ceramides [SP02]	N-acylsphingosines (ceramides) [SP0201]	dementia	-0.25289	0.149391	-1.69281	0.090492	0.716177	0.776553	0.579438	1.04072
LPOS	LPOS-0043.1	Cer(d18:1/20:0)	Lipids	Sphingolipid Metabolism	LMSP02010007	Sphingolipids [SP]	Ceramides [SP02]	N-acylsphingosines (ceramides) [SP0201]	dementia	-0.0863144	0.141787	-0.608762	0.542682	0.870146	0.917306	0.694741	1.21117
LPOS	LPOS-0044.1	Cer(d18:1/22:0)	Lipids	Sphingolipid Metabolism	LMSP02010008	Sphingolipids [SP]	Ceramides [SP02]	N-acylsphingosines (ceramides) [SP0201]	dementia	-0.0645157	0.151236	-0.426589	0.669679	0.918659	0.937521	0.697022	1.261
LPOS	LPOS-0045.1	Cer(d18:1/24:0)	Lipids	Sphingolipid Metabolism	LMSP02010012	Sphingolipids [SP]	Ceramides [SP02]	N-acylsphingosines (ceramides) [SP0201]	dementia	-0.0962125	0.144568	-0.665516	0.505721	0.870146	0.908271	0.684158	1.2058
LPOS	LPOS-0046.1	Cer(d18:1/24:1)	Lipids	Sphingolipid Metabolism		Sphingolipids [SP]	Ceramides [SP02]	N-acylsphingosines (ceramides) [SP0201]	dementia	-0.117061	0.142577	-0.821031	0.411629	0.827844	0.889531	0.672662	1.17632
LPOS	LPOS-0047.1	Cer(d18:1/25:0)	Lipids	Sphingolipid Metabolism	LMSP02010013	Sphingolipids [SP]	Ceramides [SP02]	N-acylsphingosines (ceramides) [SP0201]	dementia	-0.184529	0.153196	-1.20453	0.228384	0.729815	0.831496	0.615825	1.1227
LPOS	LPOS-0048.1	Cer(d18:1/26:1)	Lipids	Sphingolipid Metabolism		Sphingolipids [SP]	Ceramides [SP02]	N-acylsphingosines (ceramides) [SP0201]	dementia	-0.328904	0.154018	-2.13549	0.0327208	0.716177	0.719712	0.532178	0.973333
LPOS	LPOS-0049.1	Cer(d18:2/22:0)	Lipids	Sphingolipid Metabolism		Sphingolipids [SP]	Ceramides [SP02]	N-acylsphingosines (ceramides) [SP0201]	dementia	0.0314891	0.153231	0.205501	0.837181	0.987164	1.03199	0.764263	1.3935
LPOS	LPOS-0050.1	Cer(d18:2/24:0)	Lipids	Sphingolipid Metabolism		Sphingolipids [SP]	Ceramides [SP02]	N-acylsphingosines (ceramides) [SP0201]	dementia	-0.0149933	0.148009	-0.101299	0.919313	0.998389	0.985119	0.737056	1.31667
LPOS	LPOS-0053.1	Cer(d19:1/24:0)	Lipids	Sphingolipid Metabolism		Sphingolipids [SP]	Ceramides [SP02]	N-acylsphingosines (ceramides) [SP0201]	dementia	-0.129921	0.149121	-0.871245	0.38362	0.827844	0.878165	0.655604	1.17628
LPOS	LPOS-0054.1	Cer(d41:1); Cer(d18:1/23:0); Cer(d17:1/24:0)	Lipids	Sphingolipid Metabolism		Sphingolipids [SP]	Ceramides [SP02]	N-acylsphingosines (ceramides) [SP0201]	dementia	-0.157344	0.145465	-1.08166	0.279403	0.738276	0.85441	0.642458	1.13629
LPOS	LPOS-0055.1	Cholesterol	Lipids	Sterols	LMST01010001	Sterol Lipids [ST]	Sterols [ST01]	Cholesterol and derivatives [ST0101]	dementia	-0.00754569	0.147109	-0.0512931	0.959092	0.998389	0.992483	0.743877	1.32417
LPOS	LPOS-0056.1	DG(16:0/16:0)	Lipids	Glycerolipid Metabolism	LMGL02010009	Glycerolipids [GL]	Diradylglycerols [GL02]	Diacylglycerols [GL0201]	dementia	-0.334008	0.148885	-2.24339	0.0248714	0.716177	0.716048	0.534821	0.958684
LPOS	LPOS-0057.1	DG(16:0/18:1)	Lipids	Glycerolipid Metabolism		Glycerolipids [GL]	Diradylglycerols [GL02]	Diacylglycerols [GL0201]	dementia	-0.304383	0.151646	-2.0072	0.0447281	0.716177	0.737578	0.54793	0.992868
LPOS	LPOS-0058.1	DG(18:0/16:0)	Lipids	Glycerolipid Metabolism	LMGL02010003	Glycerolipids [GL]	Diradylglycerols [GL02]	Diacylglycerols [GL0201]	dementia	-0.332564	0.153261	-2.16993	0.0300125	0.716177	0.717083	0.53102	0.968339
LPOS	LPOS-0059.1	DG(18:0/18:1)	Lipids	Glycerolipid Metabolism		Glycerolipids [GL]	Diradylglycerols [GL02]	Diacylglycerols [GL0201]	dementia	-0.272482	0.147014	-1.85344	0.0638194	0.716177	0.761487	0.570849	1.01579
LPOS	LPOS-0060.1	DG(18:2/18:1)	Lipids	Glycerolipid Metabolism		Glycerolipids [GL]	Diradylglycerols [GL02]	Diacylglycerols [GL0201]	dementia	-0.0258554	0.142777	-0.181089	0.856298	0.998353	0.974476	0.736608	1.28916
LPOS	LPOS-0061.1	DG(32:1)	Lipids	Glycerolipid Metabolism		Glycerolipids [GL]	Diradylglycerols [GL02]	Diacylglycerols [GL0201]	dementia	-0.268471	0.144023	-1.86408	0.0623098	0.716177	0.764548	0.576514	1.01391
LPOS	LPOS-0062.1	DG(34:2)	Lipids	Glycerolipid Metabolism		Glycerolipids [GL]	Diradylglycerols [GL02]	Diacylglycerols [GL0201]	dementia	-0.164537	0.148067	-1.11124	0.266467	0.729815	0.848286	0.634608	1.13391
LPOS	LPOS-0063.1	DG(36:2); DG(18:1/18:1); DG(18:0/18:2)	Lipids	Glycerolipid Metabolism		Glycerolipids [GL]	Diradylglycerols [GL02]	Diacylglycerols [GL0201]	dementia	-0.143707	0.145809	-0.985588	0.324335	0.796123	0.866141	0.650839	1.15267
LPOS	LPOS-0064.1	DG(36:4)_1; DG(18:2/18:2); DG(18:1/18:3)	Lipids	Glycerolipid Metabolism		Glycerolipids [GL]	Diradylglycerols [GL02]	Diacylglycerols [GL0201]	dementia	0.00345756	0.14016	0.0246687	0.980319	0.998964	1.00346	0.762422	1.32071
LPOS	LPOS-0066.1	HexCer(d16:1/24:0)	Lipids	Sphingolipid Metabolism		Sphingolipids [SP]	Neutral glycosphingolipids [SP05]	Simple Glc series [SP0501]	dementia	-0.0411998	0.1467	-0.280844	0.77883	0.969959	0.959637	0.719836	1.27932
LPOS	LPOS-0067.1	HexCer(d18:1/22:0)	Lipids	Sphingolipid Metabolism		Sphingolipids [SP]	Neutral glycosphingolipids [SP05]	Simple Glc series [SP0501]	dementia	0.0295837	0.141877	0.208516	0.834826	0.987164	1.03003	0.779973	1.36024
LPOS	LPOS-0068.1	HexCer(d18:1/16:0)	Lipids	Sphingolipid Metabolism		Sphingolipids [SP]	Neutral glycosphingolipids [SP05]	Simple Glc series [SP0501]	dementia	-0.0774166	0.138479	-0.559048	0.576129	0.870146	0.925504	0.705509	1.2141
LPOS	LPOS-0069.1	HexCer(d18:1/20:0)	Lipids	Sphingolipid Metabolism		Sphingolipids [SP]	Neutral glycosphingolipids [SP05]	Simple Glc series [SP0501]	dementia	0.00970147	0.142545	0.0680592	0.945739	0.998389	1.00975	0.763619	1.33521
LPOS	LPOS-0070.1	HexCer(d18:1/24:0)	Lipids	Sphingolipid Metabolism		Sphingolipids [SP]	Neutral glycosphingolipids [SP05]	Simple Glc series [SP0501]	dementia	0.0468397	0.144187	0.324855	0.745291	0.969959	1.04795	0.789965	1.3902
LPOS	LPOS-0071.1	LacCer(d18:1/16:0)	Lipids	Sphingolipid Metabolism	LMSP0501AB03	Sphingolipids [SP]	Neutral glycosphingolipids [SP05]	Simple Glc series [SP0501]	dementia	-0.0056192	0.140297	-0.0400521	0.968052	0.998389	0.994397	0.755329	1.30913
LPOS	LPOS-0076.1	LPC(0:0/14:0)	Lipids	Phospholipid Metabolism	LMGP01050073	Glycerophospholipids [GP]	Glycerophosphocholines [GP01]	Monoacylglycerophosphocholines [GP0105]	dementia	-0.147221	0.140327	-1.04913	0.294119	0.77153	0.863104	0.655563	1.13635
LPOS	LPOS-0078.1	LPC(0:0/16:0)	Lipids	Phospholipid Metabolism	LMGP01050074	Glycerophospholipids [GP]	Glycerophosphocholines [GP01]	Monoacylglycerophosphocholines [GP0105]	dementia	-0.103192	0.166462	-0.619908	0.535318	0.870146	0.901954	0.650862	1.24991
LPOS	LPOS-0079.1	LPC(0:0/16:1)	Lipids	Phospholipid Metabolism		Glycerophospholipids [GP]	Glycerophosphocholines [GP01]	Monoacylglycerophosphocholines [GP0105]	dementia	-0.00182409	0.152896	-0.0119302	0.990481	0.998964	0.998178	0.739708	1.34696
LPOS	LPOS-0080.1	LPC(0:0/18:0)	Lipids	Phospholipid Metabolism	LMGP01050076	Glycerophospholipids [GP]	Glycerophosphocholines [GP01]	Monoacylglycerophosphocholines [GP0105]	dementia	0.13698	0.158759	0.862816	0.388239	0.827844	1.1468	0.840139	1.56541
LPOS	LPOS-0081.1	LPC(0:0/18:1)	Lipids	Phospholipid Metabolism		Glycerophospholipids [GP]	Glycerophosphocholines [GP01]	Monoacylglycerophosphocholines [GP0105]	dementia	0.0228222	0.152552	0.149603	0.881078	0.998389	1.02308	0.758677	1.37964
LPOS	LPOS-0082.1	LPC(0:0/18:2)	Lipids	Phospholipid Metabolism		Glycerophospholipids [GP]	Glycerophosphocholines [GP01]	Monoacylglycerophosphocholines [GP0105]	dementia	-0.00782785	0.144436	-0.0541958	0.956779	0.998389	0.992203	0.747573	1.31688
LPOS	LPOS-0083.1	LPC(0:0/18:3)	Lipids	Phospholipid Metabolism		Glycerophospholipids [GP]	Glycerophosphocholines [GP01]	Monoacylglycerophosphocholines [GP0105]	dementia	-0.164258	0.141898	-1.15757	0.247038	0.729815	0.848523	0.642507	1.1206
LPOS	LPOS-0084.1	LPC(0:0/20:3)	Lipids	Phospholipid Metabolism		Glycerophospholipids [GP]	Glycerophosphocholines [GP01]	Monoacylglycerophosphocholines [GP0105]	dementia	-0.158393	0.142903	-1.10839	0.267693	0.729815	0.853515	0.645014	1.12941
LPOS	LPOS-0085.1	LPC(0:0/20:4)	Lipids	Phospholipid Metabolism		Glycerophospholipids [GP]	Glycerophosphocholines [GP01]	Monoacylglycerophosphocholines [GP0105]	dementia	-0.19334	0.14595	-1.3247	0.185271	0.726915	0.824202	0.619154	1.09716
LPOS	LPOS-0086.1	LPC(0:0/20:5)	Lipids	Phospholipid Metabolism		Glycerophospholipids [GP]	Glycerophosphocholines [GP01]	Monoacylglycerophosphocholines [GP0105]	dementia	-0.270676	0.149649	-1.80874	0.0704916	0.716177	0.762863	0.568935	1.02289
LPOS	LPOS-0087.1	LPC(0:0/22:6)	Lipids	Phospholipid Metabolism		Glycerophospholipids [GP]	Glycerophosphocholines [GP01]	Monoacylglycerophosphocholines [GP0105]	dementia	-0.321888	0.150716	-2.13573	0.0327014	0.716177	0.72478	0.539404	0.973862
LPOS	LPOS-0088.1	LPC(14:0/0:0)	Lipids	Phospholipid Metabolism	LMGP01050012	Glycerophospholipids [GP]	Glycerophosphocholines [GP01]	Monoacylglycerophosphocholines [GP0105]	dementia	-0.134193	0.139498	-0.961974	0.336063	0.796123	0.874421	0.665238	1.14938
LPOS	LPOS-0089.1	LPC(15:0/0:0)	Lipids	Phospholipid Metabolism	LMGP01050016	Glycerophospholipids [GP]	Glycerophosphocholines [GP01]	Monoacylglycerophosphocholines [GP0105]	dementia	-0.0422427	0.145089	-0.291151	0.770936	0.969959	0.958637	0.72136	1.27396
LPOS	LPOS-0090.1	LPC(16:0/0:0)	Lipids	Phospholipid Metabolism	LMGP01050018	Glycerophospholipids [GP]	Glycerophosphocholines [GP01]	Monoacylglycerophosphocholines [GP0105]	dementia	-0.091045	0.163815	-0.555778	0.578363	0.870146	0.912977	0.662243	1.25864
LPOS	LPOS-0091.1	LPC(16:1/0:0)	Lipids	Phospholipid Metabolism		Glycerophospholipids [GP]	Glycerophosphocholines [GP01]	Monoacylglycerophosphocholines [GP0105]	dementia	-0.0143624	0.152422	-0.0942283	0.924928	0.998389	0.98574	0.73117	1.32894
LPOS	LPOS-0092.1	LPC(17:0/0:0)	Lipids	Phospholipid Metabolism	LMGP01050024	Glycerophospholipids [GP]	Glycerophosphocholines [GP01]	Monoacylglycerophosphocholines [GP0105]	dementia	0.0838176	0.169208	0.495352	0.620352	0.894691	1.08743	0.780492	1.51508
LPOS	LPOS-0093.1	LPC(17:1/0:0)	Lipids	Phospholipid Metabolism		Glycerophospholipids [GP]	Glycerophosphocholines [GP01]	Monoacylglycerophosphocholines [GP0105]	dementia	-0.0445005	0.152405	-0.291988	0.770296	0.969959	0.956475	0.709486	1.28945
LPOS	LPOS-0094.1	LPC(18:0/0:0)	Lipids	Phospholipid Metabolism	LMGP01050026	Glycerophospholipids [GP]	Glycerophosphocholines [GP01]	Monoacylglycerophosphocholines [GP0105]	dementia	0.110819	0.16204	0.683899	0.494039	0.868166	1.11719	0.813199	1.53483
LPOS	LPOS-0096.1	LPC(18:1/0:0)_2	Lipids	Phospholipid Metabolism		Glycerophospholipids [GP]	Glycerophosphocholines [GP01]	Monoacylglycerophosphocholines [GP0105]	dementia	0.0265799	0.153391	0.173282	0.86243	0.998353	1.02694	0.760281	1.38712
LPOS	LPOS-0097.1	LPC(18:2/0:0)	Lipids	Phospholipid Metabolism		Glycerophospholipids [GP]	Glycerophosphocholines [GP01]	Monoacylglycerophosphocholines [GP0105]	dementia	-0.0153327	0.141781	-0.108143	0.913882	0.998389	0.984784	0.745855	1.30025
LPOS	LPOS-0098.1	LPC(18:3/0:0)_1	Lipids	Phospholipid Metabolism		Glycerophospholipids [GP]	Glycerophosphocholines [GP01]	Monoacylglycerophosphocholines [GP0105]	dementia	-0.148147	0.141989	-1.04337	0.296776	0.772898	0.862304	0.652826	1.139
LPOS	LPOS-0100.1	LPC(19:0/0:0)	Lipids	Phospholipid Metabolism	LMGP01050041	Glycerophospholipids [GP]	Glycerophosphocholines [GP01]	Monoacylglycerophosphocholines [GP0105]	dementia	0.113948	0.155558	0.732513	0.463856	0.839077	1.12069	0.826177	1.5202
LPOS	LPOS-0101.1	LPC(20:0/0:0)	Lipids	Phospholipid Metabolism	LMGP01050045	Glycerophospholipids [GP]	Glycerophosphocholines [GP01]	Monoacylglycerophosphocholines [GP0105]	dementia	0.218362	0.150926	1.44681	0.14795	0.726915	1.24404	0.92547	1.67226
LPOS	LPOS-0102.1	LPC(20:1/0:0)	Lipids	Phospholipid Metabolism		Glycerophospholipids [GP]	Glycerophosphocholines [GP01]	Monoacylglycerophosphocholines [GP0105]	dementia	0.04806	0.161289	0.297974	0.765723	0.969959	1.04923	0.764857	1.43934
LPOS	LPOS-0103.1	LPC(20:2/0:0)	Lipids	Phospholipid Metabolism		Glycerophospholipids [GP]	Glycerophosphocholines [GP01]	Monoacylglycerophosphocholines [GP0105]	dementia	0.00622175	0.145394	0.0427922	0.965867	0.998389	1.00624	0.756728	1.33802
LPOS	LPOS-0104.1	LPC(20:3/0:0)_1	Lipids	Phospholipid Metabolism		Glycerophospholipids [GP]	Glycerophosphocholines [GP01]	Monoacylglycerophosphocholines [GP0105]	dementia	-0.181965	0.141581	-1.28523	0.198711	0.726915	0.833631	0.631622	1.10025
LPOS	LPOS-0105.1	LPC(20:3/0:0)_2	Lipids	Phospholipid Metabolism		Glycerophospholipids [GP]	Glycerophosphocholines [GP01]	Monoacylglycerophosphocholines [GP0105]	dementia	-0.218843	0.14451	-1.51438	0.12993	0.726915	0.803448	0.605268	1.06652
LPOS	LPOS-0106.1	LPC(20:4/0:0)	Lipids	Phospholipid Metabolism		Glycerophospholipids [GP]	Glycerophosphocholines [GP01]	Monoacylglycerophosphocholines [GP0105]	dementia	-0.132361	0.140901	-0.939387	0.347532	0.800031	0.876025	0.664628	1.15466
LPOS	LPOS-0107.1	LPC(20:5/0:0)	Lipids	Phospholipid Metabolism		Glycerophospholipids [GP]	Glycerophosphocholines [GP01]	Monoacylglycerophosphocholines [GP0105]	dementia	-0.276323	0.149439	-1.84907	0.0644482	0.716177	0.758568	0.565965	1.01672
LPOS	LPOS-0108.1	LPC(22:0/0:0)	Lipids	Phospholipid Metabolism	LMGP01050053	Glycerophospholipids [GP]	Glycerophosphocholines [GP01]	Monoacylglycerophosphocholines [GP0105]	dementia	0.217843	0.14297	1.5237	0.127584	0.726915	1.24339	0.939528	1.64553
LPOS	LPOS-0109.1	LPC(22:4/0:0)	Lipids	Phospholipid Metabolism		Glycerophospholipids [GP]	Glycerophosphocholines [GP01]	Monoacylglycerophosphocholines [GP0105]	dementia	-0.0253304	0.141635	-0.178843	0.858061	0.998353	0.974988	0.738648	1.28695
LPOS	LPOS-0110.1	LPC(22:6/0:0)	Lipids	Phospholipid Metabolism		Glycerophospholipids [GP]	Glycerophosphocholines [GP01]	Monoacylglycerophosphocholines [GP0105]	dementia	-0.314483	0.150925	-2.0837	0.0371874	0.716177	0.730166	0.54319	0.981504
LPOS	LPOS-0111.1	LPC(24:0/0:0)	Lipids	Phospholipid Metabolism	LMGP01050057	Glycerophospholipids [GP]	Glycerophosphocholines [GP01]	Monoacylglycerophosphocholines [GP0105]	dementia	0.237897	0.148732	1.5995	0.109709	0.726915	1.26858	0.947795	1.69793
LPOS	LPOS-0112.1	LPC(O-16:0/0:0)	Lipids	Phospholipid Metabolism	LMGP01060010	Glycerophospholipids [GP]	Glycerophosphocholines [GP01]	Monoalkylglycerophosphocholines [GP0106]	dementia	-0.0478115	0.142589	-0.335309	0.737392	0.966155	0.953314	0.720877	1.2607
LPOS	LPOS-0113.1	LPC(O-18:0/0:0)	Lipids	Phospholipid Metabolism	LMGP01060014	Glycerophospholipids [GP]	Glycerophosphocholines [GP01]	Monoalkylglycerophosphocholines [GP0106]	dementia	-0.00176959	0.140484	-0.0125964	0.98995	0.998964	0.998232	0.757964	1.31466
LPOS	LPOS-0114.1	LPC(O-18:1/0:0)_1	Lipids	Phospholipid Metabolism		Glycerophospholipids [GP]	Glycerophosphocholines [GP01]	Monoalkylglycerophosphocholines [GP0106]	dementia	0.0534097	0.153362	0.34826	0.727645	0.961341	1.05486	0.781001	1.42475
LPOS	LPOS-0116.1	LPC(O-20:0/0:0)	Lipids	Phospholipid Metabolism	LMGP01060041	Glycerophospholipids [GP]	Glycerophosphocholines [GP01]	Monoalkylglycerophosphocholines [GP0106]	dementia	-0.0961745	0.138257	-0.695619	0.486667	0.859383	0.908306	0.6927	1.19102
LPOS	LPOS-0117.1	LPC(P-16:0/0:0)	Lipids	Phospholipid Metabolism	LMGP01070006	Glycerophospholipids [GP]	Glycerophosphocholines [GP01]	1Z-alkenylglycerophosphocholines [GP0107]	dementia	0.0837466	0.148224	0.565001	0.572073	0.870146	1.08735	0.813205	1.45392
LPOS	LPOS-0118.1	LPC(P-18:0/0:0)	Lipids	Phospholipid Metabolism	LMGP01070009	Glycerophospholipids [GP]	Glycerophosphocholines [GP01]	1Z-alkenylglycerophosphocholines [GP0107]	dementia	0.138954	0.141463	0.982264	0.32597	0.796123	1.14907	0.870826	1.51622
LPOS	LPOS-0119.1	LPE(16:0/0:0)	Lipids	Phospholipid Metabolism	LMGP02050002	Glycerophospholipids [GP]	Glycerophosphoethanolamines [GP02]	Monoacylglycerophosphoethanolamines [GP0205]	dementia	0.0751032	0.154272	0.486824	0.626383	0.899086	1.078	0.796706	1.4586
LPOS	LPOS-0122.1	LPE(P-18:0/0:0)	Lipids	Phospholipid Metabolism		Glycerophospholipids [GP]	Glycerophosphoethanolamines [GP02]	1Z-alkenylglycerophosphoethanolamines [GP0207]	dementia	0.0704837	0.137554	0.51241	0.608364	0.891611	1.07303	0.819451	1.40507
LPOS	LPOS-0123.1	MG(16:0)	Lipids	Glycerolipid Metabolism		Glycerolipids [GL]	Monoradylglycerols [GL01]	Monoacylglycerols [GL0101]	dementia	-0.389341	0.156077	-2.49454	0.0126119	0.716177	0.677503	0.498949	0.919955
LPOS	LPOS-0124.1	MG(18:1)_1	Lipids	Glycerolipid Metabolism		Glycerolipids [GL]	Monoradylglycerols [GL01]	Monoacylglycerols [GL0101]	dementia	-0.269918	0.149173	-1.80943	0.0703845	0.716177	0.763442	0.569899	1.02272
LPOS	LPOS-0125.1	MG(18:1)_2	Lipids	Glycerolipid Metabolism		Glycerolipids [GL]	Monoradylglycerols [GL01]	Monoacylglycerols [GL0101]	dementia	-0.258804	0.15165	-1.70659	0.0878978	0.716177	0.771974	0.573477	1.03918
LPOS	LPOS-0126.1	PC(14:0/18:2)	Lipids	Phospholipid Metabolism		Glycerophospholipids [GP]	Glycerophosphocholines [GP01]	Diacylglycerophosphocholines [GP0101]	dementia	0.0664125	0.155413	0.427329	0.66914	0.918659	1.06867	0.788048	1.44921
LPOS	LPOS-0127.1	PC(14:0/20:4)	Lipids	Phospholipid Metabolism		Glycerophospholipids [GP]	Glycerophosphocholines [GP01]	Diacylglycerophosphocholines [GP0101]	dementia	-0.0637107	0.151196	-0.421378	0.673479	0.918659	0.938276	0.697638	1.26192
LPOS	LPOS-0128.1	PC(16:0/16:0)	Lipids	Phospholipid Metabolism	LMGP01010564	Glycerophospholipids [GP]	Glycerophosphocholines [GP01]	Diacylglycerophosphocholines [GP0101]	dementia	-0.0182128	0.142058	-0.128207	0.897985	0.998389	0.981952	0.743306	1.29722
LPOS	LPOS-0131.1	PC(16:0/18:1)_1	Lipids	Phospholipid Metabolism		Glycerophospholipids [GP]	Glycerophosphocholines [GP01]	Diacylglycerophosphocholines [GP0101]	dementia	-0.0455601	0.142273	-0.320231	0.748793	0.969959	0.955462	0.72295	1.26275
LPOS	LPOS-0132.1	PC(16:0/18:1)_2	Lipids	Phospholipid Metabolism		Glycerophospholipids [GP]	Glycerophosphocholines [GP01]	Diacylglycerophosphocholines [GP0101]	dementia	-0.0493086	0.148169	-0.332786	0.739296	0.966155	0.951887	0.71197	1.27265
LPOS	LPOS-0135.1	PC(36:2); PC(16:0/20:2); PC(18:1/18:1)	Lipids	Phospholipid Metabolism		Glycerophospholipids [GP]	Glycerophosphocholines [GP01]	Diacylglycerophosphocholines [GP0101]	dementia	0.227396	0.150004	1.51594	0.129535	0.726915	1.25533	0.935559	1.68439
LPOS	LPOS-0136.1	PC(16:0/20:3)	Lipids	Phospholipid Metabolism		Glycerophospholipids [GP]	Glycerophosphocholines [GP01]	Diacylglycerophosphocholines [GP0101]	dementia	0.0175276	0.142987	0.122582	0.902438	0.998389	1.01768	0.768953	1.34687
LPOS	LPOS-0137.1	PC(16:0/20:4)_1	Lipids	Phospholipid Metabolism		Glycerophospholipids [GP]	Glycerophosphocholines [GP01]	Diacylglycerophosphocholines [GP0101]	dementia	-0.103447	0.137234	-0.753794	0.450973	0.839077	0.901724	0.689061	1.18002
LPOS	LPOS-0139.1	PC(16:0/20:4)_3	Lipids	Phospholipid Metabolism		Glycerophospholipids [GP]	Glycerophosphocholines [GP01]	Diacylglycerophosphocholines [GP0101]	dementia	-0.0865972	0.137103	-0.631623	0.527634	0.870146	0.917046	0.70095	1.19976
LPOS	LPOS-0140.1	PC(16:0/20:5)	Lipids	Phospholipid Metabolism		Glycerophospholipids [GP]	Glycerophosphocholines [GP01]	Diacylglycerophosphocholines [GP0101]	dementia	-0.185824	0.14363	-1.29377	0.195744	0.726915	0.83042	0.626668	1.10042
LPOS	LPOS-0141.1	PC(16:0/22:4)	Lipids	Phospholipid Metabolism		Glycerophospholipids [GP]	Glycerophosphocholines [GP01]	Diacylglycerophosphocholines [GP0101]	dementia	0.0519124	0.144077	0.360311	0.718614	0.961341	1.05328	0.794154	1.39697
LPOS	LPOS-0142.1	PC(16:0/22:6)	Lipids	Phospholipid Metabolism		Glycerophospholipids [GP]	Glycerophosphocholines [GP01]	Diacylglycerophosphocholines [GP0101]	dementia	-0.168761	0.14387	-1.17301	0.240792	0.729815	0.844711	0.637152	1.11988
LPOS	LPOS-0145.1	PC(18:0/18:0)	Lipids	Phospholipid Metabolism	LMGP01010006	Glycerophospholipids [GP]	Glycerophosphocholines [GP01]	Diacylglycerophosphocholines [GP0101]	dementia	0.232858	0.157619	1.47735	0.139583	0.726915	1.2622	0.926746	1.71908
LPOS	LPOS-0146.1	PC(18:0/18:1)	Lipids	Phospholipid Metabolism		Glycerophospholipids [GP]	Glycerophosphocholines [GP01]	Diacylglycerophosphocholines [GP0101]	dementia	0.0971792	0.144065	0.674554	0.499959	0.870146	1.10206	0.830949	1.46162
LPOS	LPOS-0147.1	PC(18:0/18:2)	Lipids	Phospholipid Metabolism		Glycerophospholipids [GP]	Glycerophosphocholines [GP01]	Diacylglycerophosphocholines [GP0101]	dementia	0.173375	0.148961	1.16389	0.244468	0.729815	1.18931	0.888173	1.59255
LPOS	LPOS-0148.1	PC(18:0/20:3)	Lipids	Phospholipid Metabolism		Glycerophospholipids [GP]	Glycerophosphocholines [GP01]	Diacylglycerophosphocholines [GP0101]	dementia	0.0181836	0.147134	0.123585	0.901644	0.998389	1.01835	0.763227	1.35875
LPOS	LPOS-0149.1	PC(18:0/20:4)	Lipids	Phospholipid Metabolism		Glycerophospholipids [GP]	Glycerophosphocholines [GP01]	Diacylglycerophosphocholines [GP0101]	dementia	-0.00733058	0.13565	-0.0540403	0.956903	0.998389	0.992696	0.760937	1.29504
LPOS	LPOS-0150.1	PC(18:0/22:4)	Lipids	Phospholipid Metabolism		Glycerophospholipids [GP]	Glycerophosphocholines [GP01]	Diacylglycerophosphocholines [GP0101]	dementia	0.0837115	0.141058	0.593454	0.552878	0.870146	1.08732	0.824678	1.4336
LPOS	LPOS-0151.1	PC(18:0/22:5)	Lipids	Phospholipid Metabolism		Glycerophospholipids [GP]	Glycerophosphocholines [GP01]	Diacylglycerophosphocholines [GP0101]	dementia	0.12469	0.146247	0.852597	0.393883	0.827844	1.1328	0.85048	1.50883
LPOS	LPOS-0152.1	PC(18:0/22:6)	Lipids	Phospholipid Metabolism		Glycerophospholipids [GP]	Glycerophosphocholines [GP01]	Diacylglycerophosphocholines [GP0101]	dementia	-0.132468	0.144123	-0.919135	0.358025	0.800031	0.875931	0.660374	1.16185
LPOS	LPOS-0156.1	PC(18:2/18:2)	Lipids	Phospholipid Metabolism		Glycerophospholipids [GP]	Glycerophosphocholines [GP01]	Diacylglycerophosphocholines [GP0101]	dementia	0.295971	0.150917	1.96115	0.0498617	0.716177	1.34443	1.00017	1.80718
LPOS	LPOS-0157.1	PC(18:2/20:4)	Lipids	Phospholipid Metabolism		Glycerophospholipids [GP]	Glycerophosphocholines [GP01]	Diacylglycerophosphocholines [GP0101]	dementia	0.130684	0.15279	0.855321	0.392373	0.827844	1.13961	0.844692	1.53749
LPOS	LPOS-0158.1	PC(32:1); PC(14:0/18:1); PC(16:0/16:1)	Lipids	Phospholipid Metabolism		Glycerophospholipids [GP]	Glycerophosphocholines [GP01]	Diacylglycerophosphocholines [GP0101]	dementia	-0.0148124	0.149035	-0.0993887	0.92083	0.998389	0.985297	0.735709	1.31956
LPOS	LPOS-0159.1	PC(34:0); (18:0/16:0); PC(16:0/18:0)	Lipids	Phospholipid Metabolism		Glycerophospholipids [GP]	Glycerophosphocholines [GP01]	Diacylglycerophosphocholines [GP0101]	dementia	0.122988	0.151904	0.80964	0.418147	0.827844	1.13087	0.839672	1.52306
LPOS	LPOS-0161.1	PC(O-16:0/16:0)	Lipids	Phospholipid Metabolism	LMGP01020029	Glycerophospholipids [GP]	Glycerophosphocholines [GP01]	1-alkyl,2-acylglycerophosphocholines [GP0102]	dementia	-0.00909603	0.14393	-0.0631974	0.949609	0.998389	0.990945	0.747367	1.31391
LPOS	LPOS-0163.1	PC(O-16:0/18:2)	Lipids	Phospholipid Metabolism		Glycerophospholipids [GP]	Glycerophosphocholines [GP01]	1-alkyl,2-acylglycerophosphocholines [GP0102]	dementia	0.17621	0.148905	1.18338	0.23666	0.729815	1.19269	0.890794	1.5969
LPOS	LPOS-0164.1	PC(O-18:0/16:0)	Lipids	Phospholipid Metabolism	LMGP01020086	Glycerophospholipids [GP]	Glycerophosphocholines [GP01]	1-alkyl,2-acylglycerophosphocholines [GP0102]	dementia	0.0378135	0.14202	0.266255	0.790043	0.969959	1.03854	0.786199	1.37187
LPOS	LPOS-0165.1	PC(O-18:1/18:1); PC(P-18:0/18:1)	Lipids	Phospholipid Metabolism		Glycerophospholipids [GP]	Glycerophosphocholines [GP01]		dementia	0.251209	0.144803	1.73483	0.0827709	0.716177	1.28558	0.967921	1.70749
LPOS	LPOS-0166.1	PE(16:0/18:2)	Lipids	Phospholipid Metabolism		Glycerophospholipids [GP]	Glycerophosphoethanolamines [GP02]	Diacylglycerophosphoethanolamines [GP0201]	dementia	0.0377157	0.14124	0.267032	0.789444	0.969959	1.03844	0.787324	1.36964
LPOS	LPOS-0167.1	PE(16:0/20:4)	Lipids	Phospholipid Metabolism		Glycerophospholipids [GP]	Glycerophosphoethanolamines [GP02]	Diacylglycerophosphoethanolamines [GP0201]	dementia	-0.014266	0.14607	-0.0976651	0.922198	0.998389	0.985835	0.740401	1.31263
LPOS	LPOS-0168.1	PE(18:0/20:4)	Lipids	Phospholipid Metabolism		Glycerophospholipids [GP]	Glycerophosphoethanolamines [GP02]	Diacylglycerophosphoethanolamines [GP0201]	dementia	0.0311597	0.144183	0.216112	0.8289	0.984287	1.03165	0.777681	1.36856
LPOS	LPOS-0169.1	PE(36:1); PE(18:0/18:1); PE(18:1/18:0)	Lipids	Phospholipid Metabolism		Glycerophospholipids [GP]	Glycerophosphoethanolamines [GP02]	Diacylglycerophosphoethanolamines [GP0201]	dementia	-0.183787	0.149214	-1.2317	0.218061	0.729815	0.832113	0.621111	1.1148
LPOS	LPOS-0170.1	PE(O-18:1/18:1); PE(P-18:0/18:1)	Lipids	Phospholipid Metabolism		Glycerophospholipids [GP]	Glycerophosphoethanolamines [GP02]		dementia	-0.0124197	0.137719	-0.0901813	0.928143	0.998389	0.987657	0.75401	1.2937
LPOS	LPOS-0171.1	PE(O-18:1/20:4); PE(P-18:0/20:4)	Lipids	Phospholipid Metabolism		Glycerophospholipids [GP]	Glycerophosphoethanolamines [GP02]		dementia	-0.0397872	0.134666	-0.29545	0.76765	0.969959	0.960994	0.738058	1.25127
LPOS	LPOS-0172.1	PE(O-18:1/22:6); PE(P-18:0/22:6)	Lipids	Phospholipid Metabolism		Glycerophospholipids [GP]	Glycerophosphoethanolamines [GP02]		dementia	-0.188313	0.143017	-1.31672	0.187934	0.726915	0.828355	0.625861	1.09637
LPOS	LPOS-0173.1	SM(d16:1/20:0)	Lipids	Sphingolipid Metabolism	LMSP03010052	Sphingolipids [SP]	Phosphosphingolipids [SP03]	Ceramide phosphocholines (sphingomyelins) [SP0301]	dementia	-0.190773	0.153468	-1.24307	0.213841	0.729815	0.826321	0.611665	1.11631
LPOS	LPOS-0174.1	SM(d16:1/22:0)	Lipids	Sphingolipid Metabolism	LMSP03010061	Sphingolipids [SP]	Phosphosphingolipids [SP03]	Ceramide phosphocholines (sphingomyelins) [SP0301]	dementia	-0.12857	0.151977	-0.845984	0.397561	0.827844	0.879352	0.652825	1.18448
LPOS	LPOS-0175.1	SM(d16:1/24:0)	Lipids	Sphingolipid Metabolism	LMSP03010073	Sphingolipids [SP]	Phosphosphingolipids [SP03]	Ceramide phosphocholines (sphingomyelins) [SP0301]	dementia	-0.0815823	0.150695	-0.541374	0.58825	0.874449	0.921657	0.685955	1.23835
LPOS	LPOS-0176.1	SM(d16:1/24:1)	Lipids	Sphingolipid Metabolism		Sphingolipids [SP]	Phosphosphingolipids [SP03]	Ceramide phosphocholines (sphingomyelins) [SP0301]	dementia	-0.207475	0.148294	-1.39908	0.161789	0.726915	0.812633	0.607664	1.08674
LPOS	LPOS-0177.1	SM(d17:1/16:0)	Lipids	Sphingolipid Metabolism		Sphingolipids [SP]	Phosphosphingolipids [SP03]	Ceramide phosphocholines (sphingomyelins) [SP0301]	dementia	-0.0192611	0.154674	-0.124527	0.900898	0.998389	0.980923	0.724393	1.3283
LPOS	LPOS-0178.1	SM(d17:1/24:1)	Lipids	Sphingolipid Metabolism		Sphingolipids [SP]	Phosphosphingolipids [SP03]	Ceramide phosphocholines (sphingomyelins) [SP0301]	dementia	-0.135675	0.153288	-0.885096	0.376105	0.823173	0.873127	0.646541	1.17912
LPOS	LPOS-0179.1	SM(d18:0/16:0)	Lipids	Sphingolipid Metabolism	LMSP03010004	Sphingolipids [SP]	Phosphosphingolipids [SP03]	Ceramide phosphocholines (sphingomyelins) [SP0301]	dementia	0.00171148	0.146605	0.0116741	0.990686	0.998964	1.00171	0.751537	1.33517
LPOS	LPOS-0180.1	SM(d18:1/16:0)	Lipids	Sphingolipid Metabolism	LMSP03010003	Sphingolipids [SP]	Phosphosphingolipids [SP03]	Ceramide phosphocholines (sphingomyelins) [SP0301]	dementia	-0.00228691	0.150926	-0.0151525	0.987911	0.998964	0.997716	0.742225	1.34115
LPOS	LPOS-0181.1	SM(d18:1/18:0)	Lipids	Sphingolipid Metabolism	LMSP03010001	Sphingolipids [SP]	Phosphosphingolipids [SP03]	Ceramide phosphocholines (sphingomyelins) [SP0301]	dementia	-0.175153	0.141351	-1.23914	0.215295	0.729815	0.839329	0.636227	1.10727
LPOS	LPOS-0183.1	SM(d18:1/20:0)	Lipids	Sphingolipid Metabolism	LMSP03010005	Sphingolipids [SP]	Phosphosphingolipids [SP03]	Ceramide phosphocholines (sphingomyelins) [SP0301]	dementia	-0.0765735	0.143604	-0.533227	0.593876	0.877483	0.926285	0.699047	1.22739
LPOS	LPOS-0184.1	SM(d18:1/20:1)	Lipids	Sphingolipid Metabolism		Sphingolipids [SP]	Phosphosphingolipids [SP03]	Ceramide phosphocholines (sphingomyelins) [SP0301]	dementia	0.00677048	0.160657	0.0421424	0.966385	0.998389	1.00679	0.734829	1.37941
LPOS	LPOS-0185.1	SM(d18:1/22:0)	Lipids	Sphingolipid Metabolism	LMSP03010006	Sphingolipids [SP]	Phosphosphingolipids [SP03]	Ceramide phosphocholines (sphingomyelins) [SP0301]	dementia	-0.024749	0.157328	-0.157309	0.875002	0.998389	0.975555	0.71669	1.32792
LPOS	LPOS-0186.1	SM(d18:1/23:0)	Lipids	Sphingolipid Metabolism	LMSP03010078	Sphingolipids [SP]	Phosphosphingolipids [SP03]	Ceramide phosphocholines (sphingomyelins) [SP0301]	dementia	-0.122237	0.152607	-0.800995	0.423134	0.832471	0.884938	0.656162	1.19348
LPOS	LPOS-0187.1	SM(d18:1/24:0)	Lipids	Sphingolipid Metabolism	LMSP03010008	Sphingolipids [SP]	Phosphosphingolipids [SP03]	Ceramide phosphocholines (sphingomyelins) [SP0301]	dementia	-0.0278788	0.146292	-0.190569	0.848863	0.994461	0.972506	0.730072	1.29544
LPOS	LPOS-0188.1	SM(d18:1/24:1)	Lipids	Sphingolipid Metabolism		Sphingolipids [SP]	Phosphosphingolipids [SP03]	Ceramide phosphocholines (sphingomyelins) [SP0301]	dementia	-0.11091	0.143019	-0.775493	0.438048	0.834946	0.895019	0.676227	1.1846
LPOS	LPOS-0189.1	SM(d18:2/14:0)	Lipids	Sphingolipid Metabolism		Sphingolipids [SP]	Phosphosphingolipids [SP03]	Ceramide phosphocholines (sphingomyelins) [SP0301]	dementia	0.113563	0.175748	0.64617	0.518169	0.870146	1.12026	0.793816	1.58096
LPOS	LPOS-0190.1	SM(d18:2/16:0)_1	Lipids	Sphingolipid Metabolism		Sphingolipids [SP]	Phosphosphingolipids [SP03]	Ceramide phosphocholines (sphingomyelins) [SP0301]	dementia	0.0299147	0.156859	0.190711	0.848752	0.994461	1.03037	0.757654	1.40124
LPOS	LPOS-0191.1	SM(d18:2/16:0)_2	Lipids	Sphingolipid Metabolism		Sphingolipids [SP]	Phosphosphingolipids [SP03]	Ceramide phosphocholines (sphingomyelins) [SP0301]	dementia	0.0698349	0.162251	0.430412	0.666896	0.918659	1.07233	0.780221	1.4738
LPOS	LPOS-0192.1	SM(d18:2/18:0)	Lipids	Sphingolipid Metabolism		Sphingolipids [SP]	Phosphosphingolipids [SP03]	Ceramide phosphocholines (sphingomyelins) [SP0301]	dementia	0.0117659	0.15708	0.0749037	0.940291	0.998389	1.01184	0.743705	1.37664
LPOS	LPOS-0193.1	SM(d18:2/22:0)	Lipids	Sphingolipid Metabolism		Sphingolipids [SP]	Phosphosphingolipids [SP03]	Ceramide phosphocholines (sphingomyelins) [SP0301]	dementia	0.0791069	0.159054	0.497359	0.618936	0.894691	1.08232	0.79244	1.47824
LPOS	LPOS-0194.1	SM(d18:2/23:0)	Lipids	Sphingolipid Metabolism		Sphingolipids [SP]	Phosphosphingolipids [SP03]	Ceramide phosphocholines (sphingomyelins) [SP0301]	dementia	0.000138002	0.164176	0.000840578	0.999329	0.999329	1.00014	0.724955	1.37978
LPOS	LPOS-0195.1	SM(d18:2/24:0)	Lipids	Sphingolipid Metabolism		Sphingolipids [SP]	Phosphosphingolipids [SP03]	Ceramide phosphocholines (sphingomyelins) [SP0301]	dementia	0.0765728	0.152358	0.502586	0.615256	0.894468	1.07958	0.800877	1.45527
LPOS	LPOS-0196.1	SM(d18:2/24:1)	Lipids	Sphingolipid Metabolism		Sphingolipids [SP]	Phosphosphingolipids [SP03]	Ceramide phosphocholines (sphingomyelins) [SP0301]	dementia	0.0344074	0.148103	0.232321	0.816288	0.981716	1.03501	0.77424	1.3836
LPOS	LPOS-0197.1	SM(d19:1/16:0)	Lipids	Sphingolipid Metabolism	LMSP03010045	Sphingolipids [SP]	Phosphosphingolipids [SP03]	Ceramide phosphocholines (sphingomyelins) [SP0301]	dementia	0.0579322	0.14634	0.395874	0.692198	0.934984	1.05964	0.795413	1.41165
LPOS	LPOS-0199.1	Sphingosine-1-phosphate	Lipids	Sphingolipid Metabolism	LMSP01050001	Sphingolipids [SP]	Sphingoid bases [SP01]	Sphingoid base 1-phosphates [SP0105]	dementia	-0.0499667	0.203562	-0.245461	0.806099	0.972693	0.951261	0.638299	1.41767
LPOS	LPOS-0200.1	TG(44:0)	Lipids	Glycerolipid Metabolism		Glycerolipids [GL]	Triradylglycerols [GL03]	Triacylglycerols [GL0301]	dementia	-0.243437	0.138095	-1.76282	0.0779305	0.716177	0.783928	0.598036	1.0276
LPOS	LPOS-0201.1	TG(44:1)	Lipids	Glycerolipid Metabolism		Glycerolipids [GL]	Triradylglycerols [GL03]	Triacylglycerols [GL0301]	dementia	-0.220732	0.140907	-1.56651	0.117229	0.726915	0.801932	0.608408	1.05701
LPOS	LPOS-0202.1	TG(44:2)	Lipids	Glycerolipid Metabolism		Glycerolipids [GL]	Triradylglycerols [GL03]	Triacylglycerols [GL0301]	dementia	-0.164887	0.137944	-1.19532	0.231963	0.729815	0.84799	0.647099	1.11125
LPOS	LPOS-0203.1	TG(46:0)	Lipids	Glycerolipid Metabolism		Glycerolipids [GL]	Triradylglycerols [GL03]	Triacylglycerols [GL0301]	dementia	-0.240434	0.133789	-1.79711	0.0723177	0.716177	0.786287	0.60492	1.02203
LPOS	LPOS-0204.1	TG(46:1)	Lipids	Glycerolipid Metabolism		Glycerolipids [GL]	Triradylglycerols [GL03]	Triacylglycerols [GL0301]	dementia	-0.237359	0.141181	-1.68124	0.0927164	0.716177	0.788708	0.598054	1.04014
LPOS	LPOS-0205.1	TG(46:2)	Lipids	Glycerolipid Metabolism		Glycerolipids [GL]	Triradylglycerols [GL03]	Triacylglycerols [GL0301]	dementia	-0.185151	0.139888	-1.32357	0.185646	0.726915	0.830978	0.631706	1.09311
LPOS	LPOS-0206.1	TG(48:0)	Lipids	Glycerolipid Metabolism		Glycerolipids [GL]	Triradylglycerols [GL03]	Triacylglycerols [GL0301]	dementia	-0.164121	0.135633	-1.21003	0.226266	0.729815	0.84864	0.650534	1.10707
LPOS	LPOS-0207.1	TG(48:1)	Lipids	Glycerolipid Metabolism		Glycerolipids [GL]	Triradylglycerols [GL03]	Triacylglycerols [GL0301]	dementia	-0.254318	0.141293	-1.79993	0.0718713	0.716177	0.775445	0.587868	1.02287
LPOS	LPOS-0208.1	TG(48:2)	Lipids	Glycerolipid Metabolism		Glycerolipids [GL]	Triradylglycerols [GL03]	Triacylglycerols [GL0301]	dementia	-0.199517	0.14316	-1.39366	0.16342	0.726915	0.819126	0.618714	1.08445
LPOS	LPOS-0209.1	TG(48:3)	Lipids	Glycerolipid Metabolism		Glycerolipids [GL]	Triradylglycerols [GL03]	Triacylglycerols [GL0301]	dementia	-0.161968	0.140598	-1.15199	0.249325	0.729815	0.850468	0.645622	1.12031
LPOS	LPOS-0210.1	TG(48:4)_1	Lipids	Glycerolipid Metabolism		Glycerolipids [GL]	Triradylglycerols [GL03]	Triacylglycerols [GL0301]	dementia	-0.105317	0.133928	-0.786374	0.431649	0.834946	0.900039	0.692245	1.17021
LPOS	LPOS-0213.1	TG(50:1)	Lipids	Glycerolipid Metabolism		Glycerolipids [GL]	Triradylglycerols [GL03]	Triacylglycerols [GL0301]	dementia	-0.241975	0.139866	-1.73004	0.0836225	0.716177	0.785076	0.596836	1.03269
LPOS	LPOS-0214.1	TG(50:2)	Lipids	Glycerolipid Metabolism		Glycerolipids [GL]	Triradylglycerols [GL03]	Triacylglycerols [GL0301]	dementia	-0.193857	0.142372	-1.36162	0.173318	0.726915	0.823776	0.623188	1.08893
LPOS	LPOS-0215.1	TG(50:3)	Lipids	Glycerolipid Metabolism		Glycerolipids [GL]	Triradylglycerols [GL03]	Triacylglycerols [GL0301]	dementia	-0.113025	0.144389	-0.782785	0.433754	0.834946	0.893128	0.672989	1.18528
LPOS	LPOS-0216.1	TG(50:4)	Lipids	Glycerolipid Metabolism		Glycerolipids [GL]	Triradylglycerols [GL03]	Triacylglycerols [GL0301]	dementia	-0.0646036	0.141579	-0.456307	0.648169	0.916644	0.937439	0.710278	1.23725
LPOS	LPOS-0217.1	TG(52:1)	Lipids	Glycerolipid Metabolism		Glycerolipids [GL]	Triradylglycerols [GL03]	Triacylglycerols [GL0301]	dementia	-0.272511	0.143073	-1.9047	0.0568184	0.716177	0.761465	0.57526	1.00794
LPOS	LPOS-0218.1	TG(52:2)	Lipids	Glycerolipid Metabolism		Glycerolipids [GL]	Triradylglycerols [GL03]	Triacylglycerols [GL0301]	dementia	-0.144749	0.140729	-1.02856	0.303685	0.785242	0.865239	0.656667	1.14006
LPOS	LPOS-0219.1	TG(52:3)	Lipids	Glycerolipid Metabolism		Glycerolipids [GL]	Triradylglycerols [GL03]	Triacylglycerols [GL0301]	dementia	-0.0813236	0.144483	-0.562858	0.573532	0.870146	0.921895	0.694536	1.22368
LPOS	LPOS-0220.1	TG(52:4)_1	Lipids	Glycerolipid Metabolism		Glycerolipids [GL]	Triradylglycerols [GL03]	Triacylglycerols [GL0301]	dementia	0.013417	0.142292	0.0942922	0.924877	0.998389	1.01351	0.766841	1.33952
LPOS	LPOS-0223.1	TG(54:1)	Lipids	Glycerolipid Metabolism		Glycerolipids [GL]	Triradylglycerols [GL03]	Triacylglycerols [GL0301]	dementia	-0.262633	0.147043	-1.7861	0.0740835	0.716177	0.769024	0.576467	1.0259
LPOS	LPOS-0224.1	TG(54:2)	Lipids	Glycerolipid Metabolism		Glycerolipids [GL]	Triradylglycerols [GL03]	Triacylglycerols [GL0301]	dementia	-0.219104	0.146562	-1.49496	0.134924	0.726915	0.803238	0.602682	1.07053
LPOS	LPOS-0225.1	TG(54:3)	Lipids	Glycerolipid Metabolism		Glycerolipids [GL]	Triradylglycerols [GL03]	Triacylglycerols [GL0301]	dementia	0.0105506	0.137542	0.0767083	0.938856	0.998389	1.01061	0.771798	1.32331
LPOS	LPOS-0226.1	TG(54:4)	Lipids	Glycerolipid Metabolism		Glycerolipids [GL]	Triradylglycerols [GL03]	Triacylglycerols [GL0301]	dementia	0.0785669	0.138687	0.566504	0.571051	0.870146	1.08174	0.824267	1.41963
LPOS	LPOS-0227.1	TG(54:6)_1	Lipids	Glycerolipid Metabolism		Glycerolipids [GL]	Triradylglycerols [GL03]	Triacylglycerols [GL0301]	dementia	0.0370461	0.136415	0.271569	0.785954	0.969959	1.03774	0.794273	1.35584
LPOS	LPOS-0228.1	TG(54:6)_2	Lipids	Glycerolipid Metabolism		Glycerolipids [GL]	Triradylglycerols [GL03]	Triacylglycerols [GL0301]	dementia	-0.107367	0.145429	-0.738275	0.460347	0.839077	0.898196	0.675429	1.19444

### Sheet: ST4
Supplementary Table 4. All results for association of annualised change in MRI markers and cognition parameters per 1-SD higher metabolite levels
Platform	Metabolite	Compound Name	Super Pathway	Sub Pathway	LipidMAPS ID	Lipid Category	Lipid Class	Lipid Subclass	Outcome	Beta	SE	t	P	FDR q	OR	OR LCI	OR UCI	Lower Reference Percentile	Lower Reference Value	Unit	Upper Reference Percentile	Upper Reference Value	LOD	Quantification Type	Calibration Method
BI-LISA	H1A1	HDL-1_Apo-A1							atrophy_anc	0.370792	0.260017	1.42603	0.154644	0.968928	1.44888	0.870365	2.41193			mg/dL
BI-LISA	H1A2	HDL-1_Apo-A2							atrophy_anc	0.322508	0.263762	1.22272	0.222157	0.968928	1.38059	0.823275	2.31516			mg/dL
BI-LISA	H1CH	HDL-1_Cholesterol							atrophy_anc	0.359443	0.259412	1.3856	0.166644	0.968928	1.43253	0.861564	2.38188			mg/dL
BI-LISA	H1FC	HDL-1_Free Cholesterol							atrophy_anc	0.378265	0.265512	1.42466	0.155038	0.968928	1.45975	0.867501	2.45633			mg/dL
BI-LISA	H1PL	HDL-1_Phospholipids							atrophy_anc	0.375564	0.259145	1.44924	0.148057	0.968928	1.45581	0.876025	2.41932			mg/dL
BI-LISA	H1TG	HDL-1_Triglycerides							atrophy_anc	0.336273	0.26337	1.27681	0.202414	0.968928	1.39972	0.835327	2.34545			mg/dL
BI-LISA	H2A1	HDL-2_Apo-A1							atrophy_anc	0.175686	0.274621	0.639742	0.522709	0.999435	1.19206	0.695885	2.04203			mg/dL
BI-LISA	H2A2	HDL-2_Apo-A2							atrophy_anc	0.138433	0.256538	0.53962	0.589761	0.999435	1.14847	0.694626	1.89885			mg/dL
BI-LISA	H2CH	HDL-2_Cholesterol							atrophy_anc	0.172463	0.272186	0.633624	0.52669	0.999435	1.18823	0.696965	2.02577			mg/dL
BI-LISA	H2FC	HDL-2_Free Cholesterol							atrophy_anc	0.132731	0.274112	0.484222	0.628494	0.999435	1.14194	0.667291	1.95422			mg/dL
BI-LISA	H2PL	HDL-2_Phospholipids							atrophy_anc	0.110545	0.278919	0.396332	0.692073	0.999435	1.11689	0.646529	1.92943			mg/dL
BI-LISA	H2TG	HDL-2_Triglycerides							atrophy_anc	-0.0466607	0.262234	-0.177935	0.858864	0.999435	0.954411	0.570844	1.59571			mg/dL
BI-LISA	H3A1	HDL-3_Apo-A1							atrophy_anc	-0.097337	0.274782	-0.354233	0.723352	0.999435	0.90725	0.529453	1.55463			mg/dL
BI-LISA	H3A2	HDL-3_Apo-A2							atrophy_anc	0.00274507	0.251636	0.0109089	0.991302	0.999435	1.00275	0.612344	1.64206			mg/dL
BI-LISA	H3CH	HDL-3_Cholesterol							atrophy_anc	0.0124954	0.27797	0.0449522	0.964168	0.999435	1.01257	0.587238	1.74598			mg/dL
BI-LISA	H3FC	HDL-3_Free Cholesterol							atrophy_anc	0.0518982	0.280193	0.185223	0.853148	0.999435	1.05327	0.608183	1.82408			mg/dL
BI-LISA	H3PL	HDL-3_Phospholipids							atrophy_anc	-0.0150034	0.26989	-0.0555907	0.955696	0.999435	0.985109	0.580429	1.67193			mg/dL
BI-LISA	H3TG	HDL-3_Triglycerides							atrophy_anc	-0.17226	0.259252	-0.664449	0.506788	0.999435	0.84176	0.506417	1.39916			mg/dL
BI-LISA	H4A1	HDL-4_Apo-A1							atrophy_anc	0.0279672	0.278787	0.100317	0.920143	0.999435	1.02836	0.595439	1.77605			mg/dL
BI-LISA	H4A2	HDL-4_Apo-A2							atrophy_anc	0.0574826	0.259496	0.221517	0.824804	0.999435	1.05917	0.636909	1.76137			mg/dL
BI-LISA	H4CH	HDL-4_Cholesterol							atrophy_anc	-0.00134705	0.274255	-0.00491167	0.996084	0.999435	0.998654	0.583397	1.70949			mg/dL
BI-LISA	H4FC	HDL-4_Free Cholesterol							atrophy_anc	0.040683	0.271031	0.150104	0.880758	0.999435	1.04152	0.612297	1.77164			mg/dL
BI-LISA	H4PL	HDL-4_Phospholipids							atrophy_anc	-0.0454779	0.272241	-0.16705	0.867415	0.999435	0.955541	0.56042	1.62924			mg/dL
BI-LISA	H4TG	HDL-4_Triglycerides							atrophy_anc	0.0411777	0.275099	0.149683	0.88109	0.999435	1.04204	0.607735	1.7867			mg/dL
BI-LISA	HDA1	HDL_Apo-A1							atrophy_anc	0.180721	0.267631	0.675261	0.499902	0.999435	1.19808	0.709045	2.02441			mg/dL
BI-LISA	HDA2	HDL_Apo-A2							atrophy_anc	0.187136	0.232971	0.803258	0.422305	0.999435	1.20579	0.763771	1.90363			mg/dL
BI-LISA	HDCH	HDL_Cholesterol							atrophy_anc	0.195837	0.267816	0.731236	0.465066	0.999435	1.21633	0.719583	2.05599			mg/dL
BI-LISA	HDFC	HDL_Free Cholesterol							atrophy_anc	0.162895	0.281218	0.579247	0.56275	0.999435	1.17691	0.678214	2.04231			mg/dL
BI-LISA	HDPL	HDL_Phospholipids							atrophy_anc	0.189551	0.278342	0.681	0.496268	0.999435	1.20871	0.700473	2.08569			mg/dL
BI-LISA	HDTG	HDL_Triglycerides							atrophy_anc	0.0591887	0.257413	0.229937	0.818259	0.999435	1.06098	0.640606	1.7572			mg/dL
BI-LISA	IDAB	IDL_Apo-B							atrophy_anc	0.175157	0.251757	0.695739	0.486998	0.999435	1.19143	0.727395	1.9515			mg/dL
BI-LISA	IDCH	IDL_Cholesterol							atrophy_anc	0.222597	0.261999	0.849612	0.396051	0.999435	1.24932	0.747575	2.08781			mg/dL
BI-LISA	IDFC	IDL_Free Cholesterol							atrophy_anc	0.169147	0.265989	0.635918	0.525196	0.999435	1.18429	0.703146	1.99468			mg/dL
BI-LISA	IDPL	IDL_Phospholipids							atrophy_anc	0.18713	0.283873	0.659203	0.510147	0.999435	1.20578	0.691245	2.10333			mg/dL
BI-LISA	IDTG	IDL_Triglycerides							atrophy_anc	-0.0152494	0.280429	-0.0543788	0.956661	0.999435	0.984866	0.568422	1.70641			mg/dL
BI-LISA	L1AB	LDL-1_Apo-B							atrophy_anc	0.289858	0.297623	0.97391	0.330693	0.999435	1.33624	0.745662	2.39456			mg/dL
BI-LISA	L1CH	LDL-1_Cholesterol							atrophy_anc	0.27213	0.304274	0.894357	0.371672	0.999435	1.31276	0.723071	2.38335			mg/dL
BI-LISA	L1FC	LDL-1_Free Cholesterol							atrophy_anc	0.28423	0.293275	0.969159	0.333054	0.999435	1.32874	0.747823	2.36091			mg/dL
BI-LISA	L1PL	LDL-1_Phospholipids							atrophy_anc	0.32673	0.303084	1.07802	0.28168	0.999435	1.38643	0.765431	2.51124			mg/dL
BI-LISA	L1TG	LDL-1_Triglycerides							atrophy_anc	0.171312	0.264955	0.646572	0.518281	0.999435	1.18686	0.7061	1.99496			mg/dL
BI-LISA	L2AB	LDL-2_Apo-B							atrophy_anc	0.0152735	0.28172	0.0542152	0.956791	0.999435	1.01539	0.584559	1.76375			mg/dL
BI-LISA	L2CH	LDL-2_Cholesterol							atrophy_anc	0.0112196	0.275634	0.0407048	0.967552	0.999435	1.01128	0.589181	1.73579			mg/dL
BI-LISA	L2FC	LDL-2_Free Cholesterol							atrophy_anc	0.0155972	0.285858	0.0545627	0.956514	0.999435	1.01572	0.580025	1.77869			mg/dL
BI-LISA	L2PL	LDL-2_Phospholipids							atrophy_anc	-0.0186837	0.278501	-0.0670868	0.946546	0.999435	0.98149	0.568619	1.69414			mg/dL
BI-LISA	L2TG	LDL-2_Triglycerides							atrophy_anc	0.466132	0.264052	1.7653	0.0782801	0.968928	1.59382	0.949888	2.67426			mg/dL
BI-LISA	L3AB	LDL-3_Apo-B							atrophy_anc	0.460424	0.279642	1.64647	0.100455	0.968928	1.58475	0.916059	2.74155			mg/dL
BI-LISA	L3CH	LDL-3_Cholesterol							atrophy_anc	0.333983	0.284626	1.17341	0.241334	0.98786	1.39652	0.799407	2.43964			mg/dL
BI-LISA	L3FC	LDL-3_Free Cholesterol							atrophy_anc	0.38929	0.2737	1.42232	0.155717	0.968928	1.47593	0.863153	2.52374			mg/dL
BI-LISA	L3PL	LDL-3_Phospholipids							atrophy_anc	0.393367	0.278395	1.41298	0.158443	0.968928	1.48196	0.858741	2.55748			mg/dL
BI-LISA	L3TG	LDL-3_Triglycerides							atrophy_anc	0.332557	0.262985	1.26455	0.206772	0.968928	1.39453	0.832858	2.33499			mg/dL
BI-LISA	L4AB	LDL-4_Apo-B							atrophy_anc	0.525249	0.284743	1.84464	0.0658327	0.953257	1.69088	0.967686	2.95455			mg/dL
BI-LISA	L4CH	LDL-4_Cholesterol							atrophy_anc	0.541505	0.292173	1.85337	0.0645694	0.953257	1.71859	0.969325	3.04702			mg/dL
BI-LISA	L4FC	LDL-4_Free Cholesterol							atrophy_anc	0.362372	0.272175	1.33139	0.183823	0.968928	1.43673	0.842744	2.44938			mg/dL
BI-LISA	L4PL	LDL-4_Phospholipids							atrophy_anc	0.447586	0.27986	1.59932	0.110543	0.968928	1.56453	0.903987	2.70773			mg/dL
BI-LISA	L4TG	LDL-4_Triglycerides							atrophy_anc	0.267041	0.249505	1.07028	0.285141	0.999435	1.30609	0.800924	2.12989			mg/dL
BI-LISA	L5AB	LDL-5_Apo-B							atrophy_anc	0.180017	0.255626	0.704221	0.481707	0.999435	1.19724	0.725416	1.97594			mg/dL
BI-LISA	L5CH	LDL-5_Cholesterol							atrophy_anc	0.187858	0.263206	0.713728	0.475814	0.999435	1.20666	0.720344	2.0213			mg/dL
BI-LISA	L5FC	LDL-5_Free Cholesterol							atrophy_anc	0.195283	0.256622	0.760978	0.447121	0.999435	1.21566	0.73514	2.01026			mg/dL
BI-LISA	L5PL	LDL-5_Phospholipids							atrophy_anc	0.170528	0.254784	0.669304	0.50369	0.999435	1.18593	0.719752	1.95405			mg/dL
BI-LISA	L5TG	LDL-5_Triglycerides							atrophy_anc	0.0485889	0.250883	0.193671	0.846532	0.999435	1.04979	0.642016	1.71656			mg/dL
BI-LISA	L6AB	LDL-6_Apo-B							atrophy_anc	0.0536726	0.24038	0.223283	0.82343	0.999435	1.05514	0.65871	1.69015			mg/dL
BI-LISA	L6CH	LDL-6_Cholesterol							atrophy_anc	0.0997482	0.252419	0.395169	0.69293	0.999435	1.10489	0.673684	1.81211			mg/dL
BI-LISA	L6FC	LDL-6_Free Cholesterol							atrophy_anc	0.0307995	0.247678	0.124353	0.901098	0.999435	1.03128	0.63467	1.67573			mg/dL
BI-LISA	L6PL	LDL-6_Phospholipids							atrophy_anc	0.104299	0.241654	0.431604	0.666263	0.999435	1.10993	0.691188	1.78237			mg/dL
BI-LISA	L6TG	LDL-6_Triglycerides							atrophy_anc	-0.011877	0.244385	-0.0485997	0.961263	0.999435	0.988193	0.612093	1.59539			mg/dL
BI-LISA	LDAB	LDL_Apo-B							atrophy_anc	0.306039	0.258436	1.1842	0.237042	0.98786	1.35803	0.818325	2.2537			mg/dL
BI-LISA	LDCH	LDL_Cholesterol							atrophy_anc	0.38483	0.256994	1.49743	0.135074	0.968928	1.46936	0.887916	2.43157			mg/dL
BI-LISA	LDFC	LDL_Free Cholesterol							atrophy_anc	0.448383	0.260238	1.72298	0.0856697	0.968928	1.56578	0.940181	2.60765			mg/dL
BI-LISA	LDPL	LDL_Phospholipids							atrophy_anc	0.338579	0.26227	1.29096	0.197467	0.968928	1.40295	0.839063	2.3458			mg/dL
BI-LISA	LDTG	LDL_Triglycerides							atrophy_anc	0.233499	0.246866	0.94585	0.344799	0.999435	1.26301	0.778521	2.04901			mg/dL
BI-LISA	TPA1	Total Plasma_Apo-A1							atrophy_anc	0.193602	0.265203	0.730015	0.465811	0.999435	1.21361	0.721664	2.04092			mg/dL
BI-LISA	TPA2	Total Plasma_Apo-A2							atrophy_anc	0.168581	0.231446	0.728384	0.466807	0.999435	1.18362	0.751975	1.86305			mg/dL
BI-LISA	TPAB	Total Plasma_Apo-B							atrophy_anc	0.309562	0.274867	1.12623	0.260749	0.98786	1.36283	0.795188	2.33568			mg/dL
BI-LISA	TPCH	Total Plasma_Cholesterol							atrophy_anc	0.344318	0.246153	1.3988	0.162652	0.968928	1.41103	0.870976	2.28594			mg/dL
BI-LISA	TPFC	Total Plasma_Free Cholesterol							atrophy_anc	0.320098	0.238358	1.34293	0.18006	0.968928	1.37726	0.863221	2.19741			mg/dL
BI-LISA	TPTG	Total Plasma_Triglycerides							atrophy_anc	-0.0642207	0.27018	-0.237696	0.812239	0.999435	0.937798	0.55224	1.59254			mg/dL
BI-LISA	V1CH	VLDL-1_Cholesterol							atrophy_anc	-0.0733162	0.273733	-0.267838	0.788963	0.999435	0.929307	0.543441	1.58915			mg/dL
BI-LISA	V1FC	VLDL-1_Free Cholesterol							atrophy_anc	-0.0470041	0.27663	-0.169917	0.865162	0.999435	0.954083	0.554772	1.64081			mg/dL
BI-LISA	V1PL	VLDL-1_Phospholipids							atrophy_anc	-0.0684766	0.279159	-0.245296	0.806354	0.999435	0.933815	0.540302	1.61393			mg/dL
BI-LISA	V1TG	VLDL-1_Triglycerides							atrophy_anc	0.0211916	0.274805	0.0771152	0.938571	0.999435	1.02142	0.596053	1.75034			mg/dL
BI-LISA	V2CH	VLDL-2_Cholesterol							atrophy_anc	-0.0467387	0.274009	-0.170574	0.864645	0.999435	0.954337	0.557777	1.63284			mg/dL
BI-LISA	V2FC	VLDL-2_Free Cholesterol							atrophy_anc	-0.112714	0.271546	-0.415084	0.678304	0.999435	0.893406	0.524692	1.52123			mg/dL
BI-LISA	V2PL	VLDL-2_Phospholipids							atrophy_anc	0.062002	0.281608	0.220171	0.825851	0.999435	1.06396	0.612657	1.84772			mg/dL
BI-LISA	V2TG	VLDL-2_Triglycerides							atrophy_anc	0.101556	0.28433	0.357175	0.72115	0.999435	1.10689	0.633984	1.93256			mg/dL
BI-LISA	V3CH	VLDL-3_Cholesterol							atrophy_anc	0.0450671	0.270082	0.166864	0.867562	0.999435	1.0461	0.616132	1.77612			mg/dL
BI-LISA	V3FC	VLDL-3_Free Cholesterol							atrophy_anc	-0.0414294	0.268233	-0.154453	0.877331	0.999435	0.959417	0.56713	1.62305			mg/dL
BI-LISA	V3PL	VLDL-3_Phospholipids							atrophy_anc	0.108379	0.269251	0.40252	0.687518	0.999435	1.11447	0.657472	1.88912			mg/dL
BI-LISA	V3TG	VLDL-3_Triglycerides							atrophy_anc	0.147987	0.272286	0.5435	0.58709	0.999435	1.1595	0.679979	1.97717			mg/dL
BI-LISA	V4CH	VLDL-4_Cholesterol							atrophy_anc	0.0631779	0.253956	0.248774	0.803664	0.999435	1.06522	0.647539	1.75231			mg/dL
BI-LISA	V4FC	VLDL-4_Free Cholesterol							atrophy_anc	0.00820569	0.258938	0.0316898	0.974735	0.999435	1.00824	0.606948	1.67485			mg/dL
BI-LISA	V4PL	VLDL-4_Phospholipids							atrophy_anc	0.0227001	0.257609	0.0881181	0.929827	0.999435	1.02296	0.617415	1.69488			mg/dL
BI-LISA	V4TG	VLDL-4_Triglycerides							atrophy_anc	0.00819339	0.258564	0.031688	0.974737	0.999435	1.00823	0.607385	1.6736			mg/dL
BI-LISA	V5CH	VLDL-5_Cholesterol							atrophy_anc	-0.23496	0.257543	-0.912314	0.362156	0.999435	0.790603	0.477236	1.30973			mg/dL
BI-LISA	V5FC	VLDL-5_Free Cholesterol							atrophy_anc	-0.0527639	0.270291	-0.195211	0.845327	0.999435	0.948604	0.558481	1.61125			mg/dL
BI-LISA	V5PL	VLDL-5_Phospholipids							atrophy_anc	-0.248488	0.263588	-0.942716	0.346398	0.999435	0.779979	0.465278	1.30753			mg/dL
BI-LISA	V5TG	VLDL-5_Triglycerides							atrophy_anc	-0.287863	0.257762	-1.11678	0.264762	0.988081	0.749864	0.452451	1.24278			mg/dL
BI-LISA	V6CH	VLDL-6_Cholesterol							atrophy_anc	0.222623	0.268661	0.828641	0.407804	0.999435	1.24935	0.737897	2.1153			mg/dL
BI-LISA	V6FC	VLDL-6_Free Cholesterol							atrophy_anc	-0.0355061	0.264854	-0.134059	0.893424	0.999435	0.965117	0.57429	1.62192			mg/dL
BI-LISA	V6PL	VLDL-6_Phospholipids							atrophy_anc	-0.0300278	0.26499	-0.113316	0.909837	0.999435	0.970419	0.577291	1.63126			mg/dL
BI-LISA	V6TG	VLDL-6_Triglycerides							atrophy_anc	0.0822965	0.246432	0.333952	0.738592	0.999435	1.08578	0.669844	1.75998			mg/dL
BI-LISA	VLAB	VLDL_Apo-B							atrophy_anc	-0.0127549	0.269015	-0.0474133	0.962208	0.999435	0.987326	0.582734	1.67283			mg/dL
BI-LISA	VLCH	VLDL_Cholesterol							atrophy_anc	-0.0280774	0.26728	-0.105049	0.91639	0.999435	0.972313	0.575829	1.6418			mg/dL
BI-LISA	VLFC	VLDL_Free Cholesterol							atrophy_anc	-0.0218921	0.278945	-0.0784816	0.937484	0.999435	0.978346	0.566303	1.69019			mg/dL
BI-LISA	VLPL	VLDL_Phospholipids							atrophy_anc	0.102098	0.280888	0.363483	0.716437	0.999435	1.10749	0.638623	1.9206			mg/dL
BI-LISA	VLTG	VLDL_Triglycerides							atrophy_anc	0.120211	0.259092	0.463969	0.642924	0.999435	1.12773	0.678677	1.87392			mg/dL
BI-QUANT	Acetoacetic acid	Acetoacetic acid	Lipids	Ketone Bodies					atrophy_anc	-0.714018	0.483854	-1.47569	0.140735	0.968928	0.489673	0.189689	1.26407	2.5	-	mmol/L	97.5	0.02	0.01	Other quantification	Other calibration method
BI-QUANT	Alanine	Alanine	Amino Acids	Aliphatic Amino Acids					atrophy_anc	-0.14728	0.258941	-0.568779	0.569793	0.999435	0.863052	0.519544	1.43368	2.5	0.29	mmol/L	97.5	0.63	0.02	Other quantification	Other calibration method
BI-QUANT	Creatine	Creatine	Amino Acids	Creatine Metabolism					atrophy_anc	-0.0402111	0.286491	-0.140357	0.888441	0.999435	0.960587	0.547861	1.68424	2.5	-	mmol/L	97.5	0.07	0.01	Other quantification	Other calibration method
BI-QUANT	Creatinine	Creatinine	Amino Acids	Creatine Metabolism					atrophy_anc	-0.153326	0.323145	-0.47448	0.63539	0.999435	0.85785	0.455349	1.61614	2.5	0.06	mmol/L	97.5	0.14	0.01	Other quantification	Other calibration method
BI-QUANT	Glucose	Glucose	Carbohydrates	Glycolysis, Gluconeogenesis, and Pyruvate Metabolism					atrophy_anc	0.563164	0.263398	2.13808	0.0330547	0.940481	1.75622	1.04802	2.94298	2.5	1.52	mmol/L	97.5	5.34	0.47	Other quantification	Other calibration method
BI-QUANT	Glutamine	Glutamine	Amino Acids	Alpha Amino Acids					atrophy_anc	-0.231446	0.283186	-0.817294	0.414198	0.999435	0.793386	0.455441	1.38209	2.5	0.29	mmol/L	97.5	0.82	0.02	Other quantification	Other calibration method
BI-QUANT	Histidine	Histidine	Amino Acids	Proteinogenic Amino Acids					atrophy_anc	-0.316681	0.265987	-1.19059	0.23445	0.98786	0.728563	0.432568	1.2271	2.5	0.07	mmol/L	97.5	0.17	0.02	Other quantification	Other calibration method
BI-QUANT	Isoleucine	Isoleucine	Amino Acids	Branched-Chain Amino Acid Metabolism					atrophy_anc	-0.355707	0.266657	-1.33395	0.182903	0.968928	0.700678	0.415466	1.18168	2.5	0.03	mmol/L	97.5	0.11	0.03	Other quantification	Other calibration method
BI-QUANT	Lactic acid	Lactic acid	Carbohydrates	Glycolysis, Gluconeogenesis, and Pyruvate Metabolism					atrophy_anc	-0.395021	0.278574	-1.41801	0.156888	0.968928	0.673666	0.390227	1.16298	2.5	2.23	mmol/L	97.5	7.14	0.03	Other quantification	Other calibration method
BI-QUANT	Tyrosine	Tyrosine	Amino Acids	Aromatic Amino Acids					atrophy_anc	-0.116416	0.262389	-0.443678	0.657491	0.999435	0.890105	0.53222	1.48865	2.5	-	mmol/L	97.5	0.08	0.03	Other quantification	Other calibration method
BI-QUANT	Valine	Valine	Amino Acids	Branched-Chain Amino Acid Metabolism					atrophy_anc	-0.170589	0.276588	-0.616761	0.537708	0.999435	0.843168	0.490317	1.44994	2.5	0.15	mmol/L	97.5	0.36	0.03	Other quantification	Other calibration method
HPOS	HPOS-01.1	Hydroxyisovaleroyl Carnitine	Amino Acids	Branched-Chain Amino Acid Metabolism					atrophy_anc	-0.705715	0.313797	-2.24896	0.0251588	0.940481	0.493755	0.266933	0.913316
HPOS	HPOS-02.1	Octenoylcarnitine (C8:1)	Lipids	Carnitine Metabolism	LMFA07070014	Fatty Acyls [FA]	Fatty esters [FA07]	Fatty acyl carnitines [FA0707]	atrophy_anc	-0.678458	0.314599	-2.15658	0.0317431	0.940481	0.507399	0.273878	0.940029
HPOS	HPOS-06.1	Symmetric/Asymmetric Dimethylarginine	Amino Acids	Urea cycle; Arginine and Proline Metabolism					atrophy_anc	-0.513031	0.325517	-1.57605	0.11595	0.968928	0.598678	0.316306	1.13313
HPOS	HPOS-08.1	Carnitine	Lipids	Carnitine Metabolism		Fatty Acyls [FA]	Fatty esters [FA07]	Fatty acyl carnitines [FA0707]	atrophy_anc	-0.181976	0.298124	-0.610402	0.542006	0.999435	0.833622	0.46473	1.49533
HPOS	HPOS-15.1	N1-Acetylspermidine	Amino Acids	Polyamine Metabolism					atrophy_anc	-0.311687	0.323617	-0.963134	0.336169	0.999435	0.732211	0.3883	1.38072
HPOS	HPOS-20.2	Proline Betaine	Amino Acids	Urea cycle; Arginine and Proline Metabolism					atrophy_anc	0.470189	0.299169	1.57165	0.116968	0.968928	1.6003	0.890312	2.87646
HPOS	HPOS-24.1	Paraxanthine	Xenobiotics	Xanthine Metabolism					atrophy_anc	-0.222131	0.305673	-0.726696	0.467915	0.999435	0.80081	0.439881	1.45789
HPOS	HPOS-27.1	Betaine	Amino Acids	Glycine, Serine and Threonine Metabolism					atrophy_anc	0.138707	0.324859	0.426976	0.669669	0.999435	1.14879	0.607735	2.17153
HPOS	HPOS-28.1	N-Acetylputrescine	Amino Acids	Polyamine Metabolism					atrophy_anc	0.0923212	0.31862	0.289754	0.772182	0.999435	1.09672	0.587327	2.0479
HPOS	HPOS-31.1	Warfarin	Xenobiotics	Drugs					atrophy_anc	-0.0981426	0.293711	-0.334147	0.738476	0.999435	0.90652	0.50976	1.61209
HPOS	HPOS-32.1	Biliverdin	Cofactors and Vitamins	Hemoglobin and Porphyrin Metabolism					atrophy_anc	0.0243496	0.333951	0.0729137	0.941918	0.999435	1.02465	0.532489	1.97169
HPOS	HPOS-33.1	Caffeine	Xenobiotics	Xanthine Metabolism					atrophy_anc	-0.603905	0.31258	-1.932	0.054195	0.940481	0.546673	0.296247	1.00879
HPOS	HPOS-34.1	Niacinamide	Cofactors and Vitamins	Nicotinate and Nicotinamide Metabolism					atrophy_anc	0.030416	0.341827	0.0889806	0.92915	0.999435	1.03088	0.527521	2.01455
HPOS	HPOS-35.1	Cotinine	Xenobiotics	Tobacco Metabolites					atrophy_anc	0.298823	0.303443	0.984775	0.325439	0.999435	1.34827	0.743843	2.44384
HPOS	HPOS-38.1	Metformin	Xenobiotics	Drugs					atrophy_anc	0.253492	0.304817	0.83162	0.406211	0.999435	1.28852	0.708965	2.34183
HPOS	HPOS-43.1	Proline	Amino Acids	Urea cycle; Arginine and Proline Metabolism					atrophy_anc	0.136426	0.31941	0.427118	0.669565	0.999435	1.14617	0.61286	2.14356
HPOS	HPOS-53.1	N-acetyl-D-mannosamine	Carbohydrates	Aminosugar Metabolism					atrophy_anc	0.265455	0.310625	0.854586	0.393386	0.999435	1.30402	0.709376	2.39715
HPOS	HPOS-54.1	1,2-Dimyristoyl-sn-glycero-3-phosphocholine	Lipids	Glycerolipid Metabolism	LMGP01010477	Glycerophospholipids [GP]	Glycerophosphocholines [GP01]	Diacylglycerophosphocholines [GP0101]	atrophy_anc	-0.303322	0.307274	-0.987136	0.324282	0.999435	0.738362	0.404308	1.34842
HPOS	HPOS-55.1	Hypoxanthine	Nucleotides	Purine Metabolism					atrophy_anc	-0.0759998	0.332107	-0.228841	0.819131	0.999435	0.926816	0.483391	1.77701
HPOS	HPOS-57.1	Urocanate	Amino Acids	Histidine Metabolism					atrophy_anc	0.0679362	0.306287	0.221806	0.824599	0.999435	1.0703	0.587202	1.95084
HPOS	HPOS-58.1	5'-Methylthioadenosine	Nucleotides	Purine Metabolism					atrophy_anc	-0.498495	0.301086	-1.65566	0.0987191	0.968928	0.607444	0.33668	1.09596
HPOS	HPOS-59.1	Cytosine	Nucleotides	Pyrimidine Metabolism					atrophy_anc	-0.176882	0.316232	-0.559344	0.576297	0.999435	0.837878	0.450816	1.55727
HPOS	HPOS-61.1	Pipecolate; N-methyl proline	Amino Acids	Lysine Metabolism					atrophy_anc	0.443775	0.298995	1.48422	0.138682	0.968928	1.55858	0.8674	2.80052
HPOS	HPOS-71.1	Hydroxybutyrylcarnitine	Lipids	Fatty Acid Metabolism	LMFA07070037	Fatty Acyls [FA]	Fatty esters [FA07]	Fatty acyl carnitines [FA0707]	atrophy_anc	-0.704113	0.313807	-2.24378	0.0254938	0.940481	0.494547	0.267356	0.914799
HPOS	HPOS-72.1	2-Hydroxyhippuric acid	Xenobiotics	Benzoate Metabolism					atrophy_anc	0.533344	0.319649	1.66853	0.0961365	0.968928	1.70462	0.91104	3.18947
LNEG	LNEG-0001.1	Bilirubin	Cofactors and Vitamins	Hemoglobin and Porphyrin Metabolism					atrophy_anc	0.395029	0.280588	1.40786	0.159933	0.968928	1.48443	0.856481	2.57276
LNEG	LNEG-0002.1	FA(12:0)	Lipids	Fatty Acids	LMFA01010012	Fatty Acyls [FA]	Fatty Acids and Conjugates [FA01]	Straight chain fatty acids [FA0101]	atrophy_anc	-0.22674	0.276869	-0.818945	0.413296	0.999435	0.797128	0.46329	1.37152
LNEG	LNEG-0003.1	FA(14:0)	Lipids	Fatty Acids	LMFA01010014	Fatty Acyls [FA]	Fatty Acids and Conjugates [FA01]	Straight chain fatty acids [FA0101]	atrophy_anc	-0.171955	0.28063	-0.612746	0.540386	0.999435	0.842017	0.485785	1.45948
LNEG	LNEG-0004.1	FA(16:0)	Lipids	Fatty Acids	LMFA01010001	Fatty Acyls [FA]	Fatty Acids and Conjugates [FA01]	Straight chain fatty acids [FA0101]	atrophy_anc	-0.214379	0.278074	-0.77094	0.441188	0.999435	0.807043	0.467945	1.39187
LNEG	LNEG-0005.1	FA(16:1)	Lipids	Fatty Acids		Fatty Acyls [FA]	Fatty Acids and Conjugates [FA01]	Unsaturated fatty acids [FA0103]	atrophy_anc	-0.186791	0.288551	-0.64734	0.517776	0.999435	0.829617	0.471257	1.46049
LNEG	LNEG-0006.1	FA(17:1)	Lipids	Fatty Acids		Fatty Acyls [FA]	Fatty Acids and Conjugates [FA01]	Unsaturated fatty acids [FA0103]	atrophy_anc	-0.281422	0.282386	-0.996588	0.319555	0.999435	0.75471	0.433919	1.31266
LNEG	LNEG-0008.1	FA(18:1(OH))	Lipids	Fatty Acids		Fatty Acyls [FA]	Fatty Acids and Conjugates [FA01]	Hydroxy fatty acids [FA0105]	atrophy_anc	-0.2579	0.263512	-0.978701	0.328308	0.999435	0.772673	0.460988	1.2951
LNEG	LNEG-0009.1	FA(18:1)	Lipids	Fatty Acids		Fatty Acyls [FA]	Fatty Acids and Conjugates [FA01]	Unsaturated fatty acids [FA0103]	atrophy_anc	-0.307073	0.280234	-1.09577	0.273824	0.999435	0.735597	0.424717	1.27403
LNEG	LNEG-0010.1	FA(18:2(OH))	Lipids	Fatty Acids		Fatty Acyls [FA]	Fatty Acids and Conjugates [FA01]	Hydroxy fatty acids [FA0105]	atrophy_anc	-0.338636	0.315036	-1.07491	0.283049	0.999435	0.712742	0.384386	1.32159
LNEG	LNEG-0011.1	FA(18:2)	Lipids	Fatty Acids		Fatty Acyls [FA]	Fatty Acids and Conjugates [FA01]	Unsaturated fatty acids [FA0103]	atrophy_anc	-0.356011	0.28001	-1.27142	0.204302	0.968928	0.700465	0.404611	1.21265
LNEG	LNEG-0012.1	FA(18:3)_1	Lipids	Fatty Acids		Fatty Acyls [FA]	Fatty Acids and Conjugates [FA01]	Unsaturated fatty acids [FA0103]	atrophy_anc	-0.403504	0.277401	-1.45459	0.146553	0.968928	0.667976	0.387822	1.15051
LNEG	LNEG-0013.1	FA(18:3)_2	Lipids	Fatty Acids		Fatty Acyls [FA]	Fatty Acids and Conjugates [FA01]	Unsaturated fatty acids [FA0103]	atrophy_anc	-0.098124	0.278995	-0.351705	0.725241	0.999435	0.906536	0.524686	1.56629
LNEG	LNEG-0014.1	FA(18:4)	Lipids	Fatty Acids		Fatty Acyls [FA]	Fatty Acids and Conjugates [FA01]	Unsaturated fatty acids [FA0103]	atrophy_anc	0.0947432	0.271825	0.348545	0.727611	0.999435	1.09938	0.645304	1.87296
LNEG	LNEG-0016.1	FA(20:1)	Lipids	Fatty Acids		Fatty Acyls [FA]	Fatty Acids and Conjugates [FA01]	Unsaturated fatty acids [FA0103]	atrophy_anc	-0.309739	0.275742	-1.12329	0.261974	0.98786	0.733639	0.427333	1.2595
LNEG	LNEG-0017.1	FA(20:2)	Lipids	Fatty Acids		Fatty Acyls [FA]	Fatty Acids and Conjugates [FA01]	Unsaturated fatty acids [FA0103]	atrophy_anc	-0.354678	0.28954	-1.22497	0.221293	0.968928	0.701399	0.397653	1.23716
LNEG	LNEG-0018.1	FA(20:3)	Lipids	Fatty Acids		Fatty Acyls [FA]	Fatty Acids and Conjugates [FA01]	Unsaturated fatty acids [FA0103]	atrophy_anc	-0.140068	0.268129	-0.522391	0.601682	0.999435	0.869299	0.513965	1.4703
LNEG	LNEG-0019.1	FA(20:4)	Lipids	Fatty Acids		Fatty Acyls [FA]	Fatty Acids and Conjugates [FA01]	Unsaturated fatty acids [FA0103]	atrophy_anc	-0.318079	0.275126	-1.15612	0.248308	0.98786	0.727546	0.424296	1.24753
LNEG	LNEG-0020.1	FA(20:5)	Lipids	Fatty Acids		Fatty Acyls [FA]	Fatty Acids and Conjugates [FA01]	Unsaturated fatty acids [FA0103]	atrophy_anc	0.422863	0.307639	1.37454	0.170027	0.968928	1.52633	0.835179	2.78942
LNEG	LNEG-0021.1	FA(22:4)	Lipids	Fatty Acids		Fatty Acyls [FA]	Fatty Acids and Conjugates [FA01]	Unsaturated fatty acids [FA0103]	atrophy_anc	-0.328936	0.289476	-1.13631	0.256492	0.98786	0.719689	0.408073	1.26926
LNEG	LNEG-0022.1	FA(22:5)_1	Lipids	Fatty Acids		Fatty Acyls [FA]	Fatty Acids and Conjugates [FA01]	Unsaturated fatty acids [FA0103]	atrophy_anc	0.00323165	0.269998	0.0119691	0.990456	0.999435	1.00324	0.590985	1.70306
LNEG	LNEG-0023.1	FA(22:5)_2	Lipids	Fatty Acids		Fatty Acyls [FA]	Fatty Acids and Conjugates [FA01]	Unsaturated fatty acids [FA0103]	atrophy_anc	-0.154272	0.287507	-0.536587	0.591845	0.999435	0.857038	0.487831	1.50567
LNEG	LNEG-0024.1	FA(22:6)	Lipids	Fatty Acids		Fatty Acyls [FA]	Fatty Acids and Conjugates [FA01]	Unsaturated fatty acids [FA0103]	atrophy_anc	-0.0137965	0.274643	-0.0502344	0.95996	0.999435	0.986298	0.575742	1.68962
LNEG	LNEG-0025.1	LPA(16:0/0:0)	Lipids	Phospholipid Metabolism	LMGP10050006	Glycerophospholipids [GP]	Glycerophosphates [GP10]	Monoacylglycerophosphates [GP1005]	atrophy_anc	-0.195958	0.494019	-0.39666	0.691825	0.999435	0.822047	0.312162	2.16478
LNEG	LNEG-0026.1	LPA(18:1/0:0)	Lipids	Phospholipid Metabolism		Glycerophospholipids [GP]	Glycerophosphates [GP10]	Monoacylglycerophosphates [GP1005]	atrophy_anc	-0.327672	0.399995	-0.819191	0.413156	0.999435	0.720599	0.329012	1.57825
LNEG	LNEG-0027.1	LPA(18:2/0:0)	Lipids	Phospholipid Metabolism		Glycerophospholipids [GP]	Glycerophosphates [GP10]	Monoacylglycerophosphates [GP1005]	atrophy_anc	-0.137907	0.554318	-0.248787	0.803651	0.999435	0.87118	0.293943	2.58198
LNEG	LNEG-0028.1	LPA(20:4/0:0)	Lipids	Phospholipid Metabolism		Glycerophospholipids [GP]	Glycerophosphates [GP10]	Monoacylglycerophosphates [GP1005]	atrophy_anc	-0.376082	0.286265	-1.31375	0.189668	0.968928	0.686546	0.391738	1.20322
LNEG	LNEG-0037.2	LPC(18:1/0:0)	Lipids	Phospholipid Metabolism		Glycerophospholipids [GP]	Glycerophosphocholines [GP01]	Monoacylglycerophosphocholines [GP0105]	atrophy_anc	0.177699	0.282223	0.62964	0.529282	0.999435	1.19447	0.686974	2.07686
LNEG	LNEG-0040.1	LPC(20:3/0:0)	Lipids	Phospholipid Metabolism		Glycerophospholipids [GP]	Glycerophosphocholines [GP01]	Monoacylglycerophosphocholines [GP0105]	atrophy_anc	0.194058	0.271376	0.715089	0.474963	0.999435	1.21417	0.71331	2.0667
LNEG	LNEG-0043.1	LPE(18:0/0:0)	Lipids	Phospholipid Metabolism	LMGP02050001	Glycerophospholipids [GP]	Glycerophosphoethanolamines [GP02]	Monoacylglycerophosphoethanolamines [GP0205]	atrophy_anc	0.137309	0.281333	0.488064	0.625767	0.999435	1.14718	0.660932	1.99117
LNEG	LNEG-0044.1	LPE(18:1/0:0)	Lipids	Phospholipid Metabolism		Glycerophospholipids [GP]	Glycerophosphoethanolamines [GP02]	Monoacylglycerophosphoethanolamines [GP0205]	atrophy_anc	0.00320827	0.28849	0.0111209	0.991132	0.999435	1.00321	0.569935	1.76588
LNEG	LNEG-0045.1	LPE(18:2/0:0)	Lipids	Phospholipid Metabolism		Glycerophospholipids [GP]	Glycerophosphoethanolamines [GP02]	Monoacylglycerophosphoethanolamines [GP0205]	atrophy_anc	-0.0396191	0.278876	-0.142067	0.887097	0.999435	0.961155	0.556429	1.66027
LPOS	LPOS-0001.1	CAR(8:0)	Lipids	Carnitine Metabolism	LMFA07070095	Fatty Acyls [FA]	Fatty esters [FA07]	Fatty acyl carnitines [FA0707]	atrophy_anc	-0.320319	0.289917	-1.10487	0.269861	0.996833	0.725917	0.411249	1.28135
LPOS	LPOS-0002.1	CAR(10:0)	Lipids	Carnitine Metabolism	LMFA07070059	Fatty Acyls [FA]	Fatty esters [FA07]	Fatty acyl carnitines [FA0707]	atrophy_anc	-0.380794	0.298147	-1.2772	0.202249	0.968928	0.683319	0.380921	1.22578
LPOS	LPOS-0003.1	CAR(10:0-OH)	Lipids	Carnitine Metabolism		Fatty Acyls [FA]	Fatty esters [FA07]	Fatty acyl carnitines [FA0707]	atrophy_anc	-0.777016	0.298104	-2.60653	0.00947737	0.940481	0.459776	0.256328	0.824702
LPOS	LPOS-0004.1	CAR(10:1)	Lipids	Carnitine Metabolism		Fatty Acyls [FA]	Fatty esters [FA07]	Fatty acyl carnitines [FA0707]	atrophy_anc	-0.6094	0.319485	-1.90745	0.0571563	0.940481	0.543677	0.290663	1.01693
LPOS	LPOS-0006.1	CAR(12:0)	Lipids	Carnitine Metabolism	LMFA07070062	Fatty Acyls [FA]	Fatty esters [FA07]	Fatty acyl carnitines [FA0707]	atrophy_anc	-0.41368	0.287302	-1.43988	0.150659	0.968928	0.661213	0.376517	1.16117
LPOS	LPOS-0007.1	CAR(12:0-OH)	Lipids	Carnitine Metabolism		Fatty Acyls [FA]	Fatty esters [FA07]	Fatty acyl carnitines [FA0707]	atrophy_anc	-0.756966	0.297835	-2.54156	0.0114006	0.940481	0.469087	0.261656	0.840962
LPOS	LPOS-0010.1	CAR(12:1-OH)	Lipids	Carnitine Metabolism		Fatty Acyls [FA]	Fatty esters [FA07]	Fatty acyl carnitines [FA0707]	atrophy_anc	-0.752173	0.320214	-2.34897	0.019296	0.940481	0.471341	0.251631	0.882892
LPOS	LPOS-0012.1	CAR(14:0)	Lipids	Carnitine Metabolism	LMFA07070107	Fatty Acyls [FA]	Fatty esters [FA07]	Fatty acyl carnitines [FA0707]	atrophy_anc	-0.362793	0.291352	-1.24521	0.213762	0.968928	0.69573	0.39304	1.23153
LPOS	LPOS-0013.1	CAR(14:0-OH)	Lipids	Carnitine Metabolism		Fatty Acyls [FA]	Fatty esters [FA07]	Fatty acyl carnitines [FA0707]	atrophy_anc	-0.581437	0.295214	-1.96954	0.0495585	0.940481	0.559095	0.313469	0.997186
LPOS	LPOS-0014.1	CAR(14:1)	Lipids	Carnitine Metabolism		Fatty Acyls [FA]	Fatty esters [FA07]	Fatty acyl carnitines [FA0707]	atrophy_anc	-0.528065	0.284788	-1.85423	0.0644183	0.953257	0.589745	0.33748	1.03058
LPOS	LPOS-0015.1	CAR(14:2)	Lipids	Carnitine Metabolism		Fatty Acyls [FA]	Fatty esters [FA07]	Fatty acyl carnitines [FA0707]	atrophy_anc	-0.635854	0.294926	-2.15598	0.0316624	0.940481	0.529483	0.297034	0.94384
LPOS	LPOS-0016.1	CAR(16:0)	Lipids	Carnitine Metabolism	LMFA07070004	Fatty Acyls [FA]	Fatty esters [FA07]	Fatty acyl carnitines [FA0707]	atrophy_anc	-0.248349	0.31305	-0.793321	0.428046	0.999435	0.780088	0.422347	1.44084
LPOS	LPOS-0018.1	CAR(16:1)_2	Lipids	Carnitine Metabolism		Fatty Acyls [FA]	Fatty esters [FA07]	Fatty acyl carnitines [FA0707]	atrophy_anc	-0.506418	0.280916	-1.80274	0.0721579	0.96745	0.60265	0.347492	1.04517
LPOS	LPOS-0019.1	CAR(18:0)	Lipids	Carnitine Metabolism	LMFA07070051	Fatty Acyls [FA]	Fatty esters [FA07]	Fatty acyl carnitines [FA0707]	atrophy_anc	-0.239181	0.331618	-0.721255	0.471161	0.999435	0.787272	0.411004	1.50801
LPOS	LPOS-0020.1	CAR(18:0-DC)	Lipids	Carnitine Metabolism		Fatty Acyls [FA]	Fatty esters [FA07]	Fatty acyl carnitines [FA0707]	atrophy_anc	-0.196923	0.288399	-0.682814	0.495107	0.999435	0.821254	0.466646	1.44533
LPOS	LPOS-0021.1	CAR(18:1)	Lipids	Carnitine Metabolism		Fatty Acyls [FA]	Fatty esters [FA07]	Fatty acyl carnitines [FA0707]	atrophy_anc	-0.699935	0.302831	-2.31131	0.0213075	0.940481	0.496618	0.274314	0.899077
LPOS	LPOS-0023.1	CAR(18:2)	Lipids	Carnitine Metabolism		Fatty Acyls [FA]	Fatty esters [FA07]	Fatty acyl carnitines [FA0707]	atrophy_anc	-0.605942	0.314222	-1.92839	0.0544916	0.940481	0.54556	0.294694	1.00998
LPOS	LPOS-0024.1	CAR(18:3)	Lipids	Carnitine Metabolism		Fatty Acyls [FA]	Fatty esters [FA07]	Fatty acyl carnitines [FA0707]	atrophy_anc	-0.653076	0.286949	-2.27593	0.0233617	0.940481	0.520443	0.296563	0.913333
LPOS	LPOS-0025.1	CAR(20:1)	Lipids	Carnitine Metabolism		Fatty Acyls [FA]	Fatty esters [FA07]	Fatty acyl carnitines [FA0707]	atrophy_anc	-0.640791	0.30967	-2.06927	0.0391419	0.940481	0.526875	0.287152	0.966727
LPOS	LPOS-0026.1	CAR(20:2)	Lipids	Carnitine Metabolism		Fatty Acyls [FA]	Fatty esters [FA07]	Fatty acyl carnitines [FA0707]	atrophy_anc	-0.72146	0.335936	-2.14761	0.0323258	0.940481	0.486042	0.251605	0.938919
LPOS	LPOS-0027.1	CAR(20:3)	Lipids	Carnitine Metabolism		Fatty Acyls [FA]	Fatty esters [FA07]	Fatty acyl carnitines [FA0707]	atrophy_anc	-0.548958	0.324982	-1.68919	0.0919372	0.968928	0.577552	0.305464	1.092
LPOS	LPOS-0028.1	CAR(20:4)	Lipids	Carnitine Metabolism		Fatty Acyls [FA]	Fatty esters [FA07]	Fatty acyl carnitines [FA0707]	atrophy_anc	-0.528842	0.319616	-1.65462	0.0987617	0.968928	0.589287	0.314966	1.10253
LPOS	LPOS-0029.1	CAR(24:0)	Lipids	Carnitine Metabolism		Fatty Acyls [FA]	Fatty esters [FA07]	Fatty acyl carnitines [FA0707]	atrophy_anc	0.104919	0.293102	0.35796	0.720556	0.999435	1.11062	0.625277	1.97269
LPOS	LPOS-0030.1	CAR(26:0)	Lipids	Carnitine Metabolism	LMFA07070069	Fatty Acyls [FA]	Fatty esters [FA07]	Fatty acyl carnitines [FA0707]	atrophy_anc	-0.0327045	0.293658	-0.111369	0.911378	0.999435	0.967825	0.544289	1.72093
LPOS	LPOS-0031.1	CAR(26:1)	Lipids	Carnitine Metabolism		Fatty Acyls [FA]	Fatty esters [FA07]	Fatty acyl carnitines [FA0707]	atrophy_anc	-0.229619	0.281301	-0.816276	0.414813	0.999435	0.794837	0.457963	1.37951
LPOS	LPOS-0032.1	CE(18:1)	Lipids	Sterols		Sterol Lipids [ST]	Sterols [ST01]	Steryl esters [ST0102]	atrophy_anc	-0.0919081	0.269861	-0.340576	0.733596	0.999435	0.912189	0.537495	1.54809
LPOS	LPOS-0033.1	CE(18:2)	Lipids	Sterols		Sterol Lipids [ST]	Sterols [ST01]	Steryl esters [ST0102]	atrophy_anc	-0.175319	0.276244	-0.634653	0.526006	0.999435	0.839189	0.488334	1.44213
LPOS	LPOS-0034.1	CE(20:4)	Lipids	Sterols		Sterol Lipids [ST]	Sterols [ST01]	Steryl esters [ST0102]	atrophy_anc	-0.371841	0.27532	-1.35057	0.177571	0.968928	0.689464	0.401933	1.18268
LPOS	LPOS-0035.1	CE(20:5)	Lipids	Sterols		Sterol Lipids [ST]	Sterols [ST01]	Steryl esters [ST0102]	atrophy_anc	0.279347	0.290973	0.960044	0.337595	0.999435	1.32227	0.747545	2.33884
LPOS	LPOS-0036.1	CE(22:6)	Lipids	Sterols		Sterol Lipids [ST]	Sterols [ST01]	Steryl esters [ST0102]	atrophy_anc	0.000211171	0.297784	0.000709142	0.999435	0.999435	1.00021	0.557972	1.79296
LPOS	LPOS-0038.1	Cer(d16:1/22:0)	Lipids	Sphingolipid Metabolism	LMSP02010016	Sphingolipids [SP]	Ceramides [SP02]	N-acylsphingosines (ceramides) [SP0201]	atrophy_anc	-0.0508867	0.302923	-0.167986	0.866677	0.999435	0.950386	0.524864	1.72089
LPOS	LPOS-0039.1	Cer(d16:1/24:0)	Lipids	Sphingolipid Metabolism	LMSP02010050	Sphingolipids [SP]	Ceramides [SP02]	N-acylsphingosines (ceramides) [SP0201]	atrophy_anc	-0.0420422	0.295836	-0.142113	0.88706	0.999435	0.958829	0.536933	1.71223
LPOS	LPOS-0040.1	Cer(d16:1/24:1)	Lipids	Sphingolipid Metabolism		Sphingolipids [SP]	Ceramides [SP02]	N-acylsphingosines (ceramides) [SP0201]	atrophy_anc	-0.374828	0.278863	-1.34413	0.179645	0.968928	0.687407	0.397961	1.18737
LPOS	LPOS-0041.1	Cer(d18:1/16:0)	Lipids	Sphingolipid Metabolism	LMSP02010004	Sphingolipids [SP]	Ceramides [SP02]	N-acylsphingosines (ceramides) [SP0201]	atrophy_anc	-0.0443712	0.285148	-0.155607	0.876418	0.999435	0.956599	0.547024	1.67283
LPOS	LPOS-0042.1	Cer(d18:1/18:0)	Lipids	Sphingolipid Metabolism	LMSP02010006	Sphingolipids [SP]	Ceramides [SP02]	N-acylsphingosines (ceramides) [SP0201]	atrophy_anc	-0.369956	0.283835	-1.30342	0.193157	0.968928	0.690764	0.396027	1.20486
LPOS	LPOS-0043.1	Cer(d18:1/20:0)	Lipids	Sphingolipid Metabolism	LMSP02010007	Sphingolipids [SP]	Ceramides [SP02]	N-acylsphingosines (ceramides) [SP0201]	atrophy_anc	-0.134389	0.282958	-0.474943	0.635079	0.999435	0.87425	0.502084	1.52228
LPOS	LPOS-0044.1	Cer(d18:1/22:0)	Lipids	Sphingolipid Metabolism	LMSP02010008	Sphingolipids [SP]	Ceramides [SP02]	N-acylsphingosines (ceramides) [SP0201]	atrophy_anc	-0.000773396	0.299721	-0.00258038	0.997942	0.999435	0.999227	0.555311	1.79801
LPOS	LPOS-0045.1	Cer(d18:1/24:0)	Lipids	Sphingolipid Metabolism	LMSP02010012	Sphingolipids [SP]	Ceramides [SP02]	N-acylsphingosines (ceramides) [SP0201]	atrophy_anc	0.0344351	0.283629	0.121409	0.903426	0.999435	1.03503	0.593643	1.80462
LPOS	LPOS-0046.1	Cer(d18:1/24:1)	Lipids	Sphingolipid Metabolism		Sphingolipids [SP]	Ceramides [SP02]	N-acylsphingosines (ceramides) [SP0201]	atrophy_anc	-0.418405	0.269106	-1.55479	0.120761	0.968928	0.658096	0.388348	1.11521
LPOS	LPOS-0047.1	Cer(d18:1/25:0)	Lipids	Sphingolipid Metabolism	LMSP02010013	Sphingolipids [SP]	Ceramides [SP02]	N-acylsphingosines (ceramides) [SP0201]	atrophy_anc	-0.0978839	0.287712	-0.340215	0.733868	0.999435	0.906754	0.515922	1.59366
LPOS	LPOS-0048.1	Cer(d18:1/26:1)	Lipids	Sphingolipid Metabolism		Sphingolipids [SP]	Ceramides [SP02]	N-acylsphingosines (ceramides) [SP0201]	atrophy_anc	-0.106971	0.286085	-0.373912	0.708662	0.999435	0.898552	0.512889	1.57421
LPOS	LPOS-0049.1	Cer(d18:2/22:0)	Lipids	Sphingolipid Metabolism		Sphingolipids [SP]	Ceramides [SP02]	N-acylsphingosines (ceramides) [SP0201]	atrophy_anc	-0.0878394	0.304044	-0.288904	0.7728	0.999435	0.915908	0.504713	1.66211
LPOS	LPOS-0050.1	Cer(d18:2/24:0)	Lipids	Sphingolipid Metabolism		Sphingolipids [SP]	Ceramides [SP02]	N-acylsphingosines (ceramides) [SP0201]	atrophy_anc	-0.0291077	0.288032	-0.101057	0.919554	0.999435	0.971312	0.552307	1.70819
LPOS	LPOS-0053.1	Cer(d19:1/24:0)	Lipids	Sphingolipid Metabolism		Sphingolipids [SP]	Ceramides [SP02]	N-acylsphingosines (ceramides) [SP0201]	atrophy_anc	0.244594	0.280025	0.873472	0.382913	0.999435	1.2771	0.737673	2.211
LPOS	LPOS-0054.1	Cer(d41:1); Cer(d18:1/23:0); Cer(d17:1/24:0)	Lipids	Sphingolipid Metabolism		Sphingolipids [SP]	Ceramides [SP02]	N-acylsphingosines (ceramides) [SP0201]	atrophy_anc	-0.153468	0.281615	-0.544959	0.586076	0.999435	0.857728	0.493895	1.48958
LPOS	LPOS-0055.1	Cholesterol	Lipids	Sterols	LMST01010001	Sterol Lipids [ST]	Sterols [ST01]	Cholesterol and derivatives [ST0101]	atrophy_anc	-0.159752	0.28777	-0.555138	0.579101	0.999435	0.852355	0.484915	1.49822
LPOS	LPOS-0056.1	DG(16:0/16:0)	Lipids	Glycerolipid Metabolism	LMGL02010009	Glycerolipids [GL]	Diradylglycerols [GL02]	Diacylglycerols [GL0201]	atrophy_anc	0.110692	0.275164	0.402277	0.687688	0.999435	1.11705	0.651402	1.91557
LPOS	LPOS-0057.1	DG(16:0/18:1)	Lipids	Glycerolipid Metabolism		Glycerolipids [GL]	Diradylglycerols [GL02]	Diacylglycerols [GL0201]	atrophy_anc	0.00708408	0.278305	0.0254544	0.979705	0.999435	1.00711	0.583685	1.7377
LPOS	LPOS-0058.1	DG(18:0/16:0)	Lipids	Glycerolipid Metabolism	LMGL02010003	Glycerolipids [GL]	Diradylglycerols [GL02]	Diacylglycerols [GL0201]	atrophy_anc	-0.00481879	0.274623	-0.0175469	0.986009	0.999435	0.995193	0.580956	1.70479
LPOS	LPOS-0059.1	DG(18:0/18:1)	Lipids	Glycerolipid Metabolism		Glycerolipids [GL]	Diradylglycerols [GL02]	Diacylglycerols [GL0201]	atrophy_anc	-0.0757768	0.274058	-0.276499	0.782303	0.999435	0.927023	0.541761	1.58626
LPOS	LPOS-0060.1	DG(18:2/18:1)	Lipids	Glycerolipid Metabolism		Glycerolipids [GL]	Diradylglycerols [GL02]	Diacylglycerols [GL0201]	atrophy_anc	-0.0560147	0.274683	-0.203925	0.838512	0.999435	0.945525	0.551898	1.6199
LPOS	LPOS-0061.1	DG(32:1)	Lipids	Glycerolipid Metabolism		Glycerolipids [GL]	Diradylglycerols [GL02]	Diacylglycerols [GL0201]	atrophy_anc	0.0624186	0.276783	0.225515	0.82169	0.999435	1.06441	0.618737	1.83109
LPOS	LPOS-0062.1	DG(34:2)	Lipids	Glycerolipid Metabolism		Glycerolipids [GL]	Diradylglycerols [GL02]	Diacylglycerols [GL0201]	atrophy_anc	0.0229539	0.275818	0.0832213	0.933716	0.999435	1.02322	0.59592	1.75691
LPOS	LPOS-0063.1	DG(36:2); DG(18:1/18:1); DG(18:0/18:2)	Lipids	Glycerolipid Metabolism		Glycerolipids [GL]	Diradylglycerols [GL02]	Diacylglycerols [GL0201]	atrophy_anc	-0.0138771	0.274629	-0.0505305	0.959724	0.999435	0.986219	0.575711	1.68944
LPOS	LPOS-0064.1	DG(36:4)_1; DG(18:2/18:2); DG(18:1/18:3)	Lipids	Glycerolipid Metabolism		Glycerolipids [GL]	Diradylglycerols [GL02]	Diacylglycerols [GL0201]	atrophy_anc	-0.0500145	0.273682	-0.182747	0.855086	0.999435	0.951216	0.55631	1.62645
LPOS	LPOS-0066.1	HexCer(d16:1/24:0)	Lipids	Sphingolipid Metabolism		Sphingolipids [SP]	Neutral glycosphingolipids [SP05]	Simple Glc series [SP0501]	atrophy_anc	-0.0221231	0.282438	-0.078329	0.937604	0.999435	0.97812	0.56231	1.70141
LPOS	LPOS-0067.1	HexCer(d18:1/22:0)	Lipids	Sphingolipid Metabolism		Sphingolipids [SP]	Neutral glycosphingolipids [SP05]	Simple Glc series [SP0501]	atrophy_anc	0.103975	0.275624	0.377236	0.706192	0.999435	1.10957	0.646457	1.90446
LPOS	LPOS-0068.1	HexCer(d18:1/16:0)	Lipids	Sphingolipid Metabolism		Sphingolipids [SP]	Neutral glycosphingolipids [SP05]	Simple Glc series [SP0501]	atrophy_anc	-0.0999531	0.273886	-0.364945	0.715339	0.999435	0.90488	0.528999	1.54784
LPOS	LPOS-0069.1	HexCer(d18:1/20:0)	Lipids	Sphingolipid Metabolism		Sphingolipids [SP]	Neutral glycosphingolipids [SP05]	Simple Glc series [SP0501]	atrophy_anc	0.00947752	0.28269	0.0335262	0.973271	0.999435	1.00952	0.580077	1.7569
LPOS	LPOS-0070.1	HexCer(d18:1/24:0)	Lipids	Sphingolipid Metabolism		Sphingolipids [SP]	Neutral glycosphingolipids [SP05]	Simple Glc series [SP0501]	atrophy_anc	0.0576581	0.274937	0.209714	0.833994	0.999435	1.05935	0.61803	1.81582
LPOS	LPOS-0071.1	LacCer(d18:1/16:0)	Lipids	Sphingolipid Metabolism	LMSP0501AB03	Sphingolipids [SP]	Neutral glycosphingolipids [SP05]	Simple Glc series [SP0501]	atrophy_anc	-0.439714	0.279789	-1.5716	0.11681	0.968928	0.64422	0.372283	1.1148
LPOS	LPOS-0076.1	LPC(0:0/14:0)	Lipids	Phospholipid Metabolism	LMGP01050073	Glycerophospholipids [GP]	Glycerophosphocholines [GP01]	Monoacylglycerophosphocholines [GP0105]	atrophy_anc	0.0377292	0.27955	0.134964	0.892706	0.999435	1.03845	0.600382	1.79615
LPOS	LPOS-0078.1	LPC(0:0/16:0)	Lipids	Phospholipid Metabolism	LMGP01050074	Glycerophospholipids [GP]	Glycerophosphocholines [GP01]	Monoacylglycerophosphocholines [GP0105]	atrophy_anc	0.0222091	0.321179	0.0691487	0.944905	0.999435	1.02246	0.544819	1.91884
LPOS	LPOS-0079.1	LPC(0:0/16:1)	Lipids	Phospholipid Metabolism		Glycerophospholipids [GP]	Glycerophosphocholines [GP01]	Monoacylglycerophosphocholines [GP0105]	atrophy_anc	0.0844288	0.27684	0.304974	0.76054	0.999435	1.0881	0.632436	1.87205
LPOS	LPOS-0080.1	LPC(0:0/18:0)	Lipids	Phospholipid Metabolism	LMGP01050076	Glycerophospholipids [GP]	Glycerophosphocholines [GP01]	Monoacylglycerophosphocholines [GP0105]	atrophy_anc	0.051554	0.296407	0.17393	0.862006	0.999435	1.05291	0.588957	1.88233
LPOS	LPOS-0081.1	LPC(0:0/18:1)	Lipids	Phospholipid Metabolism		Glycerophospholipids [GP]	Glycerophosphocholines [GP01]	Monoacylglycerophosphocholines [GP0105]	atrophy_anc	0.0767794	0.282211	0.272064	0.785709	0.999435	1.0798	0.621044	1.87745
LPOS	LPOS-0082.1	LPC(0:0/18:2)	Lipids	Phospholipid Metabolism		Glycerophospholipids [GP]	Glycerophosphocholines [GP01]	Monoacylglycerophosphocholines [GP0105]	atrophy_anc	-0.0485349	0.281962	-0.172133	0.863417	0.999435	0.952624	0.548164	1.65551
LPOS	LPOS-0083.1	LPC(0:0/18:3)	Lipids	Phospholipid Metabolism		Glycerophospholipids [GP]	Glycerophosphocholines [GP01]	Monoacylglycerophosphocholines [GP0105]	atrophy_anc	-0.231818	0.277445	-0.835546	0.403894	0.999435	0.793091	0.460423	1.36612
LPOS	LPOS-0084.1	LPC(0:0/20:3)	Lipids	Phospholipid Metabolism		Glycerophospholipids [GP]	Glycerophosphocholines [GP01]	Monoacylglycerophosphocholines [GP0105]	atrophy_anc	0.149951	0.273502	0.54826	0.583809	0.999435	1.16178	0.679693	1.98579
LPOS	LPOS-0085.1	LPC(0:0/20:4)	Lipids	Phospholipid Metabolism		Glycerophospholipids [GP]	Glycerophosphocholines [GP01]	Monoacylglycerophosphocholines [GP0105]	atrophy_anc	0.0546869	0.279437	0.195704	0.844938	0.999435	1.05621	0.610786	1.82647
LPOS	LPOS-0086.1	LPC(0:0/20:5)	Lipids	Phospholipid Metabolism		Glycerophospholipids [GP]	Glycerophosphocholines [GP01]	Monoacylglycerophosphocholines [GP0105]	atrophy_anc	0.436844	0.290304	1.50478	0.133145	0.968928	1.54781	0.876207	2.73421
LPOS	LPOS-0087.1	LPC(0:0/22:6)	Lipids	Phospholipid Metabolism		Glycerophospholipids [GP]	Glycerophosphocholines [GP01]	Monoacylglycerophosphocholines [GP0105]	atrophy_anc	0.178665	0.289804	0.616504	0.537901	0.999435	1.19562	0.677497	2.10998
LPOS	LPOS-0088.1	LPC(14:0/0:0)	Lipids	Phospholipid Metabolism	LMGP01050012	Glycerophospholipids [GP]	Glycerophosphocholines [GP01]	Monoacylglycerophosphocholines [GP0105]	atrophy_anc	0.0243034	0.278999	0.0871093	0.930627	0.999435	1.0246	0.593016	1.77029
LPOS	LPOS-0089.1	LPC(15:0/0:0)	Lipids	Phospholipid Metabolism	LMGP01050016	Glycerophospholipids [GP]	Glycerophosphocholines [GP01]	Monoacylglycerophosphocholines [GP0105]	atrophy_anc	-0.356227	0.294567	-1.20932	0.227231	0.979256	0.700314	0.393145	1.24748
LPOS	LPOS-0090.1	LPC(16:0/0:0)	Lipids	Phospholipid Metabolism	LMGP01050018	Glycerophospholipids [GP]	Glycerophosphocholines [GP01]	Monoacylglycerophosphocholines [GP0105]	atrophy_anc	-0.0235733	0.316619	-0.0744534	0.940686	0.999435	0.976702	0.525111	1.81666
LPOS	LPOS-0091.1	LPC(16:1/0:0)	Lipids	Phospholipid Metabolism		Glycerophospholipids [GP]	Glycerophosphocholines [GP01]	Monoacylglycerophosphocholines [GP0105]	atrophy_anc	0.0734196	0.277813	0.264277	0.791699	0.999435	1.07618	0.624318	1.85509
LPOS	LPOS-0092.1	LPC(17:0/0:0)	Lipids	Phospholipid Metabolism	LMGP01050024	Glycerophospholipids [GP]	Glycerophosphocholines [GP01]	Monoacylglycerophosphocholines [GP0105]	atrophy_anc	-0.325012	0.309611	-1.04974	0.29445	0.999435	0.722519	0.393825	1.32555
LPOS	LPOS-0093.1	LPC(17:1/0:0)	Lipids	Phospholipid Metabolism		Glycerophospholipids [GP]	Glycerophosphocholines [GP01]	Monoacylglycerophosphocholines [GP0105]	atrophy_anc	-0.108623	0.283782	-0.38277	0.702087	0.999435	0.897068	0.514358	1.56454
LPOS	LPOS-0094.1	LPC(18:0/0:0)	Lipids	Phospholipid Metabolism	LMGP01050026	Glycerophospholipids [GP]	Glycerophosphocholines [GP01]	Monoacylglycerophosphocholines [GP0105]	atrophy_anc	0.0258301	0.29378	0.0879233	0.92998	0.999435	1.02617	0.576962	1.82511
LPOS	LPOS-0096.1	LPC(18:1/0:0)_2	Lipids	Phospholipid Metabolism		Glycerophospholipids [GP]	Glycerophosphocholines [GP01]	Monoacylglycerophosphocholines [GP0105]	atrophy_anc	0.0882367	0.283347	0.311409	0.755647	0.999435	1.09225	0.626803	1.90331
LPOS	LPOS-0097.1	LPC(18:2/0:0)	Lipids	Phospholipid Metabolism		Glycerophospholipids [GP]	Glycerophosphocholines [GP01]	Monoacylglycerophosphocholines [GP0105]	atrophy_anc	-0.0141823	0.281959	-0.0502992	0.959908	0.999435	0.985918	0.567326	1.71336
LPOS	LPOS-0098.1	LPC(18:3/0:0)_1	Lipids	Phospholipid Metabolism		Glycerophospholipids [GP]	Glycerophosphocholines [GP01]	Monoacylglycerophosphocholines [GP0105]	atrophy_anc	-0.217384	0.275967	-0.787716	0.431315	0.999435	0.804621	0.468472	1.38197
LPOS	LPOS-0100.1	LPC(19:0/0:0)	Lipids	Phospholipid Metabolism	LMGP01050041	Glycerophospholipids [GP]	Glycerophosphocholines [GP01]	Monoacylglycerophosphocholines [GP0105]	atrophy_anc	0.0346665	0.283354	0.122343	0.902687	0.999435	1.03527	0.5941	1.80406
LPOS	LPOS-0101.1	LPC(20:0/0:0)	Lipids	Phospholipid Metabolism	LMGP01050045	Glycerophospholipids [GP]	Glycerophosphocholines [GP01]	Monoacylglycerophosphocholines [GP0105]	atrophy_anc	0.157331	0.274195	0.573794	0.56642	0.999435	1.17038	0.6838	2.00321
LPOS	LPOS-0102.1	LPC(20:1/0:0)	Lipids	Phospholipid Metabolism		Glycerophospholipids [GP]	Glycerophosphocholines [GP01]	Monoacylglycerophosphocholines [GP0105]	atrophy_anc	-0.307294	0.29791	-1.0315	0.302911	0.999435	0.735434	0.410164	1.31865
LPOS	LPOS-0103.1	LPC(20:2/0:0)	Lipids	Phospholipid Metabolism		Glycerophospholipids [GP]	Glycerophosphocholines [GP01]	Monoacylglycerophosphocholines [GP0105]	atrophy_anc	-0.263878	0.270821	-0.974365	0.330445	0.999435	0.768067	0.451722	1.30595
LPOS	LPOS-0104.1	LPC(20:3/0:0)_1	Lipids	Phospholipid Metabolism		Glycerophospholipids [GP]	Glycerophosphocholines [GP01]	Monoacylglycerophosphocholines [GP0105]	atrophy_anc	0.120674	0.272507	0.442829	0.658122	0.999435	1.12826	0.661371	1.92473
LPOS	LPOS-0105.1	LPC(20:3/0:0)_2	Lipids	Phospholipid Metabolism		Glycerophospholipids [GP]	Glycerophosphocholines [GP01]	Monoacylglycerophosphocholines [GP0105]	atrophy_anc	-0.0508068	0.269806	-0.188308	0.850727	0.999435	0.950462	0.560107	1.61287
LPOS	LPOS-0106.1	LPC(20:4/0:0)	Lipids	Phospholipid Metabolism		Glycerophospholipids [GP]	Glycerophosphocholines [GP01]	Monoacylglycerophosphocholines [GP0105]	atrophy_anc	0.0142109	0.282724	0.0502642	0.959936	0.999435	1.01431	0.58279	1.76535
LPOS	LPOS-0107.1	LPC(20:5/0:0)	Lipids	Phospholipid Metabolism		Glycerophospholipids [GP]	Glycerophosphocholines [GP01]	Monoacylglycerophosphocholines [GP0105]	atrophy_anc	0.414477	0.290975	1.42444	0.155074	0.968928	1.51358	0.855701	2.67724
LPOS	LPOS-0108.1	LPC(22:0/0:0)	Lipids	Phospholipid Metabolism	LMGP01050053	Glycerophospholipids [GP]	Glycerophosphocholines [GP01]	Monoacylglycerophosphocholines [GP0105]	atrophy_anc	0.206303	0.274912	0.750434	0.453421	0.999435	1.22913	0.717112	2.10671
LPOS	LPOS-0109.1	LPC(22:4/0:0)	Lipids	Phospholipid Metabolism		Glycerophospholipids [GP]	Glycerophosphocholines [GP01]	Monoacylglycerophosphocholines [GP0105]	atrophy_anc	0.0410291	0.279498	0.146795	0.883365	0.999435	1.04188	0.602428	1.80191
LPOS	LPOS-0110.1	LPC(22:6/0:0)	Lipids	Phospholipid Metabolism		Glycerophospholipids [GP]	Glycerophosphocholines [GP01]	Monoacylglycerophosphocholines [GP0105]	atrophy_anc	0.144315	0.291651	0.494821	0.62099	0.999435	1.15525	0.652254	2.04613
LPOS	LPOS-0111.1	LPC(24:0/0:0)	Lipids	Phospholipid Metabolism	LMGP01050057	Glycerophospholipids [GP]	Glycerophosphocholines [GP01]	Monoacylglycerophosphocholines [GP0105]	atrophy_anc	0.260797	0.273133	0.954835	0.340219	0.999435	1.29796	0.759919	2.21696
LPOS	LPOS-0112.1	LPC(O-16:0/0:0)	Lipids	Phospholipid Metabolism	LMGP01060010	Glycerophospholipids [GP]	Glycerophosphocholines [GP01]	Monoalkylglycerophosphocholines [GP0106]	atrophy_anc	-0.380214	0.272868	-1.3934	0.164249	0.968928	0.683715	0.400502	1.1672
LPOS	LPOS-0113.1	LPC(O-18:0/0:0)	Lipids	Phospholipid Metabolism	LMGP01060014	Glycerophospholipids [GP]	Glycerophosphocholines [GP01]	Monoalkylglycerophosphocholines [GP0106]	atrophy_anc	-0.274771	0.27004	-1.01752	0.309503	0.999435	0.759746	0.447513	1.28983
LPOS	LPOS-0114.1	LPC(O-18:1/0:0)_1	Lipids	Phospholipid Metabolism		Glycerophospholipids [GP]	Glycerophosphocholines [GP01]	Monoalkylglycerophosphocholines [GP0106]	atrophy_anc	-0.361988	0.290564	-1.24581	0.21354	0.968928	0.696291	0.393965	1.23062
LPOS	LPOS-0116.1	LPC(O-20:0/0:0)	Lipids	Phospholipid Metabolism	LMGP01060041	Glycerophospholipids [GP]	Glycerophosphocholines [GP01]	Monoalkylglycerophosphocholines [GP0106]	atrophy_anc	-0.0861424	0.272559	-0.316051	0.752124	0.999435	0.917464	0.537752	1.56529
LPOS	LPOS-0117.1	LPC(P-16:0/0:0)	Lipids	Phospholipid Metabolism	LMGP01070006	Glycerophospholipids [GP]	Glycerophosphocholines [GP01]	1Z-alkenylglycerophosphocholines [GP0107]	atrophy_anc	-0.310847	0.274343	-1.13306	0.257847	0.98786	0.732826	0.428031	1.25466
LPOS	LPOS-0118.1	LPC(P-18:0/0:0)	Lipids	Phospholipid Metabolism	LMGP01070009	Glycerophospholipids [GP]	Glycerophosphocholines [GP01]	1Z-alkenylglycerophosphocholines [GP0107]	atrophy_anc	-0.210243	0.26627	-0.789587	0.430222	0.999435	0.810387	0.480883	1.36567
LPOS	LPOS-0119.1	LPE(16:0/0:0)	Lipids	Phospholipid Metabolism	LMGP02050002	Glycerophospholipids [GP]	Glycerophosphoethanolamines [GP02]	Monoacylglycerophosphoethanolamines [GP0205]	atrophy_anc	0.0156992	0.284677	0.0551472	0.956048	0.999435	1.01582	0.581428	1.77476
LPOS	LPOS-0122.1	LPE(P-18:0/0:0)	Lipids	Phospholipid Metabolism		Glycerophospholipids [GP]	Glycerophosphoethanolamines [GP02]	1Z-alkenylglycerophosphoethanolamines [GP0207]	atrophy_anc	-0.153626	0.280328	-0.548023	0.583972	0.999435	0.857593	0.495064	1.4856
LPOS	LPOS-0123.1	MG(16:0)	Lipids	Glycerolipid Metabolism		Glycerolipids [GL]	Monoradylglycerols [GL01]	Monoacylglycerols [GL0101]	atrophy_anc	0.059169	0.277733	0.213043	0.831399	0.999435	1.06095	0.615582	1.82855
LPOS	LPOS-0124.1	MG(18:1)_1	Lipids	Glycerolipid Metabolism		Glycerolipids [GL]	Monoradylglycerols [GL01]	Monoacylglycerols [GL0101]	atrophy_anc	0.172171	0.277141	0.62124	0.534784	0.999435	1.18788	0.690026	2.04494
LPOS	LPOS-0125.1	MG(18:1)_2	Lipids	Glycerolipid Metabolism		Glycerolipids [GL]	Monoradylglycerols [GL01]	Monoacylglycerols [GL0101]	atrophy_anc	0.176778	0.280111	0.6311	0.528324	0.999435	1.19337	0.689189	2.06638
LPOS	LPOS-0126.1	PC(14:0/18:2)	Lipids	Phospholipid Metabolism		Glycerophospholipids [GP]	Glycerophosphocholines [GP01]	Diacylglycerophosphocholines [GP0101]	atrophy_anc	-0.180434	0.312467	-0.57745	0.56395	0.999435	0.834908	0.452544	1.54034
LPOS	LPOS-0127.1	PC(14:0/20:4)	Lipids	Phospholipid Metabolism		Glycerophospholipids [GP]	Glycerophosphocholines [GP01]	Diacylglycerophosphocholines [GP0101]	atrophy_anc	-0.241695	0.292313	-0.826837	0.408807	0.999435	0.785296	0.442804	1.39269
LPOS	LPOS-0128.1	PC(16:0/16:0)	Lipids	Phospholipid Metabolism	LMGP01010564	Glycerophospholipids [GP]	Glycerophosphocholines [GP01]	Diacylglycerophosphocholines [GP0101]	atrophy_anc	-0.0615751	0.278502	-0.221094	0.825129	0.999435	0.940282	0.544744	1.62302
LPOS	LPOS-0131.1	PC(16:0/18:1)_1	Lipids	Phospholipid Metabolism		Glycerophospholipids [GP]	Glycerophosphocholines [GP01]	Diacylglycerophosphocholines [GP0101]	atrophy_anc	-0.0156572	0.283274	-0.0552724	0.955948	0.999435	0.984465	0.565031	1.71525
LPOS	LPOS-0132.1	PC(16:0/18:1)_2	Lipids	Phospholipid Metabolism		Glycerophospholipids [GP]	Glycerophosphocholines [GP01]	Diacylglycerophosphocholines [GP0101]	atrophy_anc	0.033902	0.277229	0.122289	0.90273	0.999435	1.03448	0.600815	1.78117
LPOS	LPOS-0135.1	PC(36:2); PC(16:0/20:2); PC(18:1/18:1)	Lipids	Phospholipid Metabolism		Glycerophospholipids [GP]	Glycerophosphocholines [GP01]	Diacylglycerophosphocholines [GP0101]	atrophy_anc	-0.296415	0.28358	-1.04526	0.296514	0.999435	0.743479	0.426462	1.29616
LPOS	LPOS-0136.1	PC(16:0/20:3)	Lipids	Phospholipid Metabolism		Glycerophospholipids [GP]	Glycerophosphocholines [GP01]	Diacylglycerophosphocholines [GP0101]	atrophy_anc	-0.357586	0.290879	-1.22933	0.219649	0.968928	0.699362	0.395458	1.23681
LPOS	LPOS-0137.1	PC(16:0/20:4)_1	Lipids	Phospholipid Metabolism		Glycerophospholipids [GP]	Glycerophosphocholines [GP01]	Diacylglycerophosphocholines [GP0101]	atrophy_anc	-0.035096	0.279565	-0.125538	0.900159	0.999435	0.965513	0.558197	1.67005
LPOS	LPOS-0139.1	PC(16:0/20:4)_3	Lipids	Phospholipid Metabolism		Glycerophospholipids [GP]	Glycerophosphocholines [GP01]	Diacylglycerophosphocholines [GP0101]	atrophy_anc	-0.215763	0.282271	-0.764382	0.445076	0.999435	0.805927	0.46347	1.40142
LPOS	LPOS-0140.1	PC(16:0/20:5)	Lipids	Phospholipid Metabolism		Glycerophospholipids [GP]	Glycerophosphocholines [GP01]	Diacylglycerophosphocholines [GP0101]	atrophy_anc	0.267064	0.286799	0.931189	0.3523	0.999435	1.30612	0.744485	2.29146
LPOS	LPOS-0141.1	PC(16:0/22:4)	Lipids	Phospholipid Metabolism		Glycerophospholipids [GP]	Glycerophosphocholines [GP01]	Diacylglycerophosphocholines [GP0101]	atrophy_anc	0.00917885	0.288077	0.0318625	0.974597	0.999435	1.00922	0.573812	1.77502
LPOS	LPOS-0142.1	PC(16:0/22:6)	Lipids	Phospholipid Metabolism		Glycerophospholipids [GP]	Glycerophosphocholines [GP01]	Diacylglycerophosphocholines [GP0101]	atrophy_anc	-0.0514677	0.288951	-0.178119	0.858717	0.999435	0.949834	0.539123	1.67343
LPOS	LPOS-0145.1	PC(18:0/18:0)	Lipids	Phospholipid Metabolism	LMGP01010006	Glycerophospholipids [GP]	Glycerophosphocholines [GP01]	Diacylglycerophosphocholines [GP0101]	atrophy_anc	-0.0927963	0.288355	-0.321813	0.747757	0.999435	0.911379	0.5179	1.60381
LPOS	LPOS-0146.1	PC(18:0/18:1)	Lipids	Phospholipid Metabolism		Glycerophospholipids [GP]	Glycerophosphocholines [GP01]	Diacylglycerophosphocholines [GP0101]	atrophy_anc	0.0701125	0.284478	0.24646	0.805448	0.999435	1.07263	0.614182	1.87328
LPOS	LPOS-0147.1	PC(18:0/18:2)	Lipids	Phospholipid Metabolism		Glycerophospholipids [GP]	Glycerophosphocholines [GP01]	Diacylglycerophosphocholines [GP0101]	atrophy_anc	-0.383528	0.303679	-1.26294	0.207324	0.968928	0.681453	0.375784	1.23576
LPOS	LPOS-0148.1	PC(18:0/20:3)	Lipids	Phospholipid Metabolism		Glycerophospholipids [GP]	Glycerophosphocholines [GP01]	Diacylglycerophosphocholines [GP0101]	atrophy_anc	0.0605609	0.294676	0.205517	0.837269	0.999435	1.06243	0.596305	1.89293
LPOS	LPOS-0149.1	PC(18:0/20:4)	Lipids	Phospholipid Metabolism		Glycerophospholipids [GP]	Glycerophosphocholines [GP01]	Diacylglycerophosphocholines [GP0101]	atrophy_anc	-0.216535	0.282694	-0.765971	0.444131	0.999435	0.805304	0.462728	1.4015
LPOS	LPOS-0150.1	PC(18:0/22:4)	Lipids	Phospholipid Metabolism		Glycerophospholipids [GP]	Glycerophosphocholines [GP01]	Diacylglycerophosphocholines [GP0101]	atrophy_anc	0.00832405	0.285227	0.0291839	0.976732	0.999435	1.00836	0.576534	1.76362
LPOS	LPOS-0151.1	PC(18:0/22:5)	Lipids	Phospholipid Metabolism		Glycerophospholipids [GP]	Glycerophosphocholines [GP01]	Diacylglycerophosphocholines [GP0101]	atrophy_anc	0.0464428	0.288356	0.161061	0.872124	0.999435	1.04754	0.595273	1.84342
LPOS	LPOS-0152.1	PC(18:0/22:6)	Lipids	Phospholipid Metabolism		Glycerophospholipids [GP]	Glycerophosphocholines [GP01]	Diacylglycerophosphocholines [GP0101]	atrophy_anc	0.0881229	0.294414	0.299316	0.764849	0.999435	1.09212	0.613283	1.94483
LPOS	LPOS-0156.1	PC(18:2/18:2)	Lipids	Phospholipid Metabolism		Glycerophospholipids [GP]	Glycerophosphocholines [GP01]	Diacylglycerophosphocholines [GP0101]	atrophy_anc	-0.463734	0.29714	-1.56066	0.11937	0.968928	0.628931	0.351295	1.12599
LPOS	LPOS-0157.1	PC(18:2/20:4)	Lipids	Phospholipid Metabolism		Glycerophospholipids [GP]	Glycerophosphocholines [GP01]	Diacylglycerophosphocholines [GP0101]	atrophy_anc	-0.580497	0.289625	-2.00431	0.0456896	0.940481	0.55962	0.31722	0.98725
LPOS	LPOS-0158.1	PC(32:1); PC(14:0/18:1); PC(16:0/16:1)	Lipids	Phospholipid Metabolism		Glycerophospholipids [GP]	Glycerophosphocholines [GP01]	Diacylglycerophosphocholines [GP0101]	atrophy_anc	0.0762888	0.286004	0.266741	0.789802	0.999435	1.07927	0.616142	1.89053
LPOS	LPOS-0159.1	PC(34:0); (18:0/16:0); PC(16:0/18:0)	Lipids	Phospholipid Metabolism		Glycerophospholipids [GP]	Glycerophosphocholines [GP01]	Diacylglycerophosphocholines [GP0101]	atrophy_anc	-0.15699	0.285866	-0.549174	0.583183	0.999435	0.854713	0.488075	1.49677
LPOS	LPOS-0161.1	PC(O-16:0/16:0)	Lipids	Phospholipid Metabolism	LMGP01020029	Glycerophospholipids [GP]	Glycerophosphocholines [GP01]	1-alkyl,2-acylglycerophosphocholines [GP0102]	atrophy_anc	-0.332032	0.28996	-1.1451	0.252833	0.98786	0.717465	0.406426	1.26654
LPOS	LPOS-0163.1	PC(O-16:0/18:2)	Lipids	Phospholipid Metabolism		Glycerophospholipids [GP]	Glycerophosphocholines [GP01]	1-alkyl,2-acylglycerophosphocholines [GP0102]	atrophy_anc	-0.559609	0.290029	-1.92949	0.0543544	0.940481	0.571433	0.323659	1.00889
LPOS	LPOS-0164.1	PC(O-18:0/16:0)	Lipids	Phospholipid Metabolism	LMGP01020086	Glycerophospholipids [GP]	Glycerophosphocholines [GP01]	1-alkyl,2-acylglycerophosphocholines [GP0102]	atrophy_anc	-0.244178	0.28887	-0.845288	0.39844	0.999435	0.783348	0.444696	1.37989
LPOS	LPOS-0165.1	PC(O-18:1/18:1); PC(P-18:0/18:1)	Lipids	Phospholipid Metabolism		Glycerophospholipids [GP]	Glycerophosphocholines [GP01]		atrophy_anc	-0.28586	0.288912	-0.989434	0.32303	0.999435	0.751368	0.426507	1.32367
LPOS	LPOS-0166.1	PE(16:0/18:2)	Lipids	Phospholipid Metabolism		Glycerophospholipids [GP]	Glycerophosphoethanolamines [GP02]	Diacylglycerophosphoethanolamines [GP0201]	atrophy_anc	-0.0450564	0.272363	-0.165428	0.868688	0.999435	0.955944	0.560521	1.63032
LPOS	LPOS-0167.1	PE(16:0/20:4)	Lipids	Phospholipid Metabolism		Glycerophospholipids [GP]	Glycerophosphoethanolamines [GP02]	Diacylglycerophosphoethanolamines [GP0201]	atrophy_anc	-0.0165544	0.270399	-0.061222	0.951212	0.999435	0.983582	0.578952	1.67101
LPOS	LPOS-0168.1	PE(18:0/20:4)	Lipids	Phospholipid Metabolism		Glycerophospholipids [GP]	Glycerophosphoethanolamines [GP02]	Diacylglycerophosphoethanolamines [GP0201]	atrophy_anc	-0.116264	0.274239	-0.423951	0.671822	0.999435	0.89024	0.520081	1.52386
LPOS	LPOS-0169.1	PE(36:1); PE(18:0/18:1); PE(18:1/18:0)	Lipids	Phospholipid Metabolism		Glycerophospholipids [GP]	Glycerophosphoethanolamines [GP02]	Diacylglycerophosphoethanolamines [GP0201]	atrophy_anc	-0.0932948	0.273377	-0.341269	0.733075	0.999435	0.910925	0.533065	1.55663
LPOS	LPOS-0170.1	PE(O-18:1/18:1); PE(P-18:0/18:1)	Lipids	Phospholipid Metabolism		Glycerophospholipids [GP]	Glycerophosphoethanolamines [GP02]		atrophy_anc	-0.0198001	0.278612	-0.0710669	0.943379	0.999435	0.980395	0.56786	1.69262
LPOS	LPOS-0171.1	PE(O-18:1/20:4); PE(P-18:0/20:4)	Lipids	Phospholipid Metabolism		Glycerophospholipids [GP]	Glycerophosphoethanolamines [GP02]		atrophy_anc	-0.320279	0.271306	-1.18051	0.238477	0.98786	0.725947	0.426545	1.23551
LPOS	LPOS-0172.1	PE(O-18:1/22:6); PE(P-18:0/22:6)	Lipids	Phospholipid Metabolism		Glycerophospholipids [GP]	Glycerophosphoethanolamines [GP02]		atrophy_anc	-0.0736199	0.284498	-0.258771	0.795941	0.999435	0.929025	0.531934	1.62255
LPOS	LPOS-0173.1	SM(d16:1/20:0)	Lipids	Sphingolipid Metabolism	LMSP03010052	Sphingolipids [SP]	Phosphosphingolipids [SP03]	Ceramide phosphocholines (sphingomyelins) [SP0301]	atrophy_anc	-0.213402	0.308891	-0.690866	0.490038	0.999435	0.807831	0.440948	1.47997
LPOS	LPOS-0174.1	SM(d16:1/22:0)	Lipids	Sphingolipid Metabolism	LMSP03010061	Sphingolipids [SP]	Phosphosphingolipids [SP03]	Ceramide phosphocholines (sphingomyelins) [SP0301]	atrophy_anc	-0.138737	0.314108	-0.441686	0.658947	0.999435	0.870457	0.470297	1.6111
LPOS	LPOS-0175.1	SM(d16:1/24:0)	Lipids	Sphingolipid Metabolism	LMSP03010073	Sphingolipids [SP]	Phosphosphingolipids [SP03]	Ceramide phosphocholines (sphingomyelins) [SP0301]	atrophy_anc	0.0245705	0.300597	0.0817389	0.934894	0.999435	1.02487	0.568587	1.84733
LPOS	LPOS-0176.1	SM(d16:1/24:1)	Lipids	Sphingolipid Metabolism		Sphingolipids [SP]	Phosphosphingolipids [SP03]	Ceramide phosphocholines (sphingomyelins) [SP0301]	atrophy_anc	-0.603678	0.286633	-2.1061	0.0357985	0.940481	0.546797	0.311773	0.958987
LPOS	LPOS-0177.1	SM(d17:1/16:0)	Lipids	Sphingolipid Metabolism		Sphingolipids [SP]	Phosphosphingolipids [SP03]	Ceramide phosphocholines (sphingomyelins) [SP0301]	atrophy_anc	-0.375232	0.305886	-1.22671	0.220632	0.968928	0.68713	0.377279	1.25145
LPOS	LPOS-0178.1	SM(d17:1/24:1)	Lipids	Sphingolipid Metabolism		Sphingolipids [SP]	Phosphosphingolipids [SP03]	Ceramide phosphocholines (sphingomyelins) [SP0301]	atrophy_anc	-0.482433	0.297786	-1.62007	0.105981	0.968928	0.617279	0.344351	1.10653
LPOS	LPOS-0179.1	SM(d18:0/16:0)	Lipids	Sphingolipid Metabolism	LMSP03010004	Sphingolipids [SP]	Phosphosphingolipids [SP03]	Ceramide phosphocholines (sphingomyelins) [SP0301]	atrophy_anc	-0.472604	0.293361	-1.611	0.107944	0.968928	0.623377	0.350781	1.10781
LPOS	LPOS-0180.1	SM(d18:1/16:0)	Lipids	Sphingolipid Metabolism	LMSP03010003	Sphingolipids [SP]	Phosphosphingolipids [SP03]	Ceramide phosphocholines (sphingomyelins) [SP0301]	atrophy_anc	-0.256871	0.292585	-0.877936	0.380489	0.999435	0.773468	0.435902	1.37245
LPOS	LPOS-0181.1	SM(d18:1/18:0)	Lipids	Sphingolipid Metabolism	LMSP03010001	Sphingolipids [SP]	Phosphosphingolipids [SP03]	Ceramide phosphocholines (sphingomyelins) [SP0301]	atrophy_anc	-0.334642	0.290121	-1.15346	0.249391	0.98786	0.715594	0.405238	1.26364
LPOS	LPOS-0183.1	SM(d18:1/20:0)	Lipids	Sphingolipid Metabolism	LMSP03010005	Sphingolipids [SP]	Phosphosphingolipids [SP03]	Ceramide phosphocholines (sphingomyelins) [SP0301]	atrophy_anc	-0.182333	0.294137	-0.619893	0.53567	0.999435	0.833324	0.468209	1.48316
LPOS	LPOS-0184.1	SM(d18:1/20:1)	Lipids	Sphingolipid Metabolism		Sphingolipids [SP]	Phosphosphingolipids [SP03]	Ceramide phosphocholines (sphingomyelins) [SP0301]	atrophy_anc	-0.396405	0.314499	-1.26044	0.208224	0.968928	0.672734	0.363192	1.24609
LPOS	LPOS-0185.1	SM(d18:1/22:0)	Lipids	Sphingolipid Metabolism	LMSP03010006	Sphingolipids [SP]	Phosphosphingolipids [SP03]	Ceramide phosphocholines (sphingomyelins) [SP0301]	atrophy_anc	0.0901996	0.320548	0.281391	0.778551	0.999435	1.09439	0.583871	2.0513
LPOS	LPOS-0186.1	SM(d18:1/23:0)	Lipids	Sphingolipid Metabolism	LMSP03010078	Sphingolipids [SP]	Phosphosphingolipids [SP03]	Ceramide phosphocholines (sphingomyelins) [SP0301]	atrophy_anc	-0.244185	0.305325	-0.799754	0.424313	0.999435	0.783343	0.43058	1.42511
LPOS	LPOS-0187.1	SM(d18:1/24:0)	Lipids	Sphingolipid Metabolism	LMSP03010008	Sphingolipids [SP]	Phosphosphingolipids [SP03]	Ceramide phosphocholines (sphingomyelins) [SP0301]	atrophy_anc	0.0720031	0.293061	0.245693	0.806042	0.999435	1.07466	0.605079	1.90866
LPOS	LPOS-0188.1	SM(d18:1/24:1)	Lipids	Sphingolipid Metabolism		Sphingolipids [SP]	Phosphosphingolipids [SP03]	Ceramide phosphocholines (sphingomyelins) [SP0301]	atrophy_anc	-0.417986	0.283685	-1.47342	0.141401	0.968928	0.658371	0.377566	1.14802
LPOS	LPOS-0189.1	SM(d18:2/14:0)	Lipids	Sphingolipid Metabolism		Sphingolipids [SP]	Phosphosphingolipids [SP03]	Ceramide phosphocholines (sphingomyelins) [SP0301]	atrophy_anc	-0.454466	0.35009	-1.29814	0.194963	0.968928	0.634787	0.319614	1.26075
LPOS	LPOS-0190.1	SM(d18:2/16:0)_1	Lipids	Sphingolipid Metabolism		Sphingolipids [SP]	Phosphosphingolipids [SP03]	Ceramide phosphocholines (sphingomyelins) [SP0301]	atrophy_anc	-0.506357	0.314352	-1.61079	0.107988	0.968928	0.602687	0.325469	1.11603
LPOS	LPOS-0191.1	SM(d18:2/16:0)_2	Lipids	Sphingolipid Metabolism		Sphingolipids [SP]	Phosphosphingolipids [SP03]	Ceramide phosphocholines (sphingomyelins) [SP0301]	atrophy_anc	-0.575595	0.31921	-1.80319	0.0720878	0.96745	0.56237	0.300819	1.05133
LPOS	LPOS-0192.1	SM(d18:2/18:0)	Lipids	Sphingolipid Metabolism		Sphingolipids [SP]	Phosphosphingolipids [SP03]	Ceramide phosphocholines (sphingomyelins) [SP0301]	atrophy_anc	-0.571048	0.299043	-1.90958	0.0568792	0.940481	0.564933	0.314374	1.01519
LPOS	LPOS-0193.1	SM(d18:2/22:0)	Lipids	Sphingolipid Metabolism		Sphingolipids [SP]	Phosphosphingolipids [SP03]	Ceramide phosphocholines (sphingomyelins) [SP0301]	atrophy_anc	-0.221063	0.320068	-0.690675	0.490158	0.999435	0.801666	0.428101	1.50121
LPOS	LPOS-0194.1	SM(d18:2/23:0)	Lipids	Sphingolipid Metabolism		Sphingolipids [SP]	Phosphosphingolipids [SP03]	Ceramide phosphocholines (sphingomyelins) [SP0301]	atrophy_anc	-0.354956	0.315766	-1.12411	0.26162	0.98786	0.701205	0.377624	1.30206
LPOS	LPOS-0195.1	SM(d18:2/24:0)	Lipids	Sphingolipid Metabolism		Sphingolipids [SP]	Phosphosphingolipids [SP03]	Ceramide phosphocholines (sphingomyelins) [SP0301]	atrophy_anc	-0.0956136	0.301013	-0.317639	0.750919	0.999435	0.908815	0.503788	1.63947
LPOS	LPOS-0196.1	SM(d18:2/24:1)	Lipids	Sphingolipid Metabolism		Sphingolipids [SP]	Phosphosphingolipids [SP03]	Ceramide phosphocholines (sphingomyelins) [SP0301]	atrophy_anc	-0.600402	0.295175	-2.03406	0.0425843	0.940481	0.548591	0.307603	0.978377
LPOS	LPOS-0197.1	SM(d19:1/16:0)	Lipids	Sphingolipid Metabolism	LMSP03010045	Sphingolipids [SP]	Phosphosphingolipids [SP03]	Ceramide phosphocholines (sphingomyelins) [SP0301]	atrophy_anc	-0.0910218	0.286685	-0.317497	0.751027	0.999435	0.912998	0.520521	1.6014
LPOS	LPOS-0199.1	Sphingosine-1-phosphate	Lipids	Sphingolipid Metabolism	LMSP01050001	Sphingolipids [SP]	Sphingoid bases [SP01]	Sphingoid base 1-phosphates [SP0105]	atrophy_anc	-0.913047	0.431381	-2.11657	0.0348942	0.940481	0.4013	0.172294	0.93469
LPOS	LPOS-0200.1	TG(44:0)	Lipids	Glycerolipid Metabolism		Glycerolipids [GL]	Triradylglycerols [GL03]	Triacylglycerols [GL0301]	atrophy_anc	0.187225	0.274153	0.682922	0.495039	0.999435	1.2059	0.704607	2.06383
LPOS	LPOS-0201.1	TG(44:1)	Lipids	Glycerolipid Metabolism		Glycerolipids [GL]	Triradylglycerols [GL03]	Triacylglycerols [GL0301]	atrophy_anc	0.18433	0.27257	0.676266	0.49925	0.999435	1.20241	0.704753	2.05149
LPOS	LPOS-0202.1	TG(44:2)	Lipids	Glycerolipid Metabolism		Glycerolipids [GL]	Triradylglycerols [GL03]	Triacylglycerols [GL0301]	atrophy_anc	0.146692	0.271908	0.53949	0.589839	0.999435	1.158	0.679602	1.97315
LPOS	LPOS-0203.1	TG(46:0)	Lipids	Glycerolipid Metabolism		Glycerolipids [GL]	Triradylglycerols [GL03]	Triacylglycerols [GL0301]	atrophy_anc	0.253459	0.27515	0.921166	0.357501	0.999435	1.28847	0.751386	2.20947
LPOS	LPOS-0204.1	TG(46:1)	Lipids	Glycerolipid Metabolism		Glycerolipids [GL]	Triradylglycerols [GL03]	Triacylglycerols [GL0301]	atrophy_anc	0.170343	0.276342	0.616419	0.537958	0.999435	1.18571	0.689845	2.03801
LPOS	LPOS-0205.1	TG(46:2)	Lipids	Glycerolipid Metabolism		Glycerolipids [GL]	Triradylglycerols [GL03]	Triacylglycerols [GL0301]	atrophy_anc	0.150174	0.274465	0.547152	0.58457	0.999435	1.16204	0.678564	1.98998
LPOS	LPOS-0206.1	TG(48:0)	Lipids	Glycerolipid Metabolism		Glycerolipids [GL]	Triradylglycerols [GL03]	Triacylglycerols [GL0301]	atrophy_anc	0.2621	0.269978	0.97082	0.332206	0.999435	1.29966	0.765629	2.20617
LPOS	LPOS-0207.1	TG(48:1)	Lipids	Glycerolipid Metabolism		Glycerolipids [GL]	Triradylglycerols [GL03]	Triacylglycerols [GL0301]	atrophy_anc	0.156079	0.281258	0.554932	0.579241	0.999435	1.16892	0.673554	2.0286
LPOS	LPOS-0208.1	TG(48:2)	Lipids	Glycerolipid Metabolism		Glycerolipids [GL]	Triradylglycerols [GL03]	Triacylglycerols [GL0301]	atrophy_anc	0.151549	0.280268	0.540727	0.588987	0.999435	1.16363	0.671812	2.01551
LPOS	LPOS-0209.1	TG(48:3)	Lipids	Glycerolipid Metabolism		Glycerolipids [GL]	Triradylglycerols [GL03]	Triacylglycerols [GL0301]	atrophy_anc	0.124462	0.277815	0.448002	0.654387	0.999435	1.13254	0.65701	1.95224
LPOS	LPOS-0210.1	TG(48:4)_1	Lipids	Glycerolipid Metabolism		Glycerolipids [GL]	Triradylglycerols [GL03]	Triacylglycerols [GL0301]	atrophy_anc	0.167673	0.272515	0.615278	0.53871	0.999435	1.18255	0.693186	2.01739
LPOS	LPOS-0213.1	TG(50:1)	Lipids	Glycerolipid Metabolism		Glycerolipids [GL]	Triradylglycerols [GL03]	Triacylglycerols [GL0301]	atrophy_anc	0.127901	0.281434	0.454462	0.649735	0.999435	1.13644	0.654614	1.97292
LPOS	LPOS-0214.1	TG(50:2)	Lipids	Glycerolipid Metabolism		Glycerolipids [GL]	Triradylglycerols [GL03]	Triacylglycerols [GL0301]	atrophy_anc	0.0928681	0.283347	0.327754	0.743263	0.999435	1.09732	0.629713	1.91215
LPOS	LPOS-0215.1	TG(50:3)	Lipids	Glycerolipid Metabolism		Glycerolipids [GL]	Triradylglycerols [GL03]	Triacylglycerols [GL0301]	atrophy_anc	0.0998137	0.286597	0.348272	0.727814	0.999435	1.10497	0.630075	1.93778
LPOS	LPOS-0216.1	TG(50:4)	Lipids	Glycerolipid Metabolism		Glycerolipids [GL]	Triradylglycerols [GL03]	Triacylglycerols [GL0301]	atrophy_anc	0.0797685	0.281197	0.283675	0.776802	0.999435	1.08304	0.624142	1.87933
LPOS	LPOS-0217.1	TG(52:1)	Lipids	Glycerolipid Metabolism		Glycerolipids [GL]	Triradylglycerols [GL03]	Triacylglycerols [GL0301]	atrophy_anc	0.0756484	0.282832	0.267468	0.789243	0.999435	1.07858	0.619587	1.87761
LPOS	LPOS-0218.1	TG(52:2)	Lipids	Glycerolipid Metabolism		Glycerolipids [GL]	Triradylglycerols [GL03]	Triacylglycerols [GL0301]	atrophy_anc	0.113522	0.286137	0.396739	0.691765	0.999435	1.12022	0.639348	1.96276
LPOS	LPOS-0219.1	TG(52:3)	Lipids	Glycerolipid Metabolism		Glycerolipids [GL]	Triradylglycerols [GL03]	Triacylglycerols [GL0301]	atrophy_anc	0.00292762	0.287068	0.0101984	0.991868	0.999435	1.00293	0.571366	1.76047
LPOS	LPOS-0220.1	TG(52:4)_1	Lipids	Glycerolipid Metabolism		Glycerolipids [GL]	Triradylglycerols [GL03]	Triacylglycerols [GL0301]	atrophy_anc	0.00444805	0.284339	0.0156435	0.987526	0.999435	1.00446	0.575305	1.75374
LPOS	LPOS-0223.1	TG(54:1)	Lipids	Glycerolipid Metabolism		Glycerolipids [GL]	Triradylglycerols [GL03]	Triacylglycerols [GL0301]	atrophy_anc	0.0298316	0.281724	0.10589	0.915721	0.999435	1.03028	0.593127	1.78963
LPOS	LPOS-0224.1	TG(54:2)	Lipids	Glycerolipid Metabolism		Glycerolipids [GL]	Triradylglycerols [GL03]	Triacylglycerols [GL0301]	atrophy_anc	-0.0465765	0.281036	-0.165731	0.86845	0.999435	0.954492	0.550236	1.65575
LPOS	LPOS-0225.1	TG(54:3)	Lipids	Glycerolipid Metabolism		Glycerolipids [GL]	Triradylglycerols [GL03]	Triacylglycerols [GL0301]	atrophy_anc	0.0254062	0.277059	0.0916994	0.926981	0.999435	1.02573	0.595931	1.76552
LPOS	LPOS-0226.1	TG(54:4)	Lipids	Glycerolipid Metabolism		Glycerolipids [GL]	Triradylglycerols [GL03]	Triacylglycerols [GL0301]	atrophy_anc	-0.0146921	0.274102	-0.0536007	0.957279	0.999435	0.985415	0.575836	1.68632
LPOS	LPOS-0227.1	TG(54:6)_1	Lipids	Glycerolipid Metabolism		Glycerolipids [GL]	Triradylglycerols [GL03]	Triacylglycerols [GL0301]	atrophy_anc	0.0302039	0.274212	0.110148	0.912346	0.999435	1.03066	0.602148	1.76413
LPOS	LPOS-0228.1	TG(54:6)_2	Lipids	Glycerolipid Metabolism		Glycerolipids [GL]	Triradylglycerols [GL03]	Triacylglycerols [GL0301]	atrophy_anc	0.140052	0.276783	0.505998	0.613128	0.999435	1.15033	0.668684	1.97891
BI-LISA	H1A1	HDL-1_Apo-A1							inv_barthel_anc	0.115314	0.104334	1.10523	0.269672	0.64439	1.12223	0.91468	1.37687			mg/dL
BI-LISA	H1A2	HDL-1_Apo-A2							inv_barthel_anc	0.0250271	0.104662	0.239122	0.811124	0.937046	1.02534	0.835177	1.25881			mg/dL
BI-LISA	H1CH	HDL-1_Cholesterol							inv_barthel_anc	0.16289	0.103468	1.5743	0.116149	0.519085	1.17691	0.960878	1.44151			mg/dL
BI-LISA	H1FC	HDL-1_Free Cholesterol							inv_barthel_anc	0.135995	0.104183	1.30535	0.192468	0.602465	1.14568	0.93407	1.40522			mg/dL
BI-LISA	H1PL	HDL-1_Phospholipids							inv_barthel_anc	0.12404	0.103845	1.19447	0.232947	0.620051	1.13206	0.923581	1.3876			mg/dL
BI-LISA	H1TG	HDL-1_Triglycerides							inv_barthel_anc	0.0456132	0.105044	0.434231	0.664337	0.896557	1.04667	0.851912	1.28595			mg/dL
BI-LISA	H2A1	HDL-2_Apo-A1							inv_barthel_anc	0.0537781	0.108828	0.494159	0.621444	0.872089	1.05525	0.85255	1.30614			mg/dL
BI-LISA	H2A2	HDL-2_Apo-A2							inv_barthel_anc	-0.0057159	0.103034	-0.0554756	0.955785	0.98602	0.9943	0.812481	1.21681			mg/dL
BI-LISA	H2CH	HDL-2_Cholesterol							inv_barthel_anc	0.118931	0.108653	1.09459	0.274305	0.64439	1.12629	0.910256	1.3936			mg/dL
BI-LISA	H2FC	HDL-2_Free Cholesterol							inv_barthel_anc	0.0989331	0.107136	0.923434	0.356295	0.702112	1.10399	0.894891	1.36195			mg/dL
BI-LISA	H2PL	HDL-2_Phospholipids							inv_barthel_anc	0.0600872	0.110802	0.542291	0.587897	0.854694	1.06193	0.854631	1.31951			mg/dL
BI-LISA	H2TG	HDL-2_Triglycerides							inv_barthel_anc	-0.0670039	0.104064	-0.64387	0.52	0.800947	0.935192	0.76264	1.14678			mg/dL
BI-LISA	H3A1	HDL-3_Apo-A1							inv_barthel_anc	0.0518122	0.107351	0.482643	0.629593	0.872089	1.05318	0.853341	1.29981			mg/dL
BI-LISA	H3A2	HDL-3_Apo-A2							inv_barthel_anc	0.00264203	0.100176	0.0263739	0.978971	0.988264	1.00265	0.823903	1.22017			mg/dL
BI-LISA	H3CH	HDL-3_Cholesterol							inv_barthel_anc	0.132649	0.108333	1.22446	0.221444	0.605395	1.14185	0.923409	1.41196			mg/dL
BI-LISA	H3FC	HDL-3_Free Cholesterol							inv_barthel_anc	0.129211	0.108037	1.19598	0.232358	0.620051	1.13793	0.920772	1.4063			mg/dL
BI-LISA	H3PL	HDL-3_Phospholipids							inv_barthel_anc	0.0721871	0.1067	0.676544	0.499056	0.800947	1.07486	0.872019	1.32488			mg/dL
BI-LISA	H3TG	HDL-3_Triglycerides							inv_barthel_anc	-0.0891046	0.101529	-0.877624	0.380635	0.706614	0.91475	0.749685	1.11616			mg/dL
BI-LISA	H4A1	HDL-4_Apo-A1							inv_barthel_anc	0.0745767	0.111294	0.67009	0.503158	0.800947	1.07743	0.86627	1.34006			mg/dL
BI-LISA	H4A2	HDL-4_Apo-A2							inv_barthel_anc	0.065463	0.104319	0.627526	0.530645	0.807116	1.06765	0.870226	1.30987			mg/dL
BI-LISA	H4CH	HDL-4_Cholesterol							inv_barthel_anc	0.104986	0.108283	0.969549	0.332812	0.687886	1.1107	0.898302	1.37331			mg/dL
BI-LISA	H4FC	HDL-4_Free Cholesterol							inv_barthel_anc	0.113742	0.107293	1.06011	0.289688	0.651347	1.12046	0.907962	1.3827			mg/dL
BI-LISA	H4PL	HDL-4_Phospholipids							inv_barthel_anc	0.0486625	0.108613	0.448036	0.654351	0.890508	1.04987	0.848556	1.29893			mg/dL
BI-LISA	H4TG	HDL-4_Triglycerides							inv_barthel_anc	-0.144446	0.10998	-1.31338	0.189749	0.602465	0.865502	0.697672	1.0737			mg/dL
BI-LISA	HDA1	HDL_Apo-A1							inv_barthel_anc	0.124474	0.10624	1.17163	0.241989	0.632141	1.13255	0.919655	1.39473			mg/dL
BI-LISA	HDA2	HDL_Apo-A2							inv_barthel_anc	0.0607932	0.095357	0.637533	0.524115	0.800947	1.06268	0.881521	1.28107			mg/dL
BI-LISA	HDCH	HDL_Cholesterol							inv_barthel_anc	0.161224	0.105741	1.5247	0.128064	0.539058	1.17495	0.955014	1.44553			mg/dL
BI-LISA	HDFC	HDL_Free Cholesterol							inv_barthel_anc	0.118375	0.10833	1.09272	0.275124	0.64439	1.12567	0.910326	1.39194			mg/dL
BI-LISA	HDPL	HDL_Phospholipids							inv_barthel_anc	0.110618	0.109318	1.01189	0.312154	0.680721	1.11697	0.901545	1.38387			mg/dL
BI-LISA	HDTG	HDL_Triglycerides							inv_barthel_anc	-0.109142	0.102637	-1.06337	0.288205	0.651347	0.896603	0.733219	1.09639			mg/dL
BI-LISA	IDAB	IDL_Apo-B							inv_barthel_anc	-0.0689671	0.103881	-0.663903	0.507106	0.800947	0.933357	0.761417	1.14413			mg/dL
BI-LISA	IDCH	IDL_Cholesterol							inv_barthel_anc	-0.1155	0.1084	-1.0655	0.287245	0.651347	0.89092	0.720388	1.10182			mg/dL
BI-LISA	IDFC	IDL_Free Cholesterol							inv_barthel_anc	-0.0908537	0.108544	-0.837022	0.403042	0.711792	0.913151	0.738156	1.12963			mg/dL
BI-LISA	IDPL	IDL_Phospholipids							inv_barthel_anc	-0.119961	0.11593	-1.03477	0.301352	0.66518	0.886955	0.706676	1.11322			mg/dL
BI-LISA	IDTG	IDL_Triglycerides							inv_barthel_anc	-0.143828	0.112206	-1.28182	0.200591	0.602465	0.866036	0.695063	1.07907			mg/dL
BI-LISA	L1AB	LDL-1_Apo-B							inv_barthel_anc	0.104336	0.116303	0.897108	0.37016	0.706614	1.10997	0.883718	1.39416			mg/dL
BI-LISA	L1CH	LDL-1_Cholesterol							inv_barthel_anc	0.0714825	0.118942	0.600984	0.548165	0.826816	1.0741	0.850743	1.3561			mg/dL
BI-LISA	L1FC	LDL-1_Free Cholesterol							inv_barthel_anc	0.127308	0.115745	1.0999	0.271989	0.64439	1.13577	0.905242	1.42499			mg/dL
BI-LISA	L1PL	LDL-1_Phospholipids							inv_barthel_anc	0.0846447	0.118605	0.713667	0.475817	0.786511	1.08833	0.862585	1.37316			mg/dL
BI-LISA	L1TG	LDL-1_Triglycerides							inv_barthel_anc	0.0461859	0.10732	0.430355	0.667152	0.896557	1.04727	0.848604	1.29244			mg/dL
BI-LISA	L2AB	LDL-2_Apo-B							inv_barthel_anc	0.0231333	0.112386	0.205838	0.837014	0.950836	1.0234	0.821073	1.27559			mg/dL
BI-LISA	L2CH	LDL-2_Cholesterol							inv_barthel_anc	0.00117575	0.110182	0.010671	0.991491	0.991491	1.00118	0.806719	1.24251			mg/dL
BI-LISA	L2FC	LDL-2_Free Cholesterol							inv_barthel_anc	0.153053	0.112303	1.36285	0.173637	0.598634	1.16539	0.935138	1.45233			mg/dL
BI-LISA	L2PL	LDL-2_Phospholipids							inv_barthel_anc	0.0585055	0.111091	0.526645	0.598709	0.863188	1.06025	0.852798	1.31817			mg/dL
BI-LISA	L2TG	LDL-2_Triglycerides							inv_barthel_anc	0.0813203	0.106515	0.763465	0.445602	0.746796	1.08472	0.880339	1.33655			mg/dL
BI-LISA	L3AB	LDL-3_Apo-B							inv_barthel_anc	-0.14276	0.113191	-1.26123	0.207905	0.602465	0.866962	0.694464	1.08231			mg/dL
BI-LISA	L3CH	LDL-3_Cholesterol							inv_barthel_anc	-0.198132	0.114446	-1.73123	0.0841232	0.450328	0.820262	0.655442	1.02653			mg/dL
BI-LISA	L3FC	LDL-3_Free Cholesterol							inv_barthel_anc	0.0194853	0.109666	0.177678	0.859059	0.956859	1.01968	0.822456	1.26419			mg/dL
BI-LISA	L3PL	LDL-3_Phospholipids							inv_barthel_anc	-0.135358	0.112642	-1.20166	0.230151	0.620051	0.873403	0.700377	1.08918			mg/dL
BI-LISA	L3TG	LDL-3_Triglycerides							inv_barthel_anc	-0.0565677	0.102934	-0.549554	0.582909	0.850859	0.945002	0.772349	1.15625			mg/dL
BI-LISA	L4AB	LDL-4_Apo-B							inv_barthel_anc	-0.249454	0.115244	-2.16457	0.0309666	0.323325	0.779226	0.621678	0.9767			mg/dL
BI-LISA	L4CH	LDL-4_Cholesterol							inv_barthel_anc	-0.220804	0.117794	-1.87449	0.0615363	0.403889	0.801874	0.636558	1.01012			mg/dL
BI-LISA	L4FC	LDL-4_Free Cholesterol							inv_barthel_anc	-0.211321	0.108882	-1.94082	0.0529285	0.384057	0.809514	0.653946	1.00209			mg/dL
BI-LISA	L4PL	LDL-4_Phospholipids							inv_barthel_anc	-0.241698	0.112897	-2.14087	0.0328423	0.323325	0.785294	0.629408	0.979787			mg/dL
BI-LISA	L4TG	LDL-4_Triglycerides							inv_barthel_anc	-0.223216	0.0995768	-2.24165	0.0254898	0.307577	0.799942	0.658108	0.972344			mg/dL
BI-LISA	L5AB	LDL-5_Apo-B							inv_barthel_anc	-0.177576	0.102728	-1.72861	0.0845919	0.450328	0.837297	0.684599	1.02406			mg/dL
BI-LISA	L5CH	LDL-5_Cholesterol							inv_barthel_anc	-0.271455	0.104313	-2.60232	0.00957719	0.235005	0.76227	0.62132	0.935193			mg/dL
BI-LISA	L5FC	LDL-5_Free Cholesterol							inv_barthel_anc	-0.120005	0.101266	-1.18505	0.236649	0.625306	0.886916	0.727248	1.08164			mg/dL
BI-LISA	L5PL	LDL-5_Phospholipids							inv_barthel_anc	-0.260499	0.102099	-2.55145	0.0110704	0.235005	0.770667	0.630897	0.941401			mg/dL
BI-LISA	L5TG	LDL-5_Triglycerides							inv_barthel_anc	-0.193126	0.0995775	-1.93946	0.0530948	0.384057	0.824378	0.67821	1.00205			mg/dL
BI-LISA	L6AB	LDL-6_Apo-B							inv_barthel_anc	0.0166632	0.0974695	0.170958	0.864337	0.957895	1.0168	0.83998	1.23085			mg/dL
BI-LISA	L6CH	LDL-6_Cholesterol							inv_barthel_anc	0.036374	0.0966994	0.376155	0.706986	0.913468	1.03704	0.857995	1.25346			mg/dL
BI-LISA	L6FC	LDL-6_Free Cholesterol							inv_barthel_anc	0.0970612	0.0993925	0.976544	0.32934	0.687886	1.10193	0.906877	1.33893			mg/dL
BI-LISA	L6PL	LDL-6_Phospholipids							inv_barthel_anc	0.0407065	0.097377	0.41803	0.676132	0.896557	1.04155	0.860577	1.26057			mg/dL
BI-LISA	L6TG	LDL-6_Triglycerides							inv_barthel_anc	0.00348764	0.0985365	0.0353944	0.971782	0.98816	1.00349	0.827254	1.21728			mg/dL
BI-LISA	LDAB	LDL_Apo-B							inv_barthel_anc	-0.026398	0.104552	-0.252486	0.800785	0.937046	0.973947	0.793485	1.19545			mg/dL
BI-LISA	LDCH	LDL_Cholesterol							inv_barthel_anc	-0.0237062	0.104451	-0.226959	0.820563	0.937046	0.976573	0.795782	1.19844			mg/dL
BI-LISA	LDFC	LDL_Free Cholesterol							inv_barthel_anc	0.0143455	0.104908	0.136744	0.891297	0.966801	1.01445	0.825906	1.24603			mg/dL
BI-LISA	LDPL	LDL_Phospholipids							inv_barthel_anc	-0.0263741	0.106054	-0.248685	0.803722	0.937046	0.973971	0.791172	1.19901			mg/dL
BI-LISA	LDTG	LDL_Triglycerides							inv_barthel_anc	-0.0255119	0.0995614	-0.256243	0.797885	0.937046	0.974811	0.801996	1.18486			mg/dL
BI-LISA	TPA1	Total Plasma_Apo-A1							inv_barthel_anc	0.116947	0.10531	1.11051	0.267397	0.64439	1.12406	0.914425	1.38175			mg/dL
BI-LISA	TPA2	Total Plasma_Apo-A2							inv_barthel_anc	0.0604251	0.0948394	0.63713	0.524377	0.800947	1.06229	0.882091	1.2793			mg/dL
BI-LISA	TPAB	Total Plasma_Apo-B							inv_barthel_anc	-0.0426218	0.111325	-0.38286	0.702012	0.913468	0.958274	0.770421	1.19193			mg/dL
BI-LISA	TPCH	Total Plasma_Cholesterol							inv_barthel_anc	0.0133028	0.100832	0.13193	0.895101	0.966914	1.01339	0.831664	1.23483			mg/dL
BI-LISA	TPFC	Total Plasma_Free Cholesterol							inv_barthel_anc	-0.0118602	0.0977985	-0.121272	0.903532	0.966914	0.98821	0.815833	1.19701			mg/dL
BI-LISA	TPTG	Total Plasma_Triglycerides							inv_barthel_anc	-0.154864	0.108164	-1.43176	0.152934	0.570744	0.856531	0.692903	1.0588			mg/dL
BI-LISA	V1CH	VLDL-1_Cholesterol							inv_barthel_anc	-0.231572	0.109254	-2.11958	0.0346098	0.329704	0.793286	0.64037	0.982716			mg/dL
BI-LISA	V1FC	VLDL-1_Free Cholesterol							inv_barthel_anc	-0.166065	0.109829	-1.51204	0.131254	0.546138	0.846991	0.682953	1.05043			mg/dL
BI-LISA	V1PL	VLDL-1_Phospholipids							inv_barthel_anc	-0.215032	0.111013	-1.937	0.0533957	0.384057	0.806515	0.648808	1.00256			mg/dL
BI-LISA	V1TG	VLDL-1_Triglycerides							inv_barthel_anc	-0.181324	0.108728	-1.66767	0.0961035	0.461641	0.834165	0.674063	1.03229			mg/dL
BI-LISA	V2CH	VLDL-2_Cholesterol							inv_barthel_anc	-0.140125	0.109716	-1.27716	0.202229	0.602465	0.869249	0.701055	1.0778			mg/dL
BI-LISA	V2FC	VLDL-2_Free Cholesterol							inv_barthel_anc	-0.165558	0.107987	-1.53314	0.125973	0.536496	0.84742	0.68577	1.04717			mg/dL
BI-LISA	V2PL	VLDL-2_Phospholipids							inv_barthel_anc	-0.0994189	0.113177	-0.878436	0.380194	0.706614	0.905363	0.725245	1.13022			mg/dL
BI-LISA	V2TG	VLDL-2_Triglycerides							inv_barthel_anc	-0.0480485	0.114697	-0.418915	0.675486	0.896557	0.953088	0.761203	1.19334			mg/dL
BI-LISA	V3CH	VLDL-3_Cholesterol							inv_barthel_anc	-0.0864935	0.108093	-0.800178	0.424046	0.736308	0.917141	0.742038	1.13357			mg/dL
BI-LISA	V3FC	VLDL-3_Free Cholesterol							inv_barthel_anc	-0.110695	0.106843	-1.03605	0.300758	0.66518	0.895212	0.726071	1.10375			mg/dL
BI-LISA	V3PL	VLDL-3_Phospholipids							inv_barthel_anc	-0.0836688	0.107969	-0.774934	0.438802	0.742272	0.919736	0.744317	1.1365			mg/dL
BI-LISA	V3TG	VLDL-3_Triglycerides							inv_barthel_anc	-0.0264256	0.108598	-0.243334	0.807862	0.937046	0.97392	0.787196	1.20494			mg/dL
BI-LISA	V4CH	VLDL-4_Cholesterol							inv_barthel_anc	-0.0353883	0.103195	-0.342927	0.73182	0.92954	0.965231	0.788478	1.18161			mg/dL
BI-LISA	V4FC	VLDL-4_Free Cholesterol							inv_barthel_anc	-0.114273	0.104048	-1.09828	0.272693	0.64439	0.892014	0.727453	1.0938			mg/dL
BI-LISA	V4PL	VLDL-4_Phospholipids							inv_barthel_anc	-0.0918105	0.103405	-0.88787	0.375104	0.706614	0.912278	0.744915	1.11724			mg/dL
BI-LISA	V4TG	VLDL-4_Triglycerides							inv_barthel_anc	-0.0328374	0.102733	-0.319638	0.749397	0.937046	0.967696	0.791208	1.18355			mg/dL
BI-LISA	V5CH	VLDL-5_Cholesterol							inv_barthel_anc	-0.146354	0.101649	-1.43979	0.150648	0.570744	0.863852	0.707806	1.0543			mg/dL
BI-LISA	V5FC	VLDL-5_Free Cholesterol							inv_barthel_anc	-0.159322	0.108617	-1.46682	0.143151	0.563267	0.852722	0.689209	1.05503			mg/dL
BI-LISA	V5PL	VLDL-5_Phospholipids							inv_barthel_anc	-0.187991	0.102922	-1.82654	0.068458	0.414797	0.828622	0.677248	1.01383			mg/dL
BI-LISA	V5TG	VLDL-5_Triglycerides							inv_barthel_anc	-0.13552	0.101488	-1.33533	0.182468	0.600487	0.873261	0.715741	1.06545			mg/dL
BI-LISA	V6CH	VLDL-6_Cholesterol							inv_barthel_anc	0.0567523	0.107093	0.529936	0.596428	0.863188	1.05839	0.858001	1.30559			mg/dL
BI-LISA	V6FC	VLDL-6_Free Cholesterol							inv_barthel_anc	-0.0920397	0.106793	-0.861852	0.389246	0.707791	0.912069	0.739816	1.12443			mg/dL
BI-LISA	V6PL	VLDL-6_Phospholipids							inv_barthel_anc	-0.0911687	0.106863	-0.853138	0.394055	0.707791	0.912864	0.740359	1.12556			mg/dL
BI-LISA	V6TG	VLDL-6_Triglycerides							inv_barthel_anc	-0.0152443	0.099422	-0.153329	0.87821	0.962949	0.984871	0.810494	1.19677			mg/dL
BI-LISA	VLAB	VLDL_Apo-B							inv_barthel_anc	-0.147852	0.108006	-1.36892	0.171734	0.597765	0.862559	0.697994	1.06592			mg/dL
BI-LISA	VLCH	VLDL_Cholesterol							inv_barthel_anc	-0.178351	0.107463	-1.65965	0.0977095	0.461641	0.836648	0.677748	1.0328			mg/dL
BI-LISA	VLFC	VLDL_Free Cholesterol							inv_barthel_anc	-0.162585	0.111749	-1.45491	0.146419	0.569934	0.849944	0.682759	1.05807			mg/dL
BI-LISA	VLPL	VLDL_Phospholipids							inv_barthel_anc	-0.159942	0.112739	-1.41869	0.156708	0.573012	0.852193	0.68324	1.06293			mg/dL
BI-LISA	VLTG	VLDL_Triglycerides							inv_barthel_anc	-0.0885809	0.104459	-0.847993	0.39691	0.707791	0.915229	0.745782	1.12318			mg/dL
BI-QUANT	Acetoacetic acid	Acetoacetic acid	Lipids	Ketone Bodies					inv_barthel_anc	0.00713358	0.167488	0.0425917	0.966045	0.98602	1.00716	0.72532	1.39851	2.5	-	mmol/L	97.5	0.02	0.01	Other quantification	Other calibration method
BI-QUANT	Alanine	Alanine	Amino Acids	Aliphatic Amino Acids					inv_barthel_anc	0.0360759	0.091873	0.392672	0.694735	0.911211	1.03673	0.865892	1.24128	2.5	0.29	mmol/L	97.5	0.63	0.02	Other quantification	Other calibration method
BI-QUANT	Creatine	Creatine	Amino Acids	Creatine Metabolism					inv_barthel_anc	0.147611	0.0887823	1.66262	0.097037	0.461641	1.15906	0.973944	1.37937	2.5	-	mmol/L	97.5	0.07	0.01	Other quantification	Other calibration method
BI-QUANT	Creatinine	Creatinine	Amino Acids	Creatine Metabolism					inv_barthel_anc	0.0334155	0.111142	0.300656	0.763806	0.937046	1.03398	0.831584	1.28564	2.5	0.06	mmol/L	97.5	0.14	0.01	Other quantification	Other calibration method
BI-QUANT	Glucose	Glucose	Carbohydrates	Glycolysis, Gluconeogenesis, and Pyruvate Metabolism					inv_barthel_anc	0.0472542	0.0939988	0.50271	0.615397	0.872089	1.04839	0.871985	1.26048	2.5	1.52	mmol/L	97.5	5.34	0.47	Other quantification	Other calibration method
BI-QUANT	Glutamine	Glutamine	Amino Acids	Alpha Amino Acids					inv_barthel_anc	0.119867	0.0938659	1.277	0.202216	0.602465	1.12735	0.937901	1.35506	2.5	0.29	mmol/L	97.5	0.82	0.02	Other quantification	Other calibration method
BI-QUANT	Histidine	Histidine	Amino Acids	Proteinogenic Amino Acids					inv_barthel_anc	-0.0164206	0.0907336	-0.180975	0.856463	0.956859	0.983714	0.823445	1.17518	2.5	0.07	mmol/L	97.5	0.17	0.02	Other quantification	Other calibration method
BI-QUANT	Isoleucine	Isoleucine	Amino Acids	Branched-Chain Amino Acid Metabolism					inv_barthel_anc	-0.0786999	0.0940423	-0.836857	0.403087	0.711792	0.924317	0.768724	1.1114	2.5	0.03	mmol/L	97.5	0.11	0.03	Other quantification	Other calibration method
BI-QUANT	Lactic acid	Lactic acid	Carbohydrates	Glycolysis, Gluconeogenesis, and Pyruvate Metabolism					inv_barthel_anc	-0.118923	0.0973435	-1.22168	0.222424	0.605395	0.887876	0.733655	1.07452	2.5	2.23	mmol/L	97.5	7.14	0.03	Other quantification	Other calibration method
BI-QUANT	Tyrosine	Tyrosine	Amino Acids	Aromatic Amino Acids					inv_barthel_anc	-0.0880683	0.0912225	-0.965423	0.334816	0.687886	0.915698	0.765777	1.09497	2.5	-	mmol/L	97.5	0.08	0.03	Other quantification	Other calibration method
BI-QUANT	Valine	Valine	Amino Acids	Branched-Chain Amino Acid Metabolism					inv_barthel_anc	-0.0901991	0.0978325	-0.921974	0.357002	0.702112	0.913749	0.754311	1.10689	2.5	0.15	mmol/L	97.5	0.36	0.03	Other quantification	Other calibration method
HPOS	HPOS-01.1	Hydroxyisovaleroyl Carnitine	Amino Acids	Branched-Chain Amino Acid Metabolism					inv_barthel_anc	-0.0937927	0.0991999	-0.945492	0.345039	0.697787	0.910471	0.749593	1.10588
HPOS	HPOS-02.1	Octenoylcarnitine (C8:1)	Lipids	Carnitine Metabolism	LMFA07070014	Fatty Acyls [FA]	Fatty esters [FA07]	Fatty acyl carnitines [FA0707]	inv_barthel_anc	0.0295865	0.0994547	0.297488	0.766265	0.937046	1.03003	0.847602	1.25172
HPOS	HPOS-06.1	Symmetric/Asymmetric Dimethylarginine	Amino Acids	Urea cycle; Arginine and Proline Metabolism					inv_barthel_anc	-0.105924	0.101483	-1.04376	0.297294	0.664324	0.899493	0.737248	1.09744
HPOS	HPOS-08.1	Carnitine	Lipids	Carnitine Metabolism		Fatty Acyls [FA]	Fatty esters [FA07]	Fatty acyl carnitines [FA0707]	inv_barthel_anc	-0.0745267	0.0944561	-0.789008	0.430624	0.736308	0.928183	0.771313	1.11696
HPOS	HPOS-15.1	N1-Acetylspermidine	Amino Acids	Polyamine Metabolism					inv_barthel_anc	0.00970518	0.100739	0.0963403	0.923304	0.981592	1.00975	0.828828	1.23017
HPOS	HPOS-20.2	Proline Betaine	Amino Acids	Urea cycle; Arginine and Proline Metabolism					inv_barthel_anc	0.065334	0.0952347	0.686031	0.493132	0.800511	1.06752	0.885745	1.28659
HPOS	HPOS-24.1	Paraxanthine	Xenobiotics	Xanthine Metabolism					inv_barthel_anc	-0.0653961	0.0961195	-0.680363	0.49671	0.800947	0.936696	0.775855	1.13088
HPOS	HPOS-27.1	Betaine	Amino Acids	Glycine, Serine and Threonine Metabolism					inv_barthel_anc	0.157598	0.101109	1.55869	0.119943	0.523127	1.1707	0.960236	1.42728
HPOS	HPOS-28.1	N-Acetylputrescine	Amino Acids	Polyamine Metabolism					inv_barthel_anc	0.0752425	0.0993548	0.757311	0.449356	0.749617	1.07815	0.88737	1.30994
HPOS	HPOS-31.1	Warfarin	Xenobiotics	Drugs					inv_barthel_anc	0.0287538	0.0925806	0.310581	0.756298	0.937046	1.02917	0.858384	1.23394
HPOS	HPOS-32.1	Biliverdin	Cofactors and Vitamins	Hemoglobin and Porphyrin Metabolism					inv_barthel_anc	0.0377177	0.106999	0.352505	0.724665	0.9279	1.03844	0.841979	1.28074
HPOS	HPOS-33.1	Caffeine	Xenobiotics	Xanthine Metabolism					inv_barthel_anc	-0.064186	0.0984654	-0.651863	0.514903	0.800947	0.937831	0.77323	1.13747
HPOS	HPOS-34.1	Niacinamide	Cofactors and Vitamins	Nicotinate and Nicotinamide Metabolism					inv_barthel_anc	-0.178029	0.107787	-1.65167	0.0994697	0.461641	0.836918	0.677537	1.03379
HPOS	HPOS-35.1	Cotinine	Xenobiotics	Tobacco Metabolites					inv_barthel_anc	0.0187858	0.0948446	0.198069	0.843102	0.953759	1.01896	0.846107	1.22713
HPOS	HPOS-38.1	Metformin	Xenobiotics	Drugs					inv_barthel_anc	-0.0222856	0.0964354	-0.231094	0.817372	0.937046	0.977961	0.809532	1.18143
HPOS	HPOS-43.1	Proline	Amino Acids	Urea cycle; Arginine and Proline Metabolism					inv_barthel_anc	0.0331717	0.100387	0.330439	0.741259	0.935098	1.03373	0.849093	1.25851
HPOS	HPOS-53.1	N-acetyl-D-mannosamine	Carbohydrates	Aminosugar Metabolism					inv_barthel_anc	-0.0746468	0.0976267	-0.764615	0.444999	0.746796	0.928071	0.766443	1.12378
HPOS	HPOS-54.1	1,2-Dimyristoyl-sn-glycero-3-phosphocholine	Lipids	Glycerolipid Metabolism	LMGP01010477	Glycerophospholipids [GP]	Glycerophosphocholines [GP01]	Diacylglycerophosphocholines [GP0101]	inv_barthel_anc	-0.229979	0.097285	-2.36398	0.0186074	0.269436	0.79455	0.656615	0.961462
HPOS	HPOS-55.1	Hypoxanthine	Nucleotides	Purine Metabolism					inv_barthel_anc	-0.01254	0.104262	-0.120273	0.904333	0.966914	0.987538	0.805015	1.21145
HPOS	HPOS-57.1	Urocanate	Amino Acids	Histidine Metabolism					inv_barthel_anc	0.0879501	0.0979985	0.897464	0.370068	0.706614	1.09193	0.901111	1.32317
HPOS	HPOS-58.1	5'-Methylthioadenosine	Nucleotides	Purine Metabolism					inv_barthel_anc	-0.0379102	0.0957238	-0.396038	0.692311	0.911211	0.962799	0.798094	1.1615
HPOS	HPOS-59.1	Cytosine	Nucleotides	Pyrimidine Metabolism					inv_barthel_anc	-0.178062	0.0991565	-1.79577	0.0733655	0.414797	0.836891	0.689073	1.01642
HPOS	HPOS-61.1	Pipecolate; N-methyl proline	Amino Acids	Lysine Metabolism					inv_barthel_anc	0.00833255	0.0941559	0.0884973	0.92953	0.983889	1.00837	0.838439	1.21274
HPOS	HPOS-71.1	Hydroxybutyrylcarnitine	Lipids	Fatty Acid Metabolism	LMFA07070037	Fatty Acyls [FA]	Fatty esters [FA07]	Fatty acyl carnitines [FA0707]	inv_barthel_anc	-0.081678	0.0991123	-0.824096	0.410428	0.717753	0.921569	0.75886	1.11916
HPOS	HPOS-72.1	2-Hydroxyhippuric acid	Xenobiotics	Benzoate Metabolism					inv_barthel_anc	0.0799604	0.100343	0.796871	0.426048	0.736308	1.08324	0.889842	1.31868
LNEG	LNEG-0001.1	Bilirubin	Cofactors and Vitamins	Hemoglobin and Porphyrin Metabolism					inv_barthel_anc	-0.0908397	0.0988895	-0.918598	0.358814	0.702112	0.913164	0.752268	1.10847
LNEG	LNEG-0002.1	FA(12:0)	Lipids	Fatty Acids	LMFA01010012	Fatty Acyls [FA]	Fatty Acids and Conjugates [FA01]	Straight chain fatty acids [FA0101]	inv_barthel_anc	-0.131856	0.0979412	-1.34628	0.178912	0.600487	0.876467	0.72338	1.06195
LNEG	LNEG-0003.1	FA(14:0)	Lipids	Fatty Acids	LMFA01010014	Fatty Acyls [FA]	Fatty Acids and Conjugates [FA01]	Straight chain fatty acids [FA0101]	inv_barthel_anc	-0.127688	0.0983941	-1.29772	0.195069	0.602465	0.880128	0.725756	1.06733
LNEG	LNEG-0004.1	FA(16:0)	Lipids	Fatty Acids	LMFA01010001	Fatty Acyls [FA]	Fatty Acids and Conjugates [FA01]	Straight chain fatty acids [FA0101]	inv_barthel_anc	-0.0865017	0.0976605	-0.885739	0.376247	0.706614	0.917134	0.75736	1.11061
LNEG	LNEG-0005.1	FA(16:1)	Lipids	Fatty Acids		Fatty Acyls [FA]	Fatty Acids and Conjugates [FA01]	Unsaturated fatty acids [FA0103]	inv_barthel_anc	-0.0802036	0.101579	-0.789567	0.43021	0.736308	0.922928	0.756314	1.12625
LNEG	LNEG-0006.1	FA(17:1)	Lipids	Fatty Acids		Fatty Acyls [FA]	Fatty Acids and Conjugates [FA01]	Unsaturated fatty acids [FA0103]	inv_barthel_anc	-0.122015	0.0992994	-1.22876	0.219824	0.605395	0.885135	0.728592	1.07531
LNEG	LNEG-0008.1	FA(18:1(OH))	Lipids	Fatty Acids		Fatty Acyls [FA]	Fatty Acids and Conjugates [FA01]	Hydroxy fatty acids [FA0105]	inv_barthel_anc	-0.0493885	0.0943432	-0.523498	0.600893	0.863188	0.951811	0.791124	1.14514
LNEG	LNEG-0009.1	FA(18:1)	Lipids	Fatty Acids		Fatty Acyls [FA]	Fatty Acids and Conjugates [FA01]	Unsaturated fatty acids [FA0103]	inv_barthel_anc	-0.0245924	0.0986	-0.249416	0.803156	0.937046	0.975708	0.804247	1.18372
LNEG	LNEG-0010.1	FA(18:2(OH))	Lipids	Fatty Acids		Fatty Acyls [FA]	Fatty Acids and Conjugates [FA01]	Hydroxy fatty acids [FA0105]	inv_barthel_anc	0.138886	0.111203	1.24894	0.212356	0.60511	1.14899	0.923974	1.42881
LNEG	LNEG-0011.1	FA(18:2)	Lipids	Fatty Acids		Fatty Acyls [FA]	Fatty Acids and Conjugates [FA01]	Unsaturated fatty acids [FA0103]	inv_barthel_anc	0.0660646	0.0991714	0.666167	0.505657	0.800947	1.0683	0.87958	1.2975
LNEG	LNEG-0012.1	FA(18:3)_1	Lipids	Fatty Acids		Fatty Acyls [FA]	Fatty Acids and Conjugates [FA01]	Unsaturated fatty acids [FA0103]	inv_barthel_anc	0.00497148	0.0982057	0.0506231	0.959649	0.98602	1.00498	0.829019	1.2183
LNEG	LNEG-0013.1	FA(18:3)_2	Lipids	Fatty Acids		Fatty Acyls [FA]	Fatty Acids and Conjugates [FA01]	Unsaturated fatty acids [FA0103]	inv_barthel_anc	-0.0475143	0.0980335	-0.484674	0.628151	0.872089	0.953597	0.786895	1.15561
LNEG	LNEG-0014.1	FA(18:4)	Lipids	Fatty Acids		Fatty Acyls [FA]	Fatty Acids and Conjugates [FA01]	Unsaturated fatty acids [FA0103]	inv_barthel_anc	0.0233349	0.0978156	0.23856	0.811559	0.937046	1.02361	0.84503	1.23993
LNEG	LNEG-0016.1	FA(20:1)	Lipids	Fatty Acids		Fatty Acyls [FA]	Fatty Acids and Conjugates [FA01]	Unsaturated fatty acids [FA0103]	inv_barthel_anc	0.00620281	0.0976509	0.0635203	0.949381	0.98602	1.00622	0.830944	1.21847
LNEG	LNEG-0017.1	FA(20:2)	Lipids	Fatty Acids		Fatty Acyls [FA]	Fatty Acids and Conjugates [FA01]	Unsaturated fatty acids [FA0103]	inv_barthel_anc	0.0397212	0.103146	0.385097	0.700353	0.913468	1.04052	0.850063	1.27365
LNEG	LNEG-0018.1	FA(20:3)	Lipids	Fatty Acids		Fatty Acyls [FA]	Fatty Acids and Conjugates [FA01]	Unsaturated fatty acids [FA0103]	inv_barthel_anc	-0.0748863	0.0950505	-0.787858	0.431208	0.736308	0.927849	0.770138	1.11786
LNEG	LNEG-0019.1	FA(20:4)	Lipids	Fatty Acids		Fatty Acyls [FA]	Fatty Acids and Conjugates [FA01]	Unsaturated fatty acids [FA0103]	inv_barthel_anc	-0.0859578	0.0967897	-0.888089	0.374983	0.706614	0.917633	0.759067	1.10932
LNEG	LNEG-0020.1	FA(20:5)	Lipids	Fatty Acids		Fatty Acyls [FA]	Fatty Acids and Conjugates [FA01]	Unsaturated fatty acids [FA0103]	inv_barthel_anc	-0.134754	0.108423	-1.24285	0.21459	0.60511	0.873931	0.706619	1.08086
LNEG	LNEG-0021.1	FA(22:4)	Lipids	Fatty Acids		Fatty Acyls [FA]	Fatty Acids and Conjugates [FA01]	Unsaturated fatty acids [FA0103]	inv_barthel_anc	-0.0587159	0.101828	-0.576618	0.564495	0.835947	0.942975	0.772364	1.15127
LNEG	LNEG-0022.1	FA(22:5)_1	Lipids	Fatty Acids		Fatty Acyls [FA]	Fatty Acids and Conjugates [FA01]	Unsaturated fatty acids [FA0103]	inv_barthel_anc	-0.148446	0.0949445	-1.56351	0.118659	0.523127	0.862046	0.715669	1.03836
LNEG	LNEG-0023.1	FA(22:5)_2	Lipids	Fatty Acids		Fatty Acyls [FA]	Fatty Acids and Conjugates [FA01]	Unsaturated fatty acids [FA0103]	inv_barthel_anc	-0.0481996	0.101346	-0.475593	0.634603	0.872089	0.952944	0.781267	1.16234
LNEG	LNEG-0024.1	FA(22:6)	Lipids	Fatty Acids		Fatty Acyls [FA]	Fatty Acids and Conjugates [FA01]	Unsaturated fatty acids [FA0103]	inv_barthel_anc	-0.0542453	0.0969243	-0.559667	0.575994	0.844169	0.9472	0.783318	1.14537
LNEG	LNEG-0025.1	LPA(16:0/0:0)	Lipids	Phospholipid Metabolism	LMGP10050006	Glycerophospholipids [GP]	Glycerophosphates [GP10]	Monoacylglycerophosphates [GP1005]	inv_barthel_anc	-0.219765	0.173013	-1.27022	0.204684	0.602465	0.802708	0.571855	1.12675
LNEG	LNEG-0026.1	LPA(18:1/0:0)	Lipids	Phospholipid Metabolism		Glycerophospholipids [GP]	Glycerophosphates [GP10]	Monoacylglycerophosphates [GP1005]	inv_barthel_anc	-0.173175	0.140165	-1.23551	0.217305	0.60511	0.84099	0.63897	1.10688
LNEG	LNEG-0027.1	LPA(18:2/0:0)	Lipids	Phospholipid Metabolism		Glycerophospholipids [GP]	Glycerophosphates [GP10]	Monoacylglycerophosphates [GP1005]	inv_barthel_anc	-0.12449	0.194258	-0.640847	0.521959	0.800947	0.882947	0.603363	1.29208
LNEG	LNEG-0028.1	LPA(20:4/0:0)	Lipids	Phospholipid Metabolism		Glycerophospholipids [GP]	Glycerophosphates [GP10]	Monoacylglycerophosphates [GP1005]	inv_barthel_anc	-0.114662	0.0984207	-1.16502	0.244648	0.632141	0.891668	0.735234	1.08138
LNEG	LNEG-0037.2	LPC(18:1/0:0)	Lipids	Phospholipid Metabolism		Glycerophospholipids [GP]	Glycerophosphocholines [GP01]	Monoacylglycerophosphocholines [GP0105]	inv_barthel_anc	-0.141242	0.10003	-1.41199	0.158665	0.574368	0.868279	0.713693	1.05635
LNEG	LNEG-0040.1	LPC(20:3/0:0)	Lipids	Phospholipid Metabolism		Glycerophospholipids [GP]	Glycerophosphocholines [GP01]	Monoacylglycerophosphocholines [GP0105]	inv_barthel_anc	-0.130674	0.0951484	-1.37337	0.170343	0.597765	0.877504	0.728211	1.0574
LNEG	LNEG-0043.1	LPE(18:0/0:0)	Lipids	Phospholipid Metabolism	LMGP02050001	Glycerophospholipids [GP]	Glycerophosphoethanolamines [GP02]	Monoacylglycerophosphoethanolamines [GP0205]	inv_barthel_anc	0.0328354	0.0994228	0.33026	0.741362	0.935098	1.03338	0.850413	1.25571
LNEG	LNEG-0044.1	LPE(18:1/0:0)	Lipids	Phospholipid Metabolism		Glycerophospholipids [GP]	Glycerophosphoethanolamines [GP02]	Monoacylglycerophosphoethanolamines [GP0205]	inv_barthel_anc	-0.0170356	0.102384	-0.16639	0.867927	0.957895	0.983109	0.80436	1.20158
LNEG	LNEG-0045.1	LPE(18:2/0:0)	Lipids	Phospholipid Metabolism		Glycerophospholipids [GP]	Glycerophosphoethanolamines [GP02]	Monoacylglycerophosphoethanolamines [GP0205]	inv_barthel_anc	-0.0365459	0.0978038	-0.373665	0.708835	0.913468	0.964114	0.795932	1.16783
LPOS	LPOS-0001.1	CAR(8:0)	Lipids	Carnitine Metabolism	LMFA07070095	Fatty Acyls [FA]	Fatty esters [FA07]	Fatty acyl carnitines [FA0707]	inv_barthel_anc	0.00958608	0.101296	0.0946339	0.924649	0.981592	1.00963	0.827824	1.23137
LPOS	LPOS-0002.1	CAR(10:0)	Lipids	Carnitine Metabolism	LMFA07070059	Fatty Acyls [FA]	Fatty esters [FA07]	Fatty acyl carnitines [FA0707]	inv_barthel_anc	0.0274954	0.104045	0.264265	0.791699	0.937046	1.02788	0.838255	1.26039
LPOS	LPOS-0003.1	CAR(10:0-OH)	Lipids	Carnitine Metabolism		Fatty Acyls [FA]	Fatty esters [FA07]	Fatty acyl carnitines [FA0707]	inv_barthel_anc	0.0602577	0.103767	0.580704	0.561736	0.835947	1.06211	0.866646	1.30166
LPOS	LPOS-0004.1	CAR(10:1)	Lipids	Carnitine Metabolism		Fatty Acyls [FA]	Fatty esters [FA07]	Fatty acyl carnitines [FA0707]	inv_barthel_anc	0.164214	0.111537	1.47227	0.141659	0.563267	1.17847	0.947053	1.46642
LPOS	LPOS-0006.1	CAR(12:0)	Lipids	Carnitine Metabolism	LMFA07070062	Fatty Acyls [FA]	Fatty esters [FA07]	Fatty acyl carnitines [FA0707]	inv_barthel_anc	0.0135509	0.0997667	0.135826	0.892021	0.966801	1.01364	0.833608	1.23256
LPOS	LPOS-0007.1	CAR(12:0-OH)	Lipids	Carnitine Metabolism		Fatty Acyls [FA]	Fatty esters [FA07]	Fatty acyl carnitines [FA0707]	inv_barthel_anc	0.0157895	0.10442	0.151212	0.879878	0.962949	1.01591	0.827891	1.24664
LPOS	LPOS-0010.1	CAR(12:1-OH)	Lipids	Carnitine Metabolism		Fatty Acyls [FA]	Fatty esters [FA07]	Fatty acyl carnitines [FA0707]	inv_barthel_anc	0.0702502	0.107312	0.654637	0.513042	0.800947	1.07278	0.869288	1.3239
LPOS	LPOS-0012.1	CAR(14:0)	Lipids	Carnitine Metabolism	LMFA07070107	Fatty Acyls [FA]	Fatty esters [FA07]	Fatty acyl carnitines [FA0707]	inv_barthel_anc	-0.0833392	0.100876	-0.826153	0.409163	0.717753	0.920039	0.754986	1.12118
LPOS	LPOS-0013.1	CAR(14:0-OH)	Lipids	Carnitine Metabolism		Fatty Acyls [FA]	Fatty esters [FA07]	Fatty acyl carnitines [FA0707]	inv_barthel_anc	0.024086	0.103292	0.233185	0.815726	0.937046	1.02438	0.836637	1.25425
LPOS	LPOS-0014.1	CAR(14:1)	Lipids	Carnitine Metabolism		Fatty Acyls [FA]	Fatty esters [FA07]	Fatty acyl carnitines [FA0707]	inv_barthel_anc	0.100439	0.0985764	1.0189	0.308809	0.677508	1.10566	0.911403	1.34131
LPOS	LPOS-0015.1	CAR(14:2)	Lipids	Carnitine Metabolism		Fatty Acyls [FA]	Fatty esters [FA07]	Fatty acyl carnitines [FA0707]	inv_barthel_anc	0.200765	0.102343	1.96168	0.0504269	0.384057	1.22234	1.00017	1.49385
LPOS	LPOS-0016.1	CAR(16:0)	Lipids	Carnitine Metabolism	LMFA07070004	Fatty Acyls [FA]	Fatty esters [FA07]	Fatty acyl carnitines [FA0707]	inv_barthel_anc	-0.179547	0.108025	-1.66208	0.0972056	0.461641	0.835649	0.676194	1.03271
LPOS	LPOS-0018.1	CAR(16:1)_2	Lipids	Carnitine Metabolism		Fatty Acyls [FA]	Fatty esters [FA07]	Fatty acyl carnitines [FA0707]	inv_barthel_anc	0.0399957	0.0977201	0.409289	0.682526	0.901731	1.04081	0.859387	1.26052
LPOS	LPOS-0019.1	CAR(18:0)	Lipids	Carnitine Metabolism	LMFA07070051	Fatty Acyls [FA]	Fatty esters [FA07]	Fatty acyl carnitines [FA0707]	inv_barthel_anc	-0.238725	0.11494	-2.07696	0.038382	0.341371	0.787631	0.628759	0.986646
LPOS	LPOS-0020.1	CAR(18:0-DC)	Lipids	Carnitine Metabolism		Fatty Acyls [FA]	Fatty esters [FA07]	Fatty acyl carnitines [FA0707]	inv_barthel_anc	0.0877578	0.100809	0.870532	0.384482	0.707791	1.09172	0.895988	1.33022
LPOS	LPOS-0021.1	CAR(18:1)	Lipids	Carnitine Metabolism		Fatty Acyls [FA]	Fatty esters [FA07]	Fatty acyl carnitines [FA0707]	inv_barthel_anc	-0.0505431	0.105499	-0.479087	0.632114	0.872089	0.950713	0.77312	1.1691
LPOS	LPOS-0023.1	CAR(18:2)	Lipids	Carnitine Metabolism		Fatty Acyls [FA]	Fatty esters [FA07]	Fatty acyl carnitines [FA0707]	inv_barthel_anc	0.0937183	0.109763	0.853825	0.393664	0.707791	1.09825	0.885665	1.36186
LPOS	LPOS-0024.1	CAR(18:3)	Lipids	Carnitine Metabolism		Fatty Acyls [FA]	Fatty esters [FA07]	Fatty acyl carnitines [FA0707]	inv_barthel_anc	0.0194095	0.0997903	0.194503	0.845871	0.953911	1.0196	0.838467	1.23986
LPOS	LPOS-0025.1	CAR(20:1)	Lipids	Carnitine Metabolism		Fatty Acyls [FA]	Fatty esters [FA07]	Fatty acyl carnitines [FA0707]	inv_barthel_anc	0.0280812	0.10743	0.261391	0.793913	0.937046	1.02848	0.8332	1.26953
LPOS	LPOS-0026.1	CAR(20:2)	Lipids	Carnitine Metabolism		Fatty Acyls [FA]	Fatty esters [FA07]	Fatty acyl carnitines [FA0707]	inv_barthel_anc	0.0373642	0.117616	0.317681	0.750877	0.937046	1.03807	0.824348	1.3072
LPOS	LPOS-0027.1	CAR(20:3)	Lipids	Carnitine Metabolism		Fatty Acyls [FA]	Fatty esters [FA07]	Fatty acyl carnitines [FA0707]	inv_barthel_anc	-0.105146	0.113272	-0.928263	0.353778	0.702112	0.900193	0.720969	1.12397
LPOS	LPOS-0028.1	CAR(20:4)	Lipids	Carnitine Metabolism		Fatty Acyls [FA]	Fatty esters [FA07]	Fatty acyl carnitines [FA0707]	inv_barthel_anc	-0.122523	0.111272	-1.10111	0.271449	0.64439	0.884686	0.711332	1.10029
LPOS	LPOS-0029.1	CAR(24:0)	Lipids	Carnitine Metabolism		Fatty Acyls [FA]	Fatty esters [FA07]	Fatty acyl carnitines [FA0707]	inv_barthel_anc	-0.0021935	0.10171	-0.0215661	0.982804	0.988264	0.997809	0.817466	1.21794
LPOS	LPOS-0030.1	CAR(26:0)	Lipids	Carnitine Metabolism	LMFA07070069	Fatty Acyls [FA]	Fatty esters [FA07]	Fatty acyl carnitines [FA0707]	inv_barthel_anc	-0.0855768	0.0999706	-0.85602	0.39245	0.707791	0.917983	0.754636	1.11669
LPOS	LPOS-0031.1	CAR(26:1)	Lipids	Carnitine Metabolism		Fatty Acyls [FA]	Fatty esters [FA07]	Fatty acyl carnitines [FA0707]	inv_barthel_anc	-0.0222333	0.0963524	-0.23075	0.817616	0.937046	0.978012	0.809706	1.1813
LPOS	LPOS-0032.1	CE(18:1)	Lipids	Sterols		Sterol Lipids [ST]	Sterols [ST01]	Steryl esters [ST0102]	inv_barthel_anc	0.0896643	0.0947328	0.946497	0.344412	0.697787	1.09381	0.908453	1.31698
LPOS	LPOS-0033.1	CE(18:2)	Lipids	Sterols		Sterol Lipids [ST]	Sterols [ST01]	Steryl esters [ST0102]	inv_barthel_anc	0.0457297	0.0947572	0.482599	0.629619	0.872089	1.04679	0.869363	1.26043
LPOS	LPOS-0034.1	CE(20:4)	Lipids	Sterols		Sterol Lipids [ST]	Sterols [ST01]	Steryl esters [ST0102]	inv_barthel_anc	0.0680165	0.096665	0.703631	0.482033	0.789575	1.07038	0.885638	1.29367
LPOS	LPOS-0035.1	CE(20:5)	Lipids	Sterols		Sterol Lipids [ST]	Sterols [ST01]	Steryl esters [ST0102]	inv_barthel_anc	-0.129048	0.101629	-1.2698	0.204825	0.602465	0.878932	0.72019	1.07266
LPOS	LPOS-0036.1	CE(22:6)	Lipids	Sterols		Sterol Lipids [ST]	Sterols [ST01]	Steryl esters [ST0102]	inv_barthel_anc	-0.00636863	0.104388	-0.0610093	0.951379	0.98602	0.993652	0.8098	1.21924
LPOS	LPOS-0038.1	Cer(d16:1/22:0)	Lipids	Sphingolipid Metabolism	LMSP02010016	Sphingolipids [SP]	Ceramides [SP02]	N-acylsphingosines (ceramides) [SP0201]	inv_barthel_anc	-0.154731	0.105081	-1.4725	0.141598	0.563267	0.856645	0.697195	1.05256
LPOS	LPOS-0039.1	Cer(d16:1/24:0)	Lipids	Sphingolipid Metabolism	LMSP02010050	Sphingolipids [SP]	Ceramides [SP02]	N-acylsphingosines (ceramides) [SP0201]	inv_barthel_anc	-0.149712	0.103307	-1.44919	0.147994	0.569936	0.860956	0.703144	1.05419
LPOS	LPOS-0040.1	Cer(d16:1/24:1)	Lipids	Sphingolipid Metabolism		Sphingolipids [SP]	Ceramides [SP02]	N-acylsphingosines (ceramides) [SP0201]	inv_barthel_anc	-0.175667	0.0979155	-1.79406	0.0734861	0.414797	0.838897	0.692407	1.01638
LPOS	LPOS-0041.1	Cer(d18:1/16:0)	Lipids	Sphingolipid Metabolism	LMSP02010004	Sphingolipids [SP]	Ceramides [SP02]	N-acylsphingosines (ceramides) [SP0201]	inv_barthel_anc	0.024767	0.101062	0.245068	0.806517	0.937046	1.02508	0.840873	1.24963
LPOS	LPOS-0042.1	Cer(d18:1/18:0)	Lipids	Sphingolipid Metabolism	LMSP02010006	Sphingolipids [SP]	Ceramides [SP02]	N-acylsphingosines (ceramides) [SP0201]	inv_barthel_anc	-0.10901	0.0999274	-1.0909	0.275913	0.64439	0.896721	0.737221	1.09073
LPOS	LPOS-0043.1	Cer(d18:1/20:0)	Lipids	Sphingolipid Metabolism	LMSP02010007	Sphingolipids [SP]	Ceramides [SP02]	N-acylsphingosines (ceramides) [SP0201]	inv_barthel_anc	-0.249135	0.0997332	-2.49801	0.0128517	0.235005	0.779475	0.641073	0.947757
LPOS	LPOS-0044.1	Cer(d18:1/22:0)	Lipids	Sphingolipid Metabolism	LMSP02010008	Sphingolipids [SP]	Ceramides [SP02]	N-acylsphingosines (ceramides) [SP0201]	inv_barthel_anc	-0.197265	0.105636	-1.86739	0.0625083	0.403889	0.820973	0.667436	1.00983
LPOS	LPOS-0045.1	Cer(d18:1/24:0)	Lipids	Sphingolipid Metabolism	LMSP02010012	Sphingolipids [SP]	Ceramides [SP02]	N-acylsphingosines (ceramides) [SP0201]	inv_barthel_anc	-0.165637	0.0990633	-1.67203	0.0952252	0.461641	0.847353	0.697815	1.02894
LPOS	LPOS-0046.1	Cer(d18:1/24:1)	Lipids	Sphingolipid Metabolism		Sphingolipids [SP]	Ceramides [SP02]	N-acylsphingosines (ceramides) [SP0201]	inv_barthel_anc	-0.177041	0.0952962	-1.8578	0.0638626	0.403889	0.837745	0.695015	1.00979
LPOS	LPOS-0047.1	Cer(d18:1/25:0)	Lipids	Sphingolipid Metabolism	LMSP02010013	Sphingolipids [SP]	Ceramides [SP02]	N-acylsphingosines (ceramides) [SP0201]	inv_barthel_anc	-0.250504	0.100329	-2.49683	0.012894	0.235005	0.778409	0.639449	0.947566
LPOS	LPOS-0048.1	Cer(d18:1/26:1)	Lipids	Sphingolipid Metabolism		Sphingolipids [SP]	Ceramides [SP02]	N-acylsphingosines (ceramides) [SP0201]	inv_barthel_anc	-0.228201	0.0995875	-2.29146	0.0224064	0.289683	0.795964	0.654822	0.96753
LPOS	LPOS-0049.1	Cer(d18:2/22:0)	Lipids	Sphingolipid Metabolism		Sphingolipids [SP]	Ceramides [SP02]	N-acylsphingosines (ceramides) [SP0201]	inv_barthel_anc	-0.134591	0.107148	-1.25612	0.209736	0.602574	0.874073	0.708503	1.07834
LPOS	LPOS-0050.1	Cer(d18:2/24:0)	Lipids	Sphingolipid Metabolism		Sphingolipids [SP]	Ceramides [SP02]	N-acylsphingosines (ceramides) [SP0201]	inv_barthel_anc	-0.10871	0.100546	-1.0812	0.2802	0.650208	0.89699	0.736548	1.09238
LPOS	LPOS-0053.1	Cer(d19:1/24:0)	Lipids	Sphingolipid Metabolism		Sphingolipids [SP]	Ceramides [SP02]	N-acylsphingosines (ceramides) [SP0201]	inv_barthel_anc	-0.226473	0.0965683	-2.34522	0.0194574	0.270907	0.79734	0.659847	0.963484
LPOS	LPOS-0054.1	Cer(d41:1); Cer(d18:1/23:0); Cer(d17:1/24:0)	Lipids	Sphingolipid Metabolism		Sphingolipids [SP]	Ceramides [SP02]	N-acylsphingosines (ceramides) [SP0201]	inv_barthel_anc	-0.241593	0.0981659	-2.46107	0.0142334	0.235005	0.785375	0.647913	0.952002
LPOS	LPOS-0055.1	Cholesterol	Lipids	Sterols	LMST01010001	Sterol Lipids [ST]	Sterols [ST01]	Cholesterol and derivatives [ST0101]	inv_barthel_anc	-0.170309	0.0994886	-1.71184	0.0876269	0.459724	0.843404	0.693984	1.025
LPOS	LPOS-0056.1	DG(16:0/16:0)	Lipids	Glycerolipid Metabolism	LMGL02010009	Glycerolipids [GL]	Diradylglycerols [GL02]	Diacylglycerols [GL0201]	inv_barthel_anc	-0.180983	0.0959682	-1.88586	0.0599695	0.402018	0.83445	0.69137	1.00714
LPOS	LPOS-0057.1	DG(16:0/18:1)	Lipids	Glycerolipid Metabolism		Glycerolipids [GL]	Diradylglycerols [GL02]	Diacylglycerols [GL0201]	inv_barthel_anc	-0.124533	0.096744	-1.28724	0.198683	0.602465	0.882909	0.730409	1.06725
LPOS	LPOS-0058.1	DG(18:0/16:0)	Lipids	Glycerolipid Metabolism	LMGL02010003	Glycerolipids [GL]	Diradylglycerols [GL02]	Diacylglycerols [GL0201]	inv_barthel_anc	-0.18886	0.0953255	-1.98121	0.0481866	0.384057	0.827902	0.68681	0.99798
LPOS	LPOS-0059.1	DG(18:0/18:1)	Lipids	Glycerolipid Metabolism		Glycerolipids [GL]	Diradylglycerols [GL02]	Diacylglycerols [GL0201]	inv_barthel_anc	-0.137265	0.0957388	-1.43375	0.152351	0.570744	0.871739	0.72259	1.05167
LPOS	LPOS-0060.1	DG(18:2/18:1)	Lipids	Glycerolipid Metabolism		Glycerolipids [GL]	Diradylglycerols [GL02]	Diacylglycerols [GL0201]	inv_barthel_anc	0.0331495	0.0952396	0.348064	0.727958	0.9279	1.03371	0.857684	1.24585
LPOS	LPOS-0061.1	DG(32:1)	Lipids	Glycerolipid Metabolism		Glycerolipids [GL]	Diradylglycerols [GL02]	Diacylglycerols [GL0201]	inv_barthel_anc	-0.174799	0.0962805	-1.81552	0.0701216	0.414797	0.839626	0.695233	1.01401
LPOS	LPOS-0062.1	DG(34:2)	Lipids	Glycerolipid Metabolism		Glycerolipids [GL]	Diradylglycerols [GL02]	Diacylglycerols [GL0201]	inv_barthel_anc	-0.0404489	0.0952853	-0.424503	0.671405	0.896557	0.960358	0.796755	1.15756
LPOS	LPOS-0063.1	DG(36:2); DG(18:1/18:1); DG(18:0/18:2)	Lipids	Glycerolipid Metabolism		Glycerolipids [GL]	Diradylglycerols [GL02]	Diacylglycerols [GL0201]	inv_barthel_anc	-0.0879354	0.0957099	-0.91877	0.358717	0.702112	0.91582	0.759172	1.10479
LPOS	LPOS-0064.1	DG(36:4)_1; DG(18:2/18:2); DG(18:1/18:3)	Lipids	Glycerolipid Metabolism		Glycerolipids [GL]	Diradylglycerols [GL02]	Diacylglycerols [GL0201]	inv_barthel_anc	0.101082	0.0945249	1.06937	0.285485	0.651347	1.10637	0.91926	1.33156
LPOS	LPOS-0066.1	HexCer(d16:1/24:0)	Lipids	Sphingolipid Metabolism		Sphingolipids [SP]	Neutral glycosphingolipids [SP05]	Simple Glc series [SP0501]	inv_barthel_anc	-0.199945	0.097625	-2.0481	0.0411408	0.346348	0.818775	0.676184	0.991436
LPOS	LPOS-0067.1	HexCer(d18:1/22:0)	Lipids	Sphingolipid Metabolism		Sphingolipids [SP]	Neutral glycosphingolipids [SP05]	Simple Glc series [SP0501]	inv_barthel_anc	-0.0951202	0.0956446	-0.994517	0.320516	0.686548	0.909264	0.753834	1.09674
LPOS	LPOS-0068.1	HexCer(d18:1/16:0)	Lipids	Sphingolipid Metabolism		Sphingolipids [SP]	Neutral glycosphingolipids [SP05]	Simple Glc series [SP0501]	inv_barthel_anc	-0.0842273	0.0958835	-0.878434	0.380186	0.706614	0.919222	0.761733	1.10927
LPOS	LPOS-0069.1	HexCer(d18:1/20:0)	Lipids	Sphingolipid Metabolism		Sphingolipids [SP]	Neutral glycosphingolipids [SP05]	Simple Glc series [SP0501]	inv_barthel_anc	-0.184837	0.0965569	-1.91428	0.0562293	0.384057	0.831239	0.687916	1.00442
LPOS	LPOS-0070.1	HexCer(d18:1/24:0)	Lipids	Sphingolipid Metabolism		Sphingolipids [SP]	Neutral glycosphingolipids [SP05]	Simple Glc series [SP0501]	inv_barthel_anc	-0.0930106	0.0950667	-0.978373	0.328425	0.687886	0.911184	0.756282	1.09781
LPOS	LPOS-0071.1	LacCer(d18:1/16:0)	Lipids	Sphingolipid Metabolism	LMSP0501AB03	Sphingolipids [SP]	Neutral glycosphingolipids [SP05]	Simple Glc series [SP0501]	inv_barthel_anc	-0.0413483	0.0971597	-0.42557	0.670628	0.896557	0.959495	0.793119	1.16077
LPOS	LPOS-0076.1	LPC(0:0/14:0)	Lipids	Phospholipid Metabolism	LMGP01050073	Glycerophospholipids [GP]	Glycerophosphocholines [GP01]	Monoacylglycerophosphocholines [GP0105]	inv_barthel_anc	-0.297236	0.0975091	-3.04829	0.00243961	0.220784	0.742869	0.613636	0.899319
LPOS	LPOS-0078.1	LPC(0:0/16:0)	Lipids	Phospholipid Metabolism	LMGP01050074	Glycerophospholipids [GP]	Glycerophosphocholines [GP01]	Monoacylglycerophosphocholines [GP0105]	inv_barthel_anc	-0.201034	0.111227	-1.80741	0.0713774	0.414797	0.817885	0.657678	1.01712
LPOS	LPOS-0079.1	LPC(0:0/16:1)	Lipids	Phospholipid Metabolism		Glycerophospholipids [GP]	Glycerophosphocholines [GP01]	Monoacylglycerophosphocholines [GP0105]	inv_barthel_anc	-0.187066	0.0967441	-1.93361	0.0537988	0.384057	0.829389	0.686133	1.00256
LPOS	LPOS-0080.1	LPC(0:0/18:0)	Lipids	Phospholipid Metabolism	LMGP01050076	Glycerophospholipids [GP]	Glycerophosphocholines [GP01]	Monoacylglycerophosphocholines [GP0105]	inv_barthel_anc	-0.0236391	0.103556	-0.228273	0.81954	0.937046	0.976638	0.797232	1.19642
LPOS	LPOS-0081.1	LPC(0:0/18:1)	Lipids	Phospholipid Metabolism		Glycerophospholipids [GP]	Glycerophosphocholines [GP01]	Monoacylglycerophosphocholines [GP0105]	inv_barthel_anc	-0.131924	0.098692	-1.33673	0.181999	0.600487	0.876407	0.722267	1.06344
LPOS	LPOS-0082.1	LPC(0:0/18:2)	Lipids	Phospholipid Metabolism		Glycerophospholipids [GP]	Glycerophosphocholines [GP01]	Monoacylglycerophosphocholines [GP0105]	inv_barthel_anc	-0.0116955	0.0984394	-0.118809	0.90548	0.966914	0.988373	0.814943	1.19871
LPOS	LPOS-0083.1	LPC(0:0/18:3)	Lipids	Phospholipid Metabolism		Glycerophospholipids [GP]	Glycerophosphocholines [GP01]	Monoacylglycerophosphocholines [GP0105]	inv_barthel_anc	-0.126655	0.0959863	-1.31951	0.187683	0.602465	0.881038	0.729944	1.06341
LPOS	LPOS-0084.1	LPC(0:0/20:3)	Lipids	Phospholipid Metabolism		Glycerophospholipids [GP]	Glycerophosphocholines [GP01]	Monoacylglycerophosphocholines [GP0105]	inv_barthel_anc	-0.11037	0.0947646	-1.16467	0.244779	0.632141	0.895503	0.743707	1.07828
LPOS	LPOS-0085.1	LPC(0:0/20:4)	Lipids	Phospholipid Metabolism		Glycerophospholipids [GP]	Glycerophosphocholines [GP01]	Monoacylglycerophosphocholines [GP0105]	inv_barthel_anc	-0.057822	0.099131	-0.583289	0.559997	0.835947	0.943818	0.777152	1.14623
LPOS	LPOS-0086.1	LPC(0:0/20:5)	Lipids	Phospholipid Metabolism		Glycerophospholipids [GP]	Glycerophosphocholines [GP01]	Monoacylglycerophosphocholines [GP0105]	inv_barthel_anc	-0.115019	0.101593	-1.13216	0.25818	0.640144	0.891349	0.730416	1.08774
LPOS	LPOS-0087.1	LPC(0:0/22:6)	Lipids	Phospholipid Metabolism		Glycerophospholipids [GP]	Glycerophosphocholines [GP01]	Monoacylglycerophosphocholines [GP0105]	inv_barthel_anc	-0.0525533	0.101819	-0.516142	0.606014	0.867102	0.948804	0.777152	1.15837
LPOS	LPOS-0088.1	LPC(14:0/0:0)	Lipids	Phospholipid Metabolism	LMGP01050012	Glycerophospholipids [GP]	Glycerophosphocholines [GP01]	Monoacylglycerophosphocholines [GP0105]	inv_barthel_anc	-0.300678	0.0974024	-3.08696	0.00214931	0.220784	0.740316	0.611655	0.896041
LPOS	LPOS-0089.1	LPC(15:0/0:0)	Lipids	Phospholipid Metabolism	LMGP01050016	Glycerophospholipids [GP]	Glycerophosphocholines [GP01]	Monoacylglycerophosphocholines [GP0105]	inv_barthel_anc	-0.275324	0.102109	-2.69639	0.00727734	0.235005	0.759326	0.621601	0.927566
LPOS	LPOS-0090.1	LPC(16:0/0:0)	Lipids	Phospholipid Metabolism	LMGP01050018	Glycerophospholipids [GP]	Glycerophosphocholines [GP01]	Monoacylglycerophosphocholines [GP0105]	inv_barthel_anc	-0.184704	0.109739	-1.68312	0.0930584	0.461641	0.831351	0.670459	1.03085
LPOS	LPOS-0091.1	LPC(16:1/0:0)	Lipids	Phospholipid Metabolism		Glycerophospholipids [GP]	Glycerophosphocholines [GP01]	Monoacylglycerophosphocholines [GP0105]	inv_barthel_anc	-0.212849	0.0970258	-2.19374	0.0287743	0.323325	0.808278	0.668299	0.977577
LPOS	LPOS-0092.1	LPC(17:0/0:0)	Lipids	Phospholipid Metabolism	LMGP01050024	Glycerophospholipids [GP]	Glycerophosphocholines [GP01]	Monoacylglycerophosphocholines [GP0105]	inv_barthel_anc	-0.126177	0.108668	-1.16112	0.246221	0.632141	0.881459	0.712364	1.09069
LPOS	LPOS-0093.1	LPC(17:1/0:0)	Lipids	Phospholipid Metabolism		Glycerophospholipids [GP]	Glycerophosphocholines [GP01]	Monoacylglycerophosphocholines [GP0105]	inv_barthel_anc	-0.251962	0.100246	-2.51344	0.0123107	0.235005	0.777274	0.63862	0.946031
LPOS	LPOS-0094.1	LPC(18:0/0:0)	Lipids	Phospholipid Metabolism	LMGP01050026	Glycerophospholipids [GP]	Glycerophosphocholines [GP01]	Monoacylglycerophosphocholines [GP0105]	inv_barthel_anc	-0.0289739	0.10272	-0.282068	0.778024	0.937046	0.971442	0.794292	1.1881
LPOS	LPOS-0096.1	LPC(18:1/0:0)_2	Lipids	Phospholipid Metabolism		Glycerophospholipids [GP]	Glycerophosphocholines [GP01]	Monoacylglycerophosphocholines [GP0105]	inv_barthel_anc	-0.140527	0.0990351	-1.41896	0.156617	0.573012	0.868901	0.715599	1.05504
LPOS	LPOS-0097.1	LPC(18:2/0:0)	Lipids	Phospholipid Metabolism		Glycerophospholipids [GP]	Glycerophosphocholines [GP01]	Monoacylglycerophosphocholines [GP0105]	inv_barthel_anc	-0.0283431	0.0981113	-0.288887	0.772803	0.937046	0.972055	0.802004	1.17816
LPOS	LPOS-0098.1	LPC(18:3/0:0)_1	Lipids	Phospholipid Metabolism		Glycerophospholipids [GP]	Glycerophosphocholines [GP01]	Monoacylglycerophosphocholines [GP0105]	inv_barthel_anc	-0.123624	0.0956697	-1.2922	0.196964	0.602465	0.883712	0.732614	1.06597
LPOS	LPOS-0100.1	LPC(19:0/0:0)	Lipids	Phospholipid Metabolism	LMGP01050041	Glycerophospholipids [GP]	Glycerophosphocholines [GP01]	Monoacylglycerophosphocholines [GP0105]	inv_barthel_anc	-0.0607998	0.099221	-0.612771	0.540343	0.818427	0.941012	0.774705	1.14302
LPOS	LPOS-0101.1	LPC(20:0/0:0)	Lipids	Phospholipid Metabolism	LMGP01050045	Glycerophospholipids [GP]	Glycerophosphocholines [GP01]	Monoacylglycerophosphocholines [GP0105]	inv_barthel_anc	0.0070201	0.0955625	0.0734608	0.941473	0.98602	1.00704	0.835034	1.21449
LPOS	LPOS-0102.1	LPC(20:1/0:0)	Lipids	Phospholipid Metabolism		Glycerophospholipids [GP]	Glycerophosphocholines [GP01]	Monoacylglycerophosphocholines [GP0105]	inv_barthel_anc	0.181133	0.10437	1.73548	0.0833522	0.450328	1.19857	0.97684	1.47064
LPOS	LPOS-0103.1	LPC(20:2/0:0)	Lipids	Phospholipid Metabolism		Glycerophospholipids [GP]	Glycerophosphocholines [GP01]	Monoacylglycerophosphocholines [GP0105]	inv_barthel_anc	0.0556265	0.0952503	0.584004	0.559516	0.835947	1.0572	0.877162	1.2742
LPOS	LPOS-0104.1	LPC(20:3/0:0)_1	Lipids	Phospholipid Metabolism		Glycerophospholipids [GP]	Glycerophosphocholines [GP01]	Monoacylglycerophosphocholines [GP0105]	inv_barthel_anc	-0.132898	0.0947861	-1.40208	0.161593	0.579174	0.875555	0.727109	1.05431
LPOS	LPOS-0105.1	LPC(20:3/0:0)_2	Lipids	Phospholipid Metabolism		Glycerophospholipids [GP]	Glycerophosphocholines [GP01]	Monoacylglycerophosphocholines [GP0105]	inv_barthel_anc	-0.207611	0.0950476	-2.18428	0.0294661	0.323325	0.812523	0.674419	0.978908
LPOS	LPOS-0106.1	LPC(20:4/0:0)	Lipids	Phospholipid Metabolism		Glycerophospholipids [GP]	Glycerophosphocholines [GP01]	Monoacylglycerophosphocholines [GP0105]	inv_barthel_anc	-0.0439517	0.099613	-0.441224	0.659266	0.893837	0.957	0.787263	1.16333
LPOS	LPOS-0107.1	LPC(20:5/0:0)	Lipids	Phospholipid Metabolism		Glycerophospholipids [GP]	Glycerophosphocholines [GP01]	Monoacylglycerophosphocholines [GP0105]	inv_barthel_anc	-0.115163	0.101691	-1.13248	0.258049	0.640144	0.891221	0.73017	1.08779
LPOS	LPOS-0108.1	LPC(22:0/0:0)	Lipids	Phospholipid Metabolism	LMGP01050053	Glycerophospholipids [GP]	Glycerophosphocholines [GP01]	Monoacylglycerophosphocholines [GP0105]	inv_barthel_anc	0.024537	0.0960605	0.255433	0.798507	0.937046	1.02484	0.848961	1.23716
LPOS	LPOS-0109.1	LPC(22:4/0:0)	Lipids	Phospholipid Metabolism		Glycerophospholipids [GP]	Glycerophosphocholines [GP01]	Monoacylglycerophosphocholines [GP0105]	inv_barthel_anc	-0.103917	0.0973736	-1.0672	0.286464	0.651347	0.9013	0.744703	1.09083
LPOS	LPOS-0110.1	LPC(22:6/0:0)	Lipids	Phospholipid Metabolism		Glycerophospholipids [GP]	Glycerophosphocholines [GP01]	Monoacylglycerophosphocholines [GP0105]	inv_barthel_anc	-0.0660571	0.102627	-0.64366	0.52013	0.800947	0.936077	0.765515	1.14464
LPOS	LPOS-0111.1	LPC(24:0/0:0)	Lipids	Phospholipid Metabolism	LMGP01050057	Glycerophospholipids [GP]	Glycerophosphocholines [GP01]	Monoacylglycerophosphocholines [GP0105]	inv_barthel_anc	0.00563987	0.0955231	0.0590419	0.952945	0.98602	1.00566	0.833947	1.21272
LPOS	LPOS-0112.1	LPC(O-16:0/0:0)	Lipids	Phospholipid Metabolism	LMGP01060010	Glycerophospholipids [GP]	Glycerophosphocholines [GP01]	Monoalkylglycerophosphocholines [GP0106]	inv_barthel_anc	0.00236978	0.0958199	0.0247316	0.98028	0.988264	1.00237	0.830741	1.20946
LPOS	LPOS-0113.1	LPC(O-18:0/0:0)	Lipids	Phospholipid Metabolism	LMGP01060014	Glycerophospholipids [GP]	Glycerophosphocholines [GP01]	Monoalkylglycerophosphocholines [GP0106]	inv_barthel_anc	-0.0258333	0.0953911	-0.270814	0.78666	0.937046	0.974498	0.808318	1.17484
LPOS	LPOS-0114.1	LPC(O-18:1/0:0)_1	Lipids	Phospholipid Metabolism		Glycerophospholipids [GP]	Glycerophosphocholines [GP01]	Monoalkylglycerophosphocholines [GP0106]	inv_barthel_anc	0.137011	0.101843	1.34531	0.179213	0.600487	1.14684	0.939318	1.40021
LPOS	LPOS-0116.1	LPC(O-20:0/0:0)	Lipids	Phospholipid Metabolism	LMGP01060041	Glycerophospholipids [GP]	Glycerophosphocholines [GP01]	Monoalkylglycerophosphocholines [GP0106]	inv_barthel_anc	-0.152374	0.0943916	-1.61428	0.107181	0.484993	0.858667	0.713636	1.03317
LPOS	LPOS-0117.1	LPC(P-16:0/0:0)	Lipids	Phospholipid Metabolism	LMGP01070006	Glycerophospholipids [GP]	Glycerophosphocholines [GP01]	1Z-alkenylglycerophosphocholines [GP0107]	inv_barthel_anc	-0.055209	0.0960604	-0.574732	0.565765	0.835947	0.946287	0.783889	1.14233
LPOS	LPOS-0118.1	LPC(P-18:0/0:0)	Lipids	Phospholipid Metabolism	LMGP01070009	Glycerophospholipids [GP]	Glycerophosphocholines [GP01]	1Z-alkenylglycerophosphocholines [GP0107]	inv_barthel_anc	-0.0277452	0.093889	-0.295511	0.767743	0.937046	0.972636	0.809153	1.16915
LPOS	LPOS-0119.1	LPE(16:0/0:0)	Lipids	Phospholipid Metabolism	LMGP02050002	Glycerophospholipids [GP]	Glycerophosphoethanolamines [GP02]	Monoacylglycerophosphoethanolamines [GP0205]	inv_barthel_anc	0.0260745	0.0989036	0.263635	0.792184	0.937046	1.02642	0.845543	1.24598
LPOS	LPOS-0122.1	LPE(P-18:0/0:0)	Lipids	Phospholipid Metabolism		Glycerophospholipids [GP]	Glycerophosphoethanolamines [GP02]	1Z-alkenylglycerophosphoethanolamines [GP0207]	inv_barthel_anc	0.0476264	0.0978316	0.48682	0.626627	0.872089	1.04878	0.865781	1.27046
LPOS	LPOS-0123.1	MG(16:0)	Lipids	Glycerolipid Metabolism		Glycerolipids [GL]	Monoradylglycerols [GL01]	Monoacylglycerols [GL0101]	inv_barthel_anc	-0.0753441	0.0960792	-0.784188	0.43335	0.736492	0.927424	0.768235	1.1196
LPOS	LPOS-0124.1	MG(18:1)_1	Lipids	Glycerolipid Metabolism		Glycerolipids [GL]	Monoradylglycerols [GL01]	Monoacylglycerols [GL0101]	inv_barthel_anc	0.0141466	0.0961919	0.147067	0.883146	0.962949	1.01425	0.83997	1.22468
LPOS	LPOS-0125.1	MG(18:1)_2	Lipids	Glycerolipid Metabolism		Glycerolipids [GL]	Monoradylglycerols [GL01]	Monoacylglycerols [GL0101]	inv_barthel_anc	0.0198443	0.0969378	0.204712	0.837891	0.950836	1.02004	0.843535	1.23348
LPOS	LPOS-0126.1	PC(14:0/18:2)	Lipids	Phospholipid Metabolism		Glycerophospholipids [GP]	Glycerophosphocholines [GP01]	Diacylglycerophosphocholines [GP0101]	inv_barthel_anc	-0.195249	0.109207	-1.78788	0.0744801	0.414797	0.82263	0.664119	1.01897
LPOS	LPOS-0127.1	PC(14:0/20:4)	Lipids	Phospholipid Metabolism		Glycerophospholipids [GP]	Glycerophosphocholines [GP01]	Diacylglycerophosphocholines [GP0101]	inv_barthel_anc	-0.224223	0.102666	-2.18401	0.0294863	0.323325	0.799137	0.653477	0.977264
LPOS	LPOS-0128.1	PC(16:0/16:0)	Lipids	Phospholipid Metabolism	LMGP01010564	Glycerophospholipids [GP]	Glycerophosphocholines [GP01]	Diacylglycerophosphocholines [GP0101]	inv_barthel_anc	-0.198882	0.095551	-2.08142	0.0379706	0.341371	0.819647	0.679661	0.988465
LPOS	LPOS-0131.1	PC(16:0/18:1)_1	Lipids	Phospholipid Metabolism		Glycerophospholipids [GP]	Glycerophosphocholines [GP01]	Diacylglycerophosphocholines [GP0101]	inv_barthel_anc	-0.330318	0.0977333	-3.37979	0.000789767	0.220784	0.718695	0.593407	0.870437
LPOS	LPOS-0132.1	PC(16:0/18:1)_2	Lipids	Phospholipid Metabolism		Glycerophospholipids [GP]	Glycerophosphocholines [GP01]	Diacylglycerophosphocholines [GP0101]	inv_barthel_anc	-0.271044	0.0958667	-2.8273	0.00490742	0.235005	0.762583	0.631952	0.920218
LPOS	LPOS-0135.1	PC(36:2); PC(16:0/20:2); PC(18:1/18:1)	Lipids	Phospholipid Metabolism		Glycerophospholipids [GP]	Glycerophosphocholines [GP01]	Diacylglycerophosphocholines [GP0101]	inv_barthel_anc	-0.15232	0.0987654	-1.54224	0.123731	0.533221	0.858713	0.707583	1.04212
LPOS	LPOS-0136.1	PC(16:0/20:3)	Lipids	Phospholipid Metabolism		Glycerophospholipids [GP]	Glycerophosphocholines [GP01]	Diacylglycerophosphocholines [GP0101]	inv_barthel_anc	-0.164946	0.101103	-1.63147	0.103503	0.474282	0.847939	0.695511	1.03377
LPOS	LPOS-0137.1	PC(16:0/20:4)_1	Lipids	Phospholipid Metabolism		Glycerophospholipids [GP]	Glycerophosphocholines [GP01]	Diacylglycerophosphocholines [GP0101]	inv_barthel_anc	-0.201702	0.0972555	-2.07394	0.0386635	0.341371	0.817339	0.675486	0.98898
LPOS	LPOS-0139.1	PC(16:0/20:4)_3	Lipids	Phospholipid Metabolism		Glycerophospholipids [GP]	Glycerophosphocholines [GP01]	Diacylglycerophosphocholines [GP0101]	inv_barthel_anc	-0.0305522	0.0976834	-0.312768	0.754605	0.937046	0.96991	0.800906	1.17458
LPOS	LPOS-0140.1	PC(16:0/20:5)	Lipids	Phospholipid Metabolism		Glycerophospholipids [GP]	Glycerophosphocholines [GP01]	Diacylglycerophosphocholines [GP0101]	inv_barthel_anc	-0.165018	0.0998813	-1.65214	0.0992165	0.461641	0.847879	0.697129	1.03123
LPOS	LPOS-0141.1	PC(16:0/22:4)	Lipids	Phospholipid Metabolism		Glycerophospholipids [GP]	Glycerophosphocholines [GP01]	Diacylglycerophosphocholines [GP0101]	inv_barthel_anc	-0.191402	0.0992295	-1.92888	0.0543854	0.384057	0.8258	0.679844	1.00309
LPOS	LPOS-0142.1	PC(16:0/22:6)	Lipids	Phospholipid Metabolism		Glycerophospholipids [GP]	Glycerophosphocholines [GP01]	Diacylglycerophosphocholines [GP0101]	inv_barthel_anc	-0.0860346	0.101105	-0.850941	0.395263	0.707791	0.917563	0.752615	1.11866
LPOS	LPOS-0145.1	PC(18:0/18:0)	Lipids	Phospholipid Metabolism	LMGP01010006	Glycerophospholipids [GP]	Glycerophosphocholines [GP01]	Diacylglycerophosphocholines [GP0101]	inv_barthel_anc	-0.122937	0.0992657	-1.23847	0.2162	0.60511	0.884319	0.727968	1.07425
LPOS	LPOS-0146.1	PC(18:0/18:1)	Lipids	Phospholipid Metabolism		Glycerophospholipids [GP]	Glycerophosphocholines [GP01]	Diacylglycerophosphocholines [GP0101]	inv_barthel_anc	-0.254065	0.0987061	-2.57395	0.0103791	0.235005	0.775641	0.639206	0.941199
LPOS	LPOS-0147.1	PC(18:0/18:2)	Lipids	Phospholipid Metabolism		Glycerophospholipids [GP]	Glycerophosphocholines [GP01]	Diacylglycerophosphocholines [GP0101]	inv_barthel_anc	-0.036633	0.105251	-0.348053	0.727966	0.9279	0.96403	0.78433	1.1849
LPOS	LPOS-0148.1	PC(18:0/20:3)	Lipids	Phospholipid Metabolism		Glycerophospholipids [GP]	Glycerophosphocholines [GP01]	Diacylglycerophosphocholines [GP0101]	inv_barthel_anc	-0.0907788	0.101689	-0.892714	0.372496	0.706614	0.91322	0.748198	1.11464
LPOS	LPOS-0149.1	PC(18:0/20:4)	Lipids	Phospholipid Metabolism		Glycerophospholipids [GP]	Glycerophosphocholines [GP01]	Diacylglycerophosphocholines [GP0101]	inv_barthel_anc	0.0459064	0.096925	0.473628	0.635999	0.872089	1.04698	0.86583	1.26602
LPOS	LPOS-0150.1	PC(18:0/22:4)	Lipids	Phospholipid Metabolism		Glycerophospholipids [GP]	Glycerophosphocholines [GP01]	Diacylglycerophosphocholines [GP0101]	inv_barthel_anc	-0.0973964	0.0974977	-0.99896	0.318361	0.686548	0.907196	0.749393	1.09823
LPOS	LPOS-0151.1	PC(18:0/22:5)	Lipids	Phospholipid Metabolism		Glycerophospholipids [GP]	Glycerophosphocholines [GP01]	Diacylglycerophosphocholines [GP0101]	inv_barthel_anc	-0.0701647	0.0991679	-0.707535	0.479607	0.789172	0.93224	0.767564	1.13225
LPOS	LPOS-0152.1	PC(18:0/22:6)	Lipids	Phospholipid Metabolism		Glycerophospholipids [GP]	Glycerophosphocholines [GP01]	Diacylglycerophosphocholines [GP0101]	inv_barthel_anc	0.0324585	0.103149	0.314677	0.753156	0.937046	1.03299	0.843907	1.26444
LPOS	LPOS-0156.1	PC(18:2/18:2)	Lipids	Phospholipid Metabolism		Glycerophospholipids [GP]	Glycerophosphocholines [GP01]	Diacylglycerophosphocholines [GP0101]	inv_barthel_anc	-0.0386851	0.103619	-0.373341	0.709074	0.913468	0.962054	0.785231	1.17869
LPOS	LPOS-0157.1	PC(18:2/20:4)	Lipids	Phospholipid Metabolism		Glycerophospholipids [GP]	Glycerophosphocholines [GP01]	Diacylglycerophosphocholines [GP0101]	inv_barthel_anc	-0.0475653	0.103011	-0.461748	0.644489	0.880396	0.953548	0.779215	1.16688
LPOS	LPOS-0158.1	PC(32:1); PC(14:0/18:1); PC(16:0/16:1)	Lipids	Phospholipid Metabolism		Glycerophospholipids [GP]	Glycerophosphocholines [GP01]	Diacylglycerophosphocholines [GP0101]	inv_barthel_anc	-0.256218	0.0995498	-2.57377	0.0103845	0.235005	0.773973	0.636777	0.940729
LPOS	LPOS-0159.1	PC(34:0); (18:0/16:0); PC(16:0/18:0)	Lipids	Phospholipid Metabolism		Glycerophospholipids [GP]	Glycerophosphocholines [GP01]	Diacylglycerophosphocholines [GP0101]	inv_barthel_anc	-0.199219	0.0982472	-2.02774	0.0431867	0.355309	0.81937	0.67585	0.993367
LPOS	LPOS-0161.1	PC(O-16:0/16:0)	Lipids	Phospholipid Metabolism	LMGP01020029	Glycerophospholipids [GP]	Glycerophosphocholines [GP01]	1-alkyl,2-acylglycerophosphocholines [GP0102]	inv_barthel_anc	-0.113206	0.0997514	-1.13488	0.257039	0.640144	0.892966	0.734387	1.08579
LPOS	LPOS-0163.1	PC(O-16:0/18:2)	Lipids	Phospholipid Metabolism		Glycerophospholipids [GP]	Glycerophosphocholines [GP01]	1-alkyl,2-acylglycerophosphocholines [GP0102]	inv_barthel_anc	0.0151895	0.101216	0.15007	0.880778	0.962949	1.01531	0.832607	1.23809
LPOS	LPOS-0164.1	PC(O-18:0/16:0)	Lipids	Phospholipid Metabolism	LMGP01020086	Glycerophospholipids [GP]	Glycerophosphocholines [GP01]	1-alkyl,2-acylglycerophosphocholines [GP0102]	inv_barthel_anc	-0.112026	0.0988551	-1.13323	0.257732	0.640144	0.894021	0.736548	1.08516
LPOS	LPOS-0165.1	PC(O-18:1/18:1); PC(P-18:0/18:1)	Lipids	Phospholipid Metabolism		Glycerophospholipids [GP]	Glycerophosphocholines [GP01]		inv_barthel_anc	-0.127243	0.0982396	-1.29523	0.195918	0.602465	0.88052	0.7263	1.06749
LPOS	LPOS-0166.1	PE(16:0/18:2)	Lipids	Phospholipid Metabolism		Glycerophospholipids [GP]	Glycerophosphoethanolamines [GP02]	Diacylglycerophosphoethanolamines [GP0201]	inv_barthel_anc	0.0855048	0.0957224	0.893257	0.372205	0.706614	1.08927	0.902929	1.31406
LPOS	LPOS-0167.1	PE(16:0/20:4)	Lipids	Phospholipid Metabolism		Glycerophospholipids [GP]	Glycerophosphoethanolamines [GP02]	Diacylglycerophosphoethanolamines [GP0201]	inv_barthel_anc	0.0274466	0.0943181	0.291	0.771188	0.937046	1.02783	0.854348	1.23653
LPOS	LPOS-0168.1	PE(18:0/20:4)	Lipids	Phospholipid Metabolism		Glycerophospholipids [GP]	Glycerophosphoethanolamines [GP02]	Diacylglycerophosphoethanolamines [GP0201]	inv_barthel_anc	0.0909351	0.0944815	0.962465	0.336342	0.687886	1.0952	0.910057	1.318
LPOS	LPOS-0169.1	PE(36:1); PE(18:0/18:1); PE(18:1/18:0)	Lipids	Phospholipid Metabolism		Glycerophospholipids [GP]	Glycerophosphoethanolamines [GP02]	Diacylglycerophosphoethanolamines [GP0201]	inv_barthel_anc	-0.0265606	0.0963474	-0.275676	0.782926	0.937046	0.973789	0.806218	1.17619
LPOS	LPOS-0170.1	PE(O-18:1/18:1); PE(P-18:0/18:1)	Lipids	Phospholipid Metabolism		Glycerophospholipids [GP]	Glycerophosphoethanolamines [GP02]		inv_barthel_anc	-0.0841315	0.0975943	-0.862054	0.389126	0.707791	0.91931	0.759256	1.1131
LPOS	LPOS-0171.1	PE(O-18:1/20:4); PE(P-18:0/20:4)	Lipids	Phospholipid Metabolism		Glycerophospholipids [GP]	Glycerophosphoethanolamines [GP02]		inv_barthel_anc	-0.00443198	0.0963022	-0.0460216	0.963314	0.98602	0.995578	0.82433	1.2024
LPOS	LPOS-0172.1	PE(O-18:1/22:6); PE(P-18:0/22:6)	Lipids	Phospholipid Metabolism		Glycerophospholipids [GP]	Glycerophosphoethanolamines [GP02]		inv_barthel_anc	-0.0183703	0.0989748	-0.185606	0.852839	0.955813	0.981797	0.808673	1.19199
LPOS	LPOS-0173.1	SM(d16:1/20:0)	Lipids	Sphingolipid Metabolism	LMSP03010052	Sphingolipids [SP]	Phosphosphingolipids [SP03]	Ceramide phosphocholines (sphingomyelins) [SP0301]	inv_barthel_anc	-0.117038	0.106527	-1.09867	0.27251	0.64439	0.889551	0.721927	1.0961
LPOS	LPOS-0174.1	SM(d16:1/22:0)	Lipids	Sphingolipid Metabolism	LMSP03010061	Sphingolipids [SP]	Phosphosphingolipids [SP03]	Ceramide phosphocholines (sphingomyelins) [SP0301]	inv_barthel_anc	-0.0204592	0.10799	-0.189455	0.849823	0.955391	0.979749	0.792852	1.2107
LPOS	LPOS-0175.1	SM(d16:1/24:0)	Lipids	Sphingolipid Metabolism	LMSP03010073	Sphingolipids [SP]	Phosphosphingolipids [SP03]	Ceramide phosphocholines (sphingomyelins) [SP0301]	inv_barthel_anc	-0.0506515	0.102857	-0.492444	0.62265	0.872089	0.95061	0.777049	1.16294
LPOS	LPOS-0176.1	SM(d16:1/24:1)	Lipids	Sphingolipid Metabolism		Sphingolipids [SP]	Phosphosphingolipids [SP03]	Ceramide phosphocholines (sphingomyelins) [SP0301]	inv_barthel_anc	-0.0993228	0.101058	-0.982826	0.326231	0.687886	0.90545	0.742749	1.10379
LPOS	LPOS-0177.1	SM(d17:1/16:0)	Lipids	Sphingolipid Metabolism		Sphingolipids [SP]	Phosphosphingolipids [SP03]	Ceramide phosphocholines (sphingomyelins) [SP0301]	inv_barthel_anc	-0.193881	0.104695	-1.85187	0.0647115	0.403889	0.823756	0.670935	1.01139
LPOS	LPOS-0178.1	SM(d17:1/24:1)	Lipids	Sphingolipid Metabolism		Sphingolipids [SP]	Phosphosphingolipids [SP03]	Ceramide phosphocholines (sphingomyelins) [SP0301]	inv_barthel_anc	-0.251676	0.103656	-2.428	0.0155804	0.235005	0.777497	0.634549	0.952647
LPOS	LPOS-0179.1	SM(d18:0/16:0)	Lipids	Sphingolipid Metabolism	LMSP03010004	Sphingolipids [SP]	Phosphosphingolipids [SP03]	Ceramide phosphocholines (sphingomyelins) [SP0301]	inv_barthel_anc	-0.0994715	0.0996636	-0.998073	0.31879	0.686548	0.905316	0.744671	1.10061
LPOS	LPOS-0180.1	SM(d18:1/16:0)	Lipids	Sphingolipid Metabolism	LMSP03010003	Sphingolipids [SP]	Phosphosphingolipids [SP03]	Ceramide phosphocholines (sphingomyelins) [SP0301]	inv_barthel_anc	-0.0980254	0.100714	-0.973307	0.330933	0.687886	0.906626	0.744216	1.10448
LPOS	LPOS-0181.1	SM(d18:1/18:0)	Lipids	Sphingolipid Metabolism	LMSP03010001	Sphingolipids [SP]	Phosphosphingolipids [SP03]	Ceramide phosphocholines (sphingomyelins) [SP0301]	inv_barthel_anc	-0.183833	0.102077	-1.80093	0.0723962	0.414797	0.832074	0.681196	1.01637
LPOS	LPOS-0183.1	SM(d18:1/20:0)	Lipids	Sphingolipid Metabolism	LMSP03010005	Sphingolipids [SP]	Phosphosphingolipids [SP03]	Ceramide phosphocholines (sphingomyelins) [SP0301]	inv_barthel_anc	-0.173483	0.102483	-1.6928	0.0911974	0.461641	0.840732	0.687737	1.02776
LPOS	LPOS-0184.1	SM(d18:1/20:1)	Lipids	Sphingolipid Metabolism		Sphingolipids [SP]	Phosphosphingolipids [SP03]	Ceramide phosphocholines (sphingomyelins) [SP0301]	inv_barthel_anc	-0.0025478	0.109325	-0.0233048	0.981418	0.988264	0.997455	0.805071	1.23581
LPOS	LPOS-0185.1	SM(d18:1/22:0)	Lipids	Sphingolipid Metabolism	LMSP03010006	Sphingolipids [SP]	Phosphosphingolipids [SP03]	Ceramide phosphocholines (sphingomyelins) [SP0301]	inv_barthel_anc	-0.0631335	0.111782	-0.564792	0.572502	0.842462	0.938818	0.754103	1.16878
LPOS	LPOS-0186.1	SM(d18:1/23:0)	Lipids	Sphingolipid Metabolism	LMSP03010078	Sphingolipids [SP]	Phosphosphingolipids [SP03]	Ceramide phosphocholines (sphingomyelins) [SP0301]	inv_barthel_anc	-0.155894	0.10531	-1.48033	0.139498	0.563267	0.85565	0.696073	1.05181
LPOS	LPOS-0187.1	SM(d18:1/24:0)	Lipids	Sphingolipid Metabolism	LMSP03010008	Sphingolipids [SP]	Phosphosphingolipids [SP03]	Ceramide phosphocholines (sphingomyelins) [SP0301]	inv_barthel_anc	-0.0661928	0.100336	-0.659709	0.509784	0.800947	0.93595	0.768855	1.13936
LPOS	LPOS-0188.1	SM(d18:1/24:1)	Lipids	Sphingolipid Metabolism		Sphingolipids [SP]	Phosphosphingolipids [SP03]	Ceramide phosphocholines (sphingomyelins) [SP0301]	inv_barthel_anc	-0.112351	0.0990011	-1.13485	0.257054	0.640144	0.89373	0.736097	1.08512
LPOS	LPOS-0189.1	SM(d18:2/14:0)	Lipids	Sphingolipid Metabolism		Sphingolipids [SP]	Phosphosphingolipids [SP03]	Ceramide phosphocholines (sphingomyelins) [SP0301]	inv_barthel_anc	-0.11861	0.121672	-0.974832	0.330177	0.687886	0.888154	0.699712	1.12735
LPOS	LPOS-0190.1	SM(d18:2/16:0)_1	Lipids	Sphingolipid Metabolism		Sphingolipids [SP]	Phosphosphingolipids [SP03]	Ceramide phosphocholines (sphingomyelins) [SP0301]	inv_barthel_anc	-0.00192373	0.109021	-0.0176455	0.98593	0.988661	0.998078	0.806054	1.23585
LPOS	LPOS-0191.1	SM(d18:2/16:0)_2	Lipids	Sphingolipid Metabolism		Sphingolipids [SP]	Phosphosphingolipids [SP03]	Ceramide phosphocholines (sphingomyelins) [SP0301]	inv_barthel_anc	-0.0787485	0.110151	-0.714916	0.475039	0.786511	0.924272	0.744797	1.147
LPOS	LPOS-0192.1	SM(d18:2/18:0)	Lipids	Sphingolipid Metabolism		Sphingolipids [SP]	Phosphosphingolipids [SP03]	Ceramide phosphocholines (sphingomyelins) [SP0301]	inv_barthel_anc	-0.0176684	0.105397	-0.167636	0.866946	0.957895	0.982487	0.799118	1.20793
LPOS	LPOS-0193.1	SM(d18:2/22:0)	Lipids	Sphingolipid Metabolism		Sphingolipids [SP]	Phosphosphingolipids [SP03]	Ceramide phosphocholines (sphingomyelins) [SP0301]	inv_barthel_anc	-0.00584905	0.109743	-0.0532975	0.957519	0.98602	0.994168	0.80176	1.23275
LPOS	LPOS-0194.1	SM(d18:2/23:0)	Lipids	Sphingolipid Metabolism		Sphingolipids [SP]	Phosphosphingolipids [SP03]	Ceramide phosphocholines (sphingomyelins) [SP0301]	inv_barthel_anc	-0.0761542	0.108878	-0.699443	0.484643	0.790274	0.926673	0.748596	1.14711
LPOS	LPOS-0195.1	SM(d18:2/24:0)	Lipids	Sphingolipid Metabolism		Sphingolipids [SP]	Phosphosphingolipids [SP03]	Ceramide phosphocholines (sphingomyelins) [SP0301]	inv_barthel_anc	0.00421295	0.10163	0.0414536	0.966953	0.98602	1.00422	0.822849	1.22557
LPOS	LPOS-0196.1	SM(d18:2/24:1)	Lipids	Sphingolipid Metabolism		Sphingolipids [SP]	Phosphosphingolipids [SP03]	Ceramide phosphocholines (sphingomyelins) [SP0301]	inv_barthel_anc	-0.00432031	0.101898	-0.0423985	0.9662	0.98602	0.995689	0.81543	1.2158
LPOS	LPOS-0197.1	SM(d19:1/16:0)	Lipids	Sphingolipid Metabolism	LMSP03010045	Sphingolipids [SP]	Phosphosphingolipids [SP03]	Ceramide phosphocholines (sphingomyelins) [SP0301]	inv_barthel_anc	-0.212546	0.0994037	-2.13821	0.0330471	0.323325	0.808523	0.665393	0.982441
LPOS	LPOS-0199.1	Sphingosine-1-phosphate	Lipids	Sphingolipid Metabolism	LMSP01050001	Sphingolipids [SP]	Sphingoid bases [SP01]	Sphingoid base 1-phosphates [SP0105]	inv_barthel_anc	-0.325091	0.151685	-2.1432	0.032642	0.323325	0.722462	0.536659	0.972593
LPOS	LPOS-0200.1	TG(44:0)	Lipids	Glycerolipid Metabolism		Glycerolipids [GL]	Triradylglycerols [GL03]	Triacylglycerols [GL0301]	inv_barthel_anc	-0.261813	0.0960994	-2.7244	0.00669723	0.235005	0.769655	0.637521	0.929175
LPOS	LPOS-0201.1	TG(44:1)	Lipids	Glycerolipid Metabolism		Glycerolipids [GL]	Triradylglycerols [GL03]	Triacylglycerols [GL0301]	inv_barthel_anc	-0.248503	0.0955027	-2.60205	0.00957801	0.235005	0.779968	0.64682	0.940525
LPOS	LPOS-0202.1	TG(44:2)	Lipids	Glycerolipid Metabolism		Glycerolipids [GL]	Triradylglycerols [GL03]	Triacylglycerols [GL0301]	inv_barthel_anc	-0.233781	0.0957433	-2.44175	0.0150074	0.235005	0.791535	0.656102	0.954923
LPOS	LPOS-0203.1	TG(46:0)	Lipids	Glycerolipid Metabolism		Glycerolipids [GL]	Triradylglycerols [GL03]	Triacylglycerols [GL0301]	inv_barthel_anc	-0.306393	0.0963414	-3.18028	0.00157485	0.220784	0.736097	0.609436	0.889084
LPOS	LPOS-0204.1	TG(46:1)	Lipids	Glycerolipid Metabolism		Glycerolipids [GL]	Triradylglycerols [GL03]	Triacylglycerols [GL0301]	inv_barthel_anc	-0.26763	0.096734	-2.76666	0.00590094	0.235005	0.765191	0.633036	0.924935
LPOS	LPOS-0205.1	TG(46:2)	Lipids	Glycerolipid Metabolism		Glycerolipids [GL]	Triradylglycerols [GL03]	Triacylglycerols [GL0301]	inv_barthel_anc	-0.233965	0.0963255	-2.4289	0.0155425	0.235005	0.791389	0.655234	0.955838
LPOS	LPOS-0206.1	TG(48:0)	Lipids	Glycerolipid Metabolism		Glycerolipids [GL]	Triradylglycerols [GL03]	Triacylglycerols [GL0301]	inv_barthel_anc	-0.236259	0.095578	-2.4719	0.0138154	0.235005	0.789576	0.654691	0.952251
LPOS	LPOS-0207.1	TG(48:1)	Lipids	Glycerolipid Metabolism		Glycerolipids [GL]	Triradylglycerols [GL03]	Triacylglycerols [GL0301]	inv_barthel_anc	-0.261053	0.0981251	-2.66041	0.00808849	0.235005	0.77024	0.635478	0.933581
LPOS	LPOS-0208.1	TG(48:2)	Lipids	Glycerolipid Metabolism		Glycerolipids [GL]	Triradylglycerols [GL03]	Triacylglycerols [GL0301]	inv_barthel_anc	-0.227144	0.0978809	-2.32062	0.0207616	0.27836	0.796806	0.65771	0.965318
LPOS	LPOS-0209.1	TG(48:3)	Lipids	Glycerolipid Metabolism		Glycerolipids [GL]	Triradylglycerols [GL03]	Triacylglycerols [GL0301]	inv_barthel_anc	-0.18646	0.0973059	-1.91622	0.0559814	0.384057	0.829892	0.685793	1.00427
LPOS	LPOS-0210.1	TG(48:4)_1	Lipids	Glycerolipid Metabolism		Glycerolipids [GL]	Triradylglycerols [GL03]	Triacylglycerols [GL0301]	inv_barthel_anc	-0.128827	0.0958856	-1.34355	0.179783	0.600487	0.879126	0.728503	1.06089
LPOS	LPOS-0213.1	TG(50:1)	Lipids	Glycerolipid Metabolism		Glycerolipids [GL]	Triradylglycerols [GL03]	Triacylglycerols [GL0301]	inv_barthel_anc	-0.24004	0.098614	-2.43414	0.0153224	0.235005	0.786596	0.648351	0.95432
LPOS	LPOS-0214.1	TG(50:2)	Lipids	Glycerolipid Metabolism		Glycerolipids [GL]	Triradylglycerols [GL03]	Triacylglycerols [GL0301]	inv_barthel_anc	-0.203232	0.0990143	-2.05255	0.0407044	0.346348	0.816089	0.672132	0.990878
LPOS	LPOS-0215.1	TG(50:3)	Lipids	Glycerolipid Metabolism		Glycerolipids [GL]	Triradylglycerols [GL03]	Triacylglycerols [GL0301]	inv_barthel_anc	-0.130701	0.0997694	-1.31003	0.190867	0.602465	0.87748	0.721626	1.067
LPOS	LPOS-0216.1	TG(50:4)	Lipids	Glycerolipid Metabolism		Glycerolipids [GL]	Triradylglycerols [GL03]	Triacylglycerols [GL0301]	inv_barthel_anc	-0.0490173	0.0975755	-0.502352	0.61567	0.872089	0.952165	0.786419	1.15284
LPOS	LPOS-0217.1	TG(52:1)	Lipids	Glycerolipid Metabolism		Glycerolipids [GL]	Triradylglycerols [GL03]	Triacylglycerols [GL0301]	inv_barthel_anc	-0.241275	0.0989686	-2.4379	0.0151661	0.235005	0.785625	0.6471	0.953804
LPOS	LPOS-0218.1	TG(52:2)	Lipids	Glycerolipid Metabolism		Glycerolipids [GL]	Triradylglycerols [GL03]	Triacylglycerols [GL0301]	inv_barthel_anc	-0.148246	0.0999154	-1.48372	0.138596	0.563267	0.862219	0.708872	1.04874
LPOS	LPOS-0219.1	TG(52:3)	Lipids	Glycerolipid Metabolism		Glycerolipids [GL]	Triradylglycerols [GL03]	Triacylglycerols [GL0301]	inv_barthel_anc	-0.00543802	0.0997738	-0.0545035	0.956559	0.98602	0.994577	0.817917	1.20939
LPOS	LPOS-0220.1	TG(52:4)_1	Lipids	Glycerolipid Metabolism		Glycerolipids [GL]	Triradylglycerols [GL03]	Triacylglycerols [GL0301]	inv_barthel_anc	0.0640141	0.0985243	0.649729	0.516205	0.800947	1.06611	0.878892	1.2932
LPOS	LPOS-0223.1	TG(54:1)	Lipids	Glycerolipid Metabolism		Glycerolipids [GL]	Triradylglycerols [GL03]	Triacylglycerols [GL0301]	inv_barthel_anc	-0.22228	0.098822	-2.2493	0.0249852	0.307577	0.800691	0.659699	0.971816
LPOS	LPOS-0224.1	TG(54:2)	Lipids	Glycerolipid Metabolism		Glycerolipids [GL]	Triradylglycerols [GL03]	Triacylglycerols [GL0301]	inv_barthel_anc	-0.135173	0.0981735	-1.37688	0.169247	0.597765	0.873565	0.720656	1.05892
LPOS	LPOS-0225.1	TG(54:3)	Lipids	Glycerolipid Metabolism		Glycerolipids [GL]	Triradylglycerols [GL03]	Triacylglycerols [GL0301]	inv_barthel_anc	0.0121288	0.0964488	0.125754	0.899984	0.966914	1.0122	0.837854	1.22283
LPOS	LPOS-0226.1	TG(54:4)	Lipids	Glycerolipid Metabolism		Glycerolipids [GL]	Triradylglycerols [GL03]	Triacylglycerols [GL0301]	inv_barthel_anc	0.087665	0.0954101	0.918823	0.358689	0.702112	1.09162	0.905436	1.31609
LPOS	LPOS-0227.1	TG(54:6)_1	Lipids	Glycerolipid Metabolism		Glycerolipids [GL]	Triradylglycerols [GL03]	Triacylglycerols [GL0301]	inv_barthel_anc	0.119681	0.094922	1.26084	0.208033	0.602465	1.12714	0.935788	1.35761
LPOS	LPOS-0228.1	TG(54:6)_2	Lipids	Glycerolipid Metabolism		Glycerolipids [GL]	Triradylglycerols [GL03]	Triacylglycerols [GL0301]	inv_barthel_anc	0.00462622	0.095214	0.0485876	0.96127	0.98602	1.00464	0.833607	1.21076
BI-LISA	H1A1	HDL-1_Apo-A1							inv_cog_ef_anc	0.00761346	0.00863108	0.882097	0.378311	0.585218	1.00764	0.99074	1.02483			mg/dL
BI-LISA	H1A2	HDL-1_Apo-A2							inv_cog_ef_anc	0.0004048	0.00844804	0.0479165	0.961809	0.983286	1.0004	0.983976	1.01711			mg/dL
BI-LISA	H1CH	HDL-1_Cholesterol							inv_cog_ef_anc	0.00676868	0.00851827	0.794607	0.427364	0.630382	1.00679	0.990122	1.02374			mg/dL
BI-LISA	H1FC	HDL-1_Free Cholesterol							inv_cog_ef_anc	0.00152474	0.0085735	0.177843	0.858946	0.939905	1.00153	0.984837	1.0185			mg/dL
BI-LISA	H1PL	HDL-1_Phospholipids							inv_cog_ef_anc	0.00501085	0.00848482	0.590567	0.55518	0.723338	1.00502	0.988448	1.02188			mg/dL
BI-LISA	H1TG	HDL-1_Triglycerides							inv_cog_ef_anc	0.00548662	0.00834085	0.657801	0.511085	0.693097	1.0055	0.989197	1.02207			mg/dL
BI-LISA	H2A1	HDL-2_Apo-A1							inv_cog_ef_anc	-0.00544316	0.0089509	-0.608113	0.543495	0.715437	0.994572	0.977275	1.01217			mg/dL
BI-LISA	H2A2	HDL-2_Apo-A2							inv_cog_ef_anc	-0.00893199	0.008488	-1.05231	0.293362	0.523032	0.991108	0.974756	1.00773			mg/dL
BI-LISA	H2CH	HDL-2_Cholesterol							inv_cog_ef_anc	-0.00206001	0.0092577	-0.222518	0.824036	0.923533	0.997942	0.979998	1.01622			mg/dL
BI-LISA	H2FC	HDL-2_Free Cholesterol							inv_cog_ef_anc	-0.012701	0.00868842	-1.46183	0.144658	0.351452	0.987379	0.970707	1.00434			mg/dL
BI-LISA	H2PL	HDL-2_Phospholipids							inv_cog_ef_anc	-0.00387599	0.00892154	-0.434453	0.664219	0.80687	0.996132	0.978864	1.0137			mg/dL
BI-LISA	H2TG	HDL-2_Triglycerides							inv_cog_ef_anc	-0.0015081	0.00842506	-0.179002	0.858036	0.939905	0.998493	0.98214	1.01512			mg/dL
BI-LISA	H3A1	HDL-3_Apo-A1							inv_cog_ef_anc	-0.0200721	0.00850221	-2.36082	0.0187657	0.115368	0.980128	0.96393	0.996598			mg/dL
BI-LISA	H3A2	HDL-3_Apo-A2							inv_cog_ef_anc	-0.0196756	0.00865223	-2.27405	0.0235494	0.129165	0.980517	0.964029	0.997286			mg/dL
BI-LISA	H3CH	HDL-3_Cholesterol							inv_cog_ef_anc	-0.0204937	0.00909193	-2.25405	0.0247922	0.133952	0.979715	0.962411	0.99733			mg/dL
BI-LISA	H3FC	HDL-3_Free Cholesterol							inv_cog_ef_anc	-0.0154919	0.00892581	-1.73563	0.0834834	0.230694	0.984628	0.967552	1.002			mg/dL
BI-LISA	H3PL	HDL-3_Phospholipids							inv_cog_ef_anc	-0.0165741	0.00856892	-1.93421	0.0538681	0.173687	0.983562	0.967181	1.00022			mg/dL
BI-LISA	H3TG	HDL-3_Triglycerides							inv_cog_ef_anc	-0.0101072	0.00840245	-1.20289	0.229809	0.44968	0.989944	0.973774	1.00638			mg/dL
BI-LISA	H4A1	HDL-4_Apo-A1							inv_cog_ef_anc	-0.0224883	0.00889863	-2.52717	0.011925	0.0917577	0.977763	0.960857	0.994966			mg/dL
BI-LISA	H4A2	HDL-4_Apo-A2							inv_cog_ef_anc	-0.0239462	0.00853946	-2.80418	0.00531718	0.0570112	0.976338	0.960133	0.992817			mg/dL
BI-LISA	H4CH	HDL-4_Cholesterol							inv_cog_ef_anc	-0.017651	0.00878446	-2.00934	0.0452451	0.158979	0.982504	0.965732	0.999567			mg/dL
BI-LISA	H4FC	HDL-4_Free Cholesterol							inv_cog_ef_anc	-0.0207957	0.00867979	-2.39588	0.0170891	0.11456	0.979419	0.962898	0.996224			mg/dL
BI-LISA	H4PL	HDL-4_Phospholipids							inv_cog_ef_anc	-0.0240197	0.0084965	-2.82701	0.00496024	0.0564958	0.976267	0.960143	0.992661			mg/dL
BI-LISA	H4TG	HDL-4_Triglycerides							inv_cog_ef_anc	-0.023714	0.0087551	-2.7086	0.0070786	0.067433	0.976565	0.95995	0.993467			mg/dL
BI-LISA	HDA1	HDL_Apo-A1							inv_cog_ef_anc	-0.0094617	0.00893503	-1.05894	0.290333	0.523032	0.990583	0.973386	1.00808			mg/dL
BI-LISA	HDA2	HDL_Apo-A2							inv_cog_ef_anc	-0.0239358	0.0108636	-2.20329	0.028205	0.141809	0.976348	0.955779	0.99736			mg/dL
BI-LISA	HDCH	HDL_Cholesterol							inv_cog_ef_anc	-0.00288503	0.00895475	-0.322178	0.747504	0.864525	0.997119	0.979771	1.01477			mg/dL
BI-LISA	HDFC	HDL_Free Cholesterol							inv_cog_ef_anc	-0.00712513	0.00873581	-0.815623	0.415254	0.618609	0.9929	0.976044	1.01005			mg/dL
BI-LISA	HDPL	HDL_Phospholipids							inv_cog_ef_anc	-0.00947225	0.00892199	-1.06167	0.289093	0.523032	0.990572	0.973401	1.00805			mg/dL
BI-LISA	HDTG	HDL_Triglycerides							inv_cog_ef_anc	-0.00622007	0.00835515	-0.744459	0.457083	0.645593	0.993799	0.977657	1.01021			mg/dL
BI-LISA	IDAB	IDL_Apo-B							inv_cog_ef_anc	-0.0338034	0.00824883	-4.09797	5.15073e-05	0.00293964	0.966762	0.951257	0.982519			mg/dL
BI-LISA	IDCH	IDL_Cholesterol							inv_cog_ef_anc	-0.0410518	0.00835751	-4.91196	1.36941e-06	0.000495728	0.959779	0.944186	0.975631			mg/dL
BI-LISA	IDFC	IDL_Free Cholesterol							inv_cog_ef_anc	-0.037514	0.00847823	-4.42474	1.28036e-05	0.00201097	0.963181	0.947308	0.97932			mg/dL
BI-LISA	IDPL	IDL_Phospholipids							inv_cog_ef_anc	-0.0383758	0.00901705	-4.25592	2.65695e-05	0.0022145	0.962351	0.945493	0.97951			mg/dL
BI-LISA	IDTG	IDL_Triglycerides							inv_cog_ef_anc	-0.0333438	0.00886704	-3.76042	0.000197817	0.00650996	0.967206	0.950542	0.984162			mg/dL
BI-LISA	L1AB	LDL-1_Apo-B							inv_cog_ef_anc	-0.0180241	0.00932959	-1.93192	0.0541511	0.173687	0.982137	0.964341	1.00026			mg/dL
BI-LISA	L1CH	LDL-1_Cholesterol							inv_cog_ef_anc	-0.0208418	0.00951595	-2.1902	0.029149	0.14256	0.979374	0.961277	0.997812			mg/dL
BI-LISA	L1FC	LDL-1_Free Cholesterol							inv_cog_ef_anc	-0.0228442	0.00940816	-2.42812	0.0156651	0.109053	0.977415	0.959556	0.995605			mg/dL
BI-LISA	L1PL	LDL-1_Phospholipids							inv_cog_ef_anc	-0.0195938	0.00951693	-2.05883	0.0402274	0.155042	0.980597	0.962475	0.99906			mg/dL
BI-LISA	L1TG	LDL-1_Triglycerides							inv_cog_ef_anc	-0.0276019	0.00840868	-3.28255	0.00112916	0.0272505	0.972776	0.956875	0.988941			mg/dL
BI-LISA	L2AB	LDL-2_Apo-B							inv_cog_ef_anc	0.0118272	0.00897875	1.31724	0.188593	0.399244	1.0119	0.994245	1.02986			mg/dL
BI-LISA	L2CH	LDL-2_Cholesterol							inv_cog_ef_anc	0.0113646	0.0087938	1.29234	0.197065	0.405326	1.01143	0.994146	1.02901			mg/dL
BI-LISA	L2FC	LDL-2_Free Cholesterol							inv_cog_ef_anc	0.00622247	0.00925522	0.672319	0.50181	0.687831	1.00624	0.988153	1.02466			mg/dL
BI-LISA	L2PL	LDL-2_Phospholipids							inv_cog_ef_anc	0.00845332	0.00893538	0.946051	0.344756	0.55834	1.00849	0.990981	1.02631			mg/dL
BI-LISA	L2TG	LDL-2_Triglycerides							inv_cog_ef_anc	-0.00296979	0.00845612	-0.351201	0.725643	0.844663	0.997035	0.980646	1.0137			mg/dL
BI-LISA	L3AB	LDL-3_Apo-B							inv_cog_ef_anc	-0.00470011	0.00898683	-0.522999	0.601296	0.758429	0.995311	0.977933	1.013			mg/dL
BI-LISA	L3CH	LDL-3_Cholesterol							inv_cog_ef_anc	-0.00350455	0.0091347	-0.383653	0.701461	0.834408	0.996502	0.978819	1.0145			mg/dL
BI-LISA	L3FC	LDL-3_Free Cholesterol							inv_cog_ef_anc	-0.00657524	0.00889216	-0.739442	0.460119	0.645593	0.993446	0.976282	1.01091			mg/dL
BI-LISA	L3PL	LDL-3_Phospholipids							inv_cog_ef_anc	-0.00572713	0.00901488	-0.635298	0.525637	0.707285	0.994289	0.976875	1.01201			mg/dL
BI-LISA	L3TG	LDL-3_Triglycerides							inv_cog_ef_anc	-0.00765859	0.00840128	-0.911598	0.362589	0.564372	0.992371	0.976164	1.00885			mg/dL
BI-LISA	L4AB	LDL-4_Apo-B							inv_cog_ef_anc	-0.0279983	0.0089535	-3.12708	0.00190884	0.0349359	0.97239	0.955475	0.989605			mg/dL
BI-LISA	L4CH	LDL-4_Cholesterol							inv_cog_ef_anc	-0.0255664	0.00941853	-2.71448	0.00695658	0.067433	0.974758	0.956928	0.992919			mg/dL
BI-LISA	L4FC	LDL-4_Free Cholesterol							inv_cog_ef_anc	-0.0144526	0.00888863	-1.62597	0.104829	0.281096	0.985651	0.968628	1.00297			mg/dL
BI-LISA	L4PL	LDL-4_Phospholipids							inv_cog_ef_anc	-0.022718	0.00901516	-2.51998	0.0121668	0.0917577	0.977538	0.960417	0.994964			mg/dL
BI-LISA	L4TG	LDL-4_Triglycerides							inv_cog_ef_anc	-0.010198	0.00800374	-1.27415	0.203429	0.416053	0.989854	0.974447	1.0055			mg/dL
BI-LISA	L5AB	LDL-5_Apo-B							inv_cog_ef_anc	-0.012008	0.00844653	-1.42165	0.15599	0.359174	0.988064	0.971841	1.00456			mg/dL
BI-LISA	L5CH	LDL-5_Cholesterol							inv_cog_ef_anc	-0.00777831	0.0085445	-0.91033	0.363256	0.564372	0.992252	0.975773	1.00901			mg/dL
BI-LISA	L5FC	LDL-5_Free Cholesterol							inv_cog_ef_anc	-0.0123122	0.00838936	-1.4676	0.143084	0.350843	0.987763	0.971654	1.00414			mg/dL
BI-LISA	L5PL	LDL-5_Phospholipids							inv_cog_ef_anc	-0.00881316	0.00836286	-1.05384	0.292659	0.523032	0.991226	0.975111	1.00761			mg/dL
BI-LISA	L5TG	LDL-5_Triglycerides							inv_cog_ef_anc	-0.0117663	0.00831199	-1.41559	0.157759	0.359174	0.988303	0.972332	1.00454			mg/dL
BI-LISA	L6AB	LDL-6_Apo-B							inv_cog_ef_anc	-0.00464913	0.00832403	-0.55852	0.576836	0.735266	0.995362	0.979254	1.01173			mg/dL
BI-LISA	L6CH	LDL-6_Cholesterol							inv_cog_ef_anc	-0.00170206	0.00882342	-0.192902	0.847144	0.939905	0.998299	0.981183	1.01571			mg/dL
BI-LISA	L6FC	LDL-6_Free Cholesterol							inv_cog_ef_anc	0.000658147	0.00845303	0.0778593	0.937983	0.980212	1.00066	0.984216	1.01738			mg/dL
BI-LISA	L6PL	LDL-6_Phospholipids							inv_cog_ef_anc	-0.00400023	0.00851561	-0.469752	0.638816	0.788829	0.996008	0.979522	1.01277			mg/dL
BI-LISA	L6TG	LDL-6_Triglycerides							inv_cog_ef_anc	-0.00286646	0.0080887	-0.354379	0.723262	0.844663	0.997138	0.981454	1.01307			mg/dL
BI-LISA	LDAB	LDL_Apo-B							inv_cog_ef_anc	-0.00893224	0.00837971	-1.06594	0.287164	0.523032	0.991108	0.974962	1.00752			mg/dL
BI-LISA	LDCH	LDL_Cholesterol							inv_cog_ef_anc	-0.00889618	0.00934784	-0.951683	0.341894	0.55834	0.991143	0.973149	1.00947			mg/dL
BI-LISA	LDFC	LDL_Free Cholesterol							inv_cog_ef_anc	-0.0114762	0.00920664	-1.24652	0.213383	0.426152	0.988589	0.97091	1.00659			mg/dL
BI-LISA	LDPL	LDL_Phospholipids							inv_cog_ef_anc	-0.00826308	0.00850912	-0.971086	0.332156	0.551561	0.991771	0.975368	1.00845			mg/dL
BI-LISA	LDTG	LDL_Triglycerides							inv_cog_ef_anc	-0.014535	0.00803616	-1.8087	0.0713288	0.206568	0.98557	0.970168	1.00122			mg/dL
BI-LISA	TPA1	Total Plasma_Apo-A1							inv_cog_ef_anc	-0.0126653	0.00887587	-1.42694	0.154463	0.359174	0.987415	0.970385	1.00474			mg/dL
BI-LISA	TPA2	Total Plasma_Apo-A2							inv_cog_ef_anc	-0.0167886	0.00949604	-1.76795	0.0779131	0.220348	0.983352	0.965218	1.00183			mg/dL
BI-LISA	TPAB	Total Plasma_Apo-B							inv_cog_ef_anc	-0.0184534	0.00897932	-2.0551	0.0405889	0.155042	0.981716	0.964589	0.999146			mg/dL
BI-LISA	TPCH	Total Plasma_Cholesterol							inv_cog_ef_anc	-0.0248628	0.0111342	-2.23302	0.0261603	0.137247	0.975444	0.954387	0.996965			mg/dL
BI-LISA	TPFC	Total Plasma_Free Cholesterol							inv_cog_ef_anc	-0.0123691	0.00928215	-1.33257	0.183514	0.391067	0.987707	0.9699	1.00584			mg/dL
BI-LISA	TPTG	Total Plasma_Triglycerides							inv_cog_ef_anc	-0.0272992	0.00882099	-3.0948	0.00212317	0.0349359	0.97307	0.956391	0.99004			mg/dL
BI-LISA	V1CH	VLDL-1_Cholesterol							inv_cog_ef_anc	-0.0273612	0.00889491	-3.07606	0.0022576	0.0355326	0.97301	0.956193	0.990122			mg/dL
BI-LISA	V1FC	VLDL-1_Free Cholesterol							inv_cog_ef_anc	-0.0184332	0.00905086	-2.03662	0.042417	0.156683	0.981736	0.964474	0.999307			mg/dL
BI-LISA	V1PL	VLDL-1_Phospholipids							inv_cog_ef_anc	-0.0199298	0.00899865	-2.21476	0.0274006	0.1417	0.980267	0.96313	0.99771			mg/dL
BI-LISA	V1TG	VLDL-1_Triglycerides							inv_cog_ef_anc	-0.0226454	0.00870636	-2.60102	0.00967697	0.081784	0.977609	0.961068	0.994435			mg/dL
BI-LISA	V2CH	VLDL-2_Cholesterol							inv_cog_ef_anc	-0.0254533	0.00882043	-2.88572	0.00413996	0.0535238	0.974868	0.958159	0.991868			mg/dL
BI-LISA	V2FC	VLDL-2_Free Cholesterol							inv_cog_ef_anc	-0.0218112	0.0089259	-2.44358	0.0150204	0.106616	0.978425	0.961457	0.995693			mg/dL
BI-LISA	V2PL	VLDL-2_Phospholipids							inv_cog_ef_anc	-0.0183178	0.00919009	-1.99321	0.0469909	0.158979	0.981849	0.964322	0.999695			mg/dL
BI-LISA	V2TG	VLDL-2_Triglycerides							inv_cog_ef_anc	-0.0233812	0.00918638	-2.5452	0.0113368	0.089216	0.97689	0.959458	0.994639			mg/dL
BI-LISA	V3CH	VLDL-3_Cholesterol							inv_cog_ef_anc	-0.0269794	0.00860866	-3.13398	0.00186568	0.0349359	0.973381	0.957095	0.989945			mg/dL
BI-LISA	V3FC	VLDL-3_Free Cholesterol							inv_cog_ef_anc	-0.0246585	0.00872937	-2.82478	0.00499411	0.0564958	0.975643	0.959092	0.992479			mg/dL
BI-LISA	V3PL	VLDL-3_Phospholipids							inv_cog_ef_anc	-0.0238283	0.00874772	-2.72394	0.00676442	0.067433	0.976453	0.959854	0.99334			mg/dL
BI-LISA	V3TG	VLDL-3_Triglycerides							inv_cog_ef_anc	-0.0270285	0.00869538	-3.10837	0.00203049	0.0349359	0.973334	0.956886	0.990064			mg/dL
BI-LISA	V4CH	VLDL-4_Cholesterol							inv_cog_ef_anc	-0.0331907	0.00825281	-4.02174	7.03761e-05	0.00318452	0.967354	0.951833	0.983129			mg/dL
BI-LISA	V4FC	VLDL-4_Free Cholesterol							inv_cog_ef_anc	-0.0361089	0.00827353	-4.36439	1.66655e-05	0.00201097	0.964535	0.94902	0.980304			mg/dL
BI-LISA	V4PL	VLDL-4_Phospholipids							inv_cog_ef_anc	-0.0338588	0.0083109	-4.07402	5.68439e-05	0.00293964	0.966708	0.951089	0.982584			mg/dL
BI-LISA	V4TG	VLDL-4_Triglycerides							inv_cog_ef_anc	-0.0318856	0.00825213	-3.86392	0.000132267	0.00481247	0.968617	0.953077	0.984411			mg/dL
BI-LISA	V5CH	VLDL-5_Cholesterol							inv_cog_ef_anc	-0.0264425	0.00844976	-3.12938	0.00189436	0.0349359	0.973904	0.957908	0.990168			mg/dL
BI-LISA	V5FC	VLDL-5_Free Cholesterol							inv_cog_ef_anc	-0.0295201	0.00878724	-3.35942	0.000864418	0.0223514	0.970911	0.954333	0.987778			mg/dL
BI-LISA	V5PL	VLDL-5_Phospholipids							inv_cog_ef_anc	-0.0255182	0.00857185	-2.97698	0.00310749	0.0468713	0.974805	0.958564	0.991321			mg/dL
BI-LISA	V5TG	VLDL-5_Triglycerides							inv_cog_ef_anc	-0.0298762	0.00820101	-3.64299	0.000308965	0.00860349	0.970566	0.95509	0.986293			mg/dL
BI-LISA	V6CH	VLDL-6_Cholesterol							inv_cog_ef_anc	0.00678671	0.00887548	0.764658	0.444975	0.63921	1.00681	0.989447	1.02448			mg/dL
BI-LISA	V6FC	VLDL-6_Free Cholesterol							inv_cog_ef_anc	-0.0212171	0.00908117	-2.33638	0.0200181	0.118796	0.979006	0.961735	0.996588			mg/dL
BI-LISA	V6PL	VLDL-6_Phospholipids							inv_cog_ef_anc	-0.0214715	0.00908236	-2.36409	0.0186034	0.115368	0.978757	0.961488	0.996337			mg/dL
BI-LISA	V6TG	VLDL-6_Triglycerides							inv_cog_ef_anc	-0.0187103	0.00810615	-2.30816	0.0215547	0.123854	0.981464	0.965993	0.997182			mg/dL
BI-LISA	VLAB	VLDL_Apo-B							inv_cog_ef_anc	-0.0321746	0.00868229	-3.70578	0.000243779	0.00735399	0.968337	0.951998	0.984957			mg/dL
BI-LISA	VLCH	VLDL_Cholesterol							inv_cog_ef_anc	-0.0365025	0.00864432	-4.22272	3.0587e-05	0.0022145	0.964156	0.947958	0.98063			mg/dL
BI-LISA	VLFC	VLDL_Free Cholesterol							inv_cog_ef_anc	-0.0343683	0.00889767	-3.86262	0.000132941	0.00481247	0.966216	0.949511	0.983214			mg/dL
BI-LISA	VLPL	VLDL_Phospholipids							inv_cog_ef_anc	-0.029416	0.00906044	-3.24664	0.00127708	0.028894	0.971012	0.953921	0.98841			mg/dL
BI-LISA	VLTG	VLDL_Triglycerides							inv_cog_ef_anc	-0.0249983	0.00892201	-2.80187	0.00535464	0.0570112	0.975312	0.958404	0.992517			mg/dL
BI-QUANT	Acetoacetic acid	Acetoacetic acid	Lipids	Ketone Bodies					inv_cog_ef_anc	-0.00819571	0.0124641	-0.657547	0.511207	0.693097	0.991838	0.967901	1.01637	2.5	-	mmol/L	97.5	0.02	0.01	Other quantification	Other calibration method
BI-QUANT	Alanine	Alanine	Amino Acids	Aliphatic Amino Acids					inv_cog_ef_anc	0.000171245	0.00750212	0.0228262	0.9818	0.98909	1.00017	0.985572	1.01499	2.5	0.29	mmol/L	97.5	0.63	0.02	Other quantification	Other calibration method
BI-QUANT	Creatine	Creatine	Amino Acids	Creatine Metabolism					inv_cog_ef_anc	0.00415736	0.00675282	0.615648	0.538476	0.715437	1.00417	0.990963	1.01755	2.5	-	mmol/L	97.5	0.07	0.01	Other quantification	Other calibration method
BI-QUANT	Creatinine	Creatinine	Amino Acids	Creatine Metabolism					inv_cog_ef_anc	-0.0167615	0.00912483	-1.83692	0.0669622	0.197076	0.983378	0.965947	1.00112	2.5	0.06	mmol/L	97.5	0.14	0.01	Other quantification	Other calibration method
BI-QUANT	Glucose	Glucose	Carbohydrates	Glycolysis, Gluconeogenesis, and Pyruvate Metabolism					inv_cog_ef_anc	-0.00884399	0.00801916	-1.10286	0.270751	0.513151	0.991195	0.975738	1.0069	2.5	1.52	mmol/L	97.5	5.34	0.47	Other quantification	Other calibration method
BI-QUANT	Glutamine	Glutamine	Amino Acids	Alpha Amino Acids					inv_cog_ef_anc	0.0112504	0.00767051	1.46671	0.143238	0.350843	1.01131	0.996223	1.02663	2.5	0.29	mmol/L	97.5	0.82	0.02	Other quantification	Other calibration method
BI-QUANT	Histidine	Histidine	Amino Acids	Proteinogenic Amino Acids					inv_cog_ef_anc	0.00485605	0.00757455	0.641101	0.521824	0.704851	1.00487	0.99006	1.0199	2.5	0.07	mmol/L	97.5	0.17	0.02	Other quantification	Other calibration method
BI-QUANT	Isoleucine	Isoleucine	Amino Acids	Branched-Chain Amino Acid Metabolism					inv_cog_ef_anc	-0.00944207	0.00759053	-1.24393	0.214253	0.426152	0.990602	0.975974	1.00545	2.5	0.03	mmol/L	97.5	0.11	0.03	Other quantification	Other calibration method
BI-QUANT	Lactic acid	Lactic acid	Carbohydrates	Glycolysis, Gluconeogenesis, and Pyruvate Metabolism					inv_cog_ef_anc	-0.00850367	0.00812972	-1.046	0.296192	0.523032	0.991532	0.975858	1.00746	2.5	2.23	mmol/L	97.5	7.14	0.03	Other quantification	Other calibration method
BI-QUANT	Tyrosine	Tyrosine	Amino Acids	Aromatic Amino Acids					inv_cog_ef_anc	0.0147166	0.00737324	1.99596	0.0466147	0.158979	1.01483	1.00027	1.0296	2.5	-	mmol/L	97.5	0.08	0.03	Other quantification	Other calibration method
BI-QUANT	Valine	Valine	Amino Acids	Branched-Chain Amino Acid Metabolism					inv_cog_ef_anc	-0.0106689	0.00797372	-1.338	0.181653	0.391067	0.989388	0.974045	1.00497	2.5	0.15	mmol/L	97.5	0.36	0.03	Other quantification	Other calibration method
HPOS	HPOS-01.1	Hydroxyisovaleroyl Carnitine	Amino Acids	Branched-Chain Amino Acid Metabolism					inv_cog_ef_anc	-0.0117534	0.00720975	-1.63021	0.104095	0.281096	0.988315	0.974448	1.00238
HPOS	HPOS-02.1	Octenoylcarnitine (C8:1)	Lipids	Carnitine Metabolism	LMFA07070014	Fatty Acyls [FA]	Fatty esters [FA07]	Fatty acyl carnitines [FA0707]	inv_cog_ef_anc	-0.00708867	0.00759869	-0.932881	0.351624	0.564372	0.992936	0.978258	1.00784
HPOS	HPOS-06.1	Symmetric/Asymmetric Dimethylarginine	Amino Acids	Urea cycle; Arginine and Proline Metabolism					inv_cog_ef_anc	-0.00338639	0.00728004	-0.465161	0.642151	0.788829	0.996619	0.9825	1.01094
HPOS	HPOS-08.1	Carnitine	Lipids	Carnitine Metabolism		Fatty Acyls [FA]	Fatty esters [FA07]	Fatty acyl carnitines [FA0707]	inv_cog_ef_anc	-0.00241192	0.00691817	-0.348636	0.727605	0.844663	0.997591	0.984155	1.01121
HPOS	HPOS-15.1	N1-Acetylspermidine	Amino Acids	Polyamine Metabolism					inv_cog_ef_anc	0.00493461	0.00736776	0.669757	0.503523	0.687831	1.00495	0.990539	1.01956
HPOS	HPOS-20.2	Proline Betaine	Amino Acids	Urea cycle; Arginine and Proline Metabolism					inv_cog_ef_anc	-0.000348335	0.00697441	-0.0499447	0.960199	0.983286	0.999652	0.98608	1.01341
HPOS	HPOS-24.1	Paraxanthine	Xenobiotics	Xanthine Metabolism					inv_cog_ef_anc	0.00238593	0.00685388	0.348114	0.727997	0.844663	1.00239	0.989013	1.01595
HPOS	HPOS-27.1	Betaine	Amino Acids	Glycine, Serine and Threonine Metabolism					inv_cog_ef_anc	0.0122993	0.0075512	1.62879	0.104397	0.281096	1.01238	0.997502	1.02747
HPOS	HPOS-28.1	N-Acetylputrescine	Amino Acids	Polyamine Metabolism					inv_cog_ef_anc	-0.00662441	0.00760539	-0.871016	0.384435	0.585218	0.993397	0.978699	1.00832
HPOS	HPOS-31.1	Warfarin	Xenobiotics	Drugs					inv_cog_ef_anc	0.00738656	0.00672604	1.0982	0.272988	0.514695	1.00741	0.99422	1.02078
HPOS	HPOS-32.1	Biliverdin	Cofactors and Vitamins	Hemoglobin and Porphyrin Metabolism					inv_cog_ef_anc	0.00441049	0.00748781	0.589022	0.556285	0.723338	1.00442	0.989787	1.01927
HPOS	HPOS-33.1	Caffeine	Xenobiotics	Xanthine Metabolism					inv_cog_ef_anc	-0.00176467	0.00711532	-0.24801	0.804295	0.905268	0.998237	0.984412	1.01226
HPOS	HPOS-34.1	Niacinamide	Cofactors and Vitamins	Nicotinate and Nicotinamide Metabolism					inv_cog_ef_anc	-0.00239835	0.00793513	-0.302245	0.762673	0.876468	0.997605	0.982209	1.01324
HPOS	HPOS-35.1	Cotinine	Xenobiotics	Tobacco Metabolites					inv_cog_ef_anc	-0.00318211	0.00683102	-0.465833	0.64167	0.788829	0.996823	0.983566	1.01026
HPOS	HPOS-38.1	Metformin	Xenobiotics	Drugs					inv_cog_ef_anc	-0.00917481	0.00706829	-1.29802	0.195266	0.403922	0.990867	0.977234	1.00469
HPOS	HPOS-43.1	Proline	Amino Acids	Urea cycle; Arginine and Proline Metabolism					inv_cog_ef_anc	-0.00483779	0.00785562	-0.615838	0.538464	0.715437	0.995174	0.979969	1.01062
HPOS	HPOS-53.1	N-acetyl-D-mannosamine	Carbohydrates	Aminosugar Metabolism					inv_cog_ef_anc	-0.00747572	0.00734386	-1.01795	0.309511	0.534675	0.992552	0.978368	1.00694
HPOS	HPOS-54.1	1,2-Dimyristoyl-sn-glycero-3-phosphocholine	Lipids	Glycerolipid Metabolism	LMGP01010477	Glycerophospholipids [GP]	Glycerophosphocholines [GP01]	Diacylglycerophosphocholines [GP0101]	inv_cog_ef_anc	-0.00622106	0.00713238	-0.872227	0.383775	0.585218	0.993798	0.980002	1.00779
HPOS	HPOS-55.1	Hypoxanthine	Nucleotides	Purine Metabolism					inv_cog_ef_anc	-0.00516647	0.00742589	-0.695738	0.487126	0.675631	0.994847	0.980472	1.00943
HPOS	HPOS-57.1	Urocanate	Amino Acids	Histidine Metabolism					inv_cog_ef_anc	0.0142399	0.00713527	1.99571	0.0468607	0.158979	1.01434	1.00025	1.02863
HPOS	HPOS-58.1	5'-Methylthioadenosine	Nucleotides	Purine Metabolism					inv_cog_ef_anc	0.00772719	0.00681661	1.13358	0.257866	0.499185	1.00776	0.994382	1.02131
HPOS	HPOS-59.1	Cytosine	Nucleotides	Pyrimidine Metabolism					inv_cog_ef_anc	-0.00555205	0.00725579	-0.765189	0.444754	0.63921	0.994463	0.980421	1.00871
HPOS	HPOS-61.1	Pipecolate; N-methyl proline	Amino Acids	Lysine Metabolism					inv_cog_ef_anc	0.00536484	0.00682515	0.786039	0.432459	0.63125	1.00538	0.99202	1.01892
HPOS	HPOS-71.1	Hydroxybutyrylcarnitine	Lipids	Fatty Acid Metabolism	LMFA07070037	Fatty Acyls [FA]	Fatty esters [FA07]	Fatty acyl carnitines [FA0707]	inv_cog_ef_anc	-0.00885889	0.00722988	-1.22532	0.221408	0.435596	0.99118	0.977234	1.00533
HPOS	HPOS-72.1	2-Hydroxyhippuric acid	Xenobiotics	Benzoate Metabolism					inv_cog_ef_anc	0.0131691	0.00747756	1.76115	0.0792225	0.222314	1.01326	0.998514	1.02822
LNEG	LNEG-0001.1	Bilirubin	Cofactors and Vitamins	Hemoglobin and Porphyrin Metabolism					inv_cog_ef_anc	-0.00831055	0.00762344	-1.09013	0.276372	0.518377	0.991724	0.977016	1.00665
LNEG	LNEG-0002.1	FA(12:0)	Lipids	Fatty Acids	LMFA01010012	Fatty Acyls [FA]	Fatty Acids and Conjugates [FA01]	Straight chain fatty acids [FA0101]	inv_cog_ef_anc	-0.00140173	0.00753007	-0.186151	0.85243	0.939905	0.998599	0.983969	1.01345
LNEG	LNEG-0003.1	FA(14:0)	Lipids	Fatty Acids	LMFA01010014	Fatty Acyls [FA]	Fatty Acids and Conjugates [FA01]	Straight chain fatty acids [FA0101]	inv_cog_ef_anc	-0.00763739	0.00763546	-1.00025	0.317849	0.535169	0.992392	0.977651	1.00736
LNEG	LNEG-0004.1	FA(16:0)	Lipids	Fatty Acids	LMFA01010001	Fatty Acyls [FA]	Fatty Acids and Conjugates [FA01]	Straight chain fatty acids [FA0101]	inv_cog_ef_anc	-0.0115655	0.00772456	-1.49724	0.135193	0.337517	0.988501	0.973648	1.00358
LNEG	LNEG-0005.1	FA(16:1)	Lipids	Fatty Acids		Fatty Acyls [FA]	Fatty Acids and Conjugates [FA01]	Unsaturated fatty acids [FA0103]	inv_cog_ef_anc	-0.0123212	0.00795459	-1.54894	0.12226	0.316128	0.987754	0.972474	1.00328
LNEG	LNEG-0006.1	FA(17:1)	Lipids	Fatty Acids		Fatty Acyls [FA]	Fatty Acids and Conjugates [FA01]	Unsaturated fatty acids [FA0103]	inv_cog_ef_anc	-0.0137959	0.00779717	-1.76935	0.0776683	0.220348	0.986299	0.97134	1.00149
LNEG	LNEG-0008.1	FA(18:1(OH))	Lipids	Fatty Acids		Fatty Acyls [FA]	Fatty Acids and Conjugates [FA01]	Hydroxy fatty acids [FA0105]	inv_cog_ef_anc	0.00104845	0.00726113	0.144392	0.88527	0.950943	1.00105	0.986903	1.0154
LNEG	LNEG-0009.1	FA(18:1)	Lipids	Fatty Acids		Fatty Acyls [FA]	Fatty Acids and Conjugates [FA01]	Unsaturated fatty acids [FA0103]	inv_cog_ef_anc	-0.0138799	0.00780629	-1.77805	0.0762266	0.219	0.986216	0.971241	1.00142
LNEG	LNEG-0010.1	FA(18:2(OH))	Lipids	Fatty Acids		Fatty Acyls [FA]	Fatty Acids and Conjugates [FA01]	Hydroxy fatty acids [FA0105]	inv_cog_ef_anc	0.00331247	0.0086582	0.382582	0.702252	0.834408	1.00332	0.986435	1.02049
LNEG	LNEG-0011.1	FA(18:2)	Lipids	Fatty Acids		Fatty Acyls [FA]	Fatty Acids and Conjugates [FA01]	Unsaturated fatty acids [FA0103]	inv_cog_ef_anc	-0.0113228	0.00785174	-1.44207	0.150137	0.357564	0.988741	0.973641	1.00407
LNEG	LNEG-0012.1	FA(18:3)_1	Lipids	Fatty Acids		Fatty Acyls [FA]	Fatty Acids and Conjugates [FA01]	Unsaturated fatty acids [FA0103]	inv_cog_ef_anc	-0.00972009	0.00775577	-1.25327	0.210907	0.426152	0.990327	0.975387	1.0055
LNEG	LNEG-0013.1	FA(18:3)_2	Lipids	Fatty Acids		Fatty Acyls [FA]	Fatty Acids and Conjugates [FA01]	Unsaturated fatty acids [FA0103]	inv_cog_ef_anc	-0.0153316	0.00780024	-1.96553	0.0501082	0.166414	0.984785	0.969844	0.999957
LNEG	LNEG-0014.1	FA(18:4)	Lipids	Fatty Acids		Fatty Acyls [FA]	Fatty Acids and Conjugates [FA01]	Unsaturated fatty acids [FA0103]	inv_cog_ef_anc	-0.011644	0.00774117	-1.50417	0.1334	0.337517	0.988423	0.97354	1.00353
LNEG	LNEG-0016.1	FA(20:1)	Lipids	Fatty Acids		Fatty Acyls [FA]	Fatty Acids and Conjugates [FA01]	Unsaturated fatty acids [FA0103]	inv_cog_ef_anc	-0.0136413	0.00778189	-1.75296	0.080446	0.224011	0.986451	0.97152	1.00161
LNEG	LNEG-0017.1	FA(20:2)	Lipids	Fatty Acids		Fatty Acyls [FA]	Fatty Acids and Conjugates [FA01]	Unsaturated fatty acids [FA0103]	inv_cog_ef_anc	-0.0191346	0.00807915	-2.36839	0.0183843	0.115368	0.981047	0.965635	0.996706
LNEG	LNEG-0018.1	FA(20:3)	Lipids	Fatty Acids		Fatty Acyls [FA]	Fatty Acids and Conjugates [FA01]	Unsaturated fatty acids [FA0103]	inv_cog_ef_anc	-0.0149159	0.00743045	-2.0074	0.0454413	0.158979	0.985195	0.970951	0.999648
LNEG	LNEG-0019.1	FA(20:4)	Lipids	Fatty Acids		Fatty Acyls [FA]	Fatty Acids and Conjugates [FA01]	Unsaturated fatty acids [FA0103]	inv_cog_ef_anc	0.000128353	0.0078337	0.0163847	0.986936	0.98967	1.00013	0.98489	1.0156
LNEG	LNEG-0020.1	FA(20:5)	Lipids	Fatty Acids		Fatty Acyls [FA]	Fatty Acids and Conjugates [FA01]	Unsaturated fatty acids [FA0103]	inv_cog_ef_anc	-0.0022035	0.0085796	-0.25683	0.797454	0.904948	0.997799	0.98116	1.01472
LNEG	LNEG-0021.1	FA(22:4)	Lipids	Fatty Acids		Fatty Acyls [FA]	Fatty Acids and Conjugates [FA01]	Unsaturated fatty acids [FA0103]	inv_cog_ef_anc	-0.0166598	0.00801258	-2.07921	0.0382939	0.155042	0.983478	0.968154	0.999045
LNEG	LNEG-0022.1	FA(22:5)_1	Lipids	Fatty Acids		Fatty Acyls [FA]	Fatty Acids and Conjugates [FA01]	Unsaturated fatty acids [FA0103]	inv_cog_ef_anc	-0.0149556	0.00749669	-1.99495	0.046789	0.158979	0.985156	0.970786	0.999738
LNEG	LNEG-0023.1	FA(22:5)_2	Lipids	Fatty Acids		Fatty Acyls [FA]	Fatty Acids and Conjugates [FA01]	Unsaturated fatty acids [FA0103]	inv_cog_ef_anc	-0.0161339	0.0077688	-2.07676	0.0385212	0.155042	0.983996	0.969126	0.999093
LNEG	LNEG-0024.1	FA(22:6)	Lipids	Fatty Acids		Fatty Acyls [FA]	Fatty Acids and Conjugates [FA01]	Unsaturated fatty acids [FA0103]	inv_cog_ef_anc	-0.0090194	0.00756247	-1.19265	0.233778	0.454987	0.991021	0.97644	1.00582
LNEG	LNEG-0025.1	LPA(16:0/0:0)	Lipids	Phospholipid Metabolism	LMGP10050006	Glycerophospholipids [GP]	Glycerophosphates [GP10]	Monoacylglycerophosphates [GP1005]	inv_cog_ef_anc	-0.0142662	0.0132143	-1.0796	0.28103	0.523032	0.985835	0.96063	1.0117
LNEG	LNEG-0026.1	LPA(18:1/0:0)	Lipids	Phospholipid Metabolism		Glycerophospholipids [GP]	Glycerophosphates [GP10]	Monoacylglycerophosphates [GP1005]	inv_cog_ef_anc	0.000540694	0.0108765	0.0497119	0.960379	0.983286	1.00054	0.979437	1.0221
LNEG	LNEG-0027.1	LPA(18:2/0:0)	Lipids	Phospholipid Metabolism		Glycerophospholipids [GP]	Glycerophosphates [GP10]	Monoacylglycerophosphates [GP1005]	inv_cog_ef_anc	0.0124984	0.0152753	0.818211	0.413769	0.618609	1.01258	0.98271	1.04335
LNEG	LNEG-0028.1	LPA(20:4/0:0)	Lipids	Phospholipid Metabolism		Glycerophospholipids [GP]	Glycerophosphates [GP10]	Monoacylglycerophosphates [GP1005]	inv_cog_ef_anc	0.000158805	0.0077322	0.0205381	0.983625	0.98909	1.00016	0.985116	1.01543
LNEG	LNEG-0037.2	LPC(18:1/0:0)	Lipids	Phospholipid Metabolism		Glycerophospholipids [GP]	Glycerophosphocholines [GP01]	Monoacylglycerophosphocholines [GP0105]	inv_cog_ef_anc	0.00200161	0.00764294	0.261891	0.793553	0.903353	1.002	0.987105	1.01713
LNEG	LNEG-0040.1	LPC(20:3/0:0)	Lipids	Phospholipid Metabolism		Glycerophospholipids [GP]	Glycerophosphocholines [GP01]	Monoacylglycerophosphocholines [GP0105]	inv_cog_ef_anc	-0.00723617	0.00722967	-1.0009	0.317537	0.535169	0.99279	0.978821	1.00696
LNEG	LNEG-0043.1	LPE(18:0/0:0)	Lipids	Phospholipid Metabolism	LMGP02050001	Glycerophospholipids [GP]	Glycerophosphoethanolamines [GP02]	Monoacylglycerophosphoethanolamines [GP0205]	inv_cog_ef_anc	-0.00524723	0.00758626	-0.691675	0.48958	0.676443	0.994767	0.980085	1.00967
LNEG	LNEG-0044.1	LPE(18:1/0:0)	Lipids	Phospholipid Metabolism		Glycerophospholipids [GP]	Glycerophosphoethanolamines [GP02]	Monoacylglycerophosphoethanolamines [GP0205]	inv_cog_ef_anc	0.0110886	0.00781209	1.41942	0.156628	0.359174	1.01115	0.995786	1.02675
LNEG	LNEG-0045.1	LPE(18:2/0:0)	Lipids	Phospholipid Metabolism		Glycerophospholipids [GP]	Glycerophosphoethanolamines [GP02]	Monoacylglycerophosphoethanolamines [GP0205]	inv_cog_ef_anc	0.00713232	0.00752142	0.948267	0.343619	0.55834	1.00716	0.992419	1.02212
LPOS	LPOS-0001.1	CAR(8:0)	Lipids	Carnitine Metabolism	LMFA07070095	Fatty Acyls [FA]	Fatty esters [FA07]	Fatty acyl carnitines [FA0707]	inv_cog_ef_anc	-0.00668458	0.00794415	-0.841446	0.400641	0.604806	0.993338	0.977991	1.00893
LPOS	LPOS-0002.1	CAR(10:0)	Lipids	Carnitine Metabolism	LMFA07070059	Fatty Acyls [FA]	Fatty esters [FA07]	Fatty acyl carnitines [FA0707]	inv_cog_ef_anc	-0.00542647	0.00806695	-0.672679	0.501571	0.687831	0.994588	0.978986	1.01044
LPOS	LPOS-0003.1	CAR(10:0-OH)	Lipids	Carnitine Metabolism		Fatty Acyls [FA]	Fatty esters [FA07]	Fatty acyl carnitines [FA0707]	inv_cog_ef_anc	-0.0228864	0.00807726	-2.83344	0.00485728	0.0564958	0.977373	0.962022	0.99297
LPOS	LPOS-0004.1	CAR(10:1)	Lipids	Carnitine Metabolism		Fatty Acyls [FA]	Fatty esters [FA07]	Fatty acyl carnitines [FA0707]	inv_cog_ef_anc	-0.018958	0.00871952	-2.1742	0.0303235	0.14256	0.981221	0.964594	0.998134
LPOS	LPOS-0006.1	CAR(12:0)	Lipids	Carnitine Metabolism	LMFA07070062	Fatty Acyls [FA]	Fatty esters [FA07]	Fatty acyl carnitines [FA0707]	inv_cog_ef_anc	-0.0110027	0.00768919	-1.43093	0.153294	0.359174	0.989058	0.974263	1.00408
LPOS	LPOS-0007.1	CAR(12:0-OH)	Lipids	Carnitine Metabolism		Fatty Acyls [FA]	Fatty esters [FA07]	Fatty acyl carnitines [FA0707]	inv_cog_ef_anc	-0.0190922	0.00804518	-2.37313	0.0181484	0.115368	0.981089	0.96574	0.996682
LPOS	LPOS-0010.1	CAR(12:1-OH)	Lipids	Carnitine Metabolism		Fatty Acyls [FA]	Fatty esters [FA07]	Fatty acyl carnitines [FA0707]	inv_cog_ef_anc	-0.0119204	0.008551	-1.39404	0.164143	0.366788	0.98815	0.971727	1.00485
LPOS	LPOS-0012.1	CAR(14:0)	Lipids	Carnitine Metabolism	LMFA07070107	Fatty Acyls [FA]	Fatty esters [FA07]	Fatty acyl carnitines [FA0707]	inv_cog_ef_anc	-0.00575929	0.00775833	-0.742337	0.458354	0.645593	0.994257	0.979253	1.00949
LPOS	LPOS-0013.1	CAR(14:0-OH)	Lipids	Carnitine Metabolism		Fatty Acyls [FA]	Fatty esters [FA07]	Fatty acyl carnitines [FA0707]	inv_cog_ef_anc	-0.0160979	0.00804479	-2.00103	0.0461188	0.158979	0.984031	0.968637	0.99967
LPOS	LPOS-0014.1	CAR(14:1)	Lipids	Carnitine Metabolism		Fatty Acyls [FA]	Fatty esters [FA07]	Fatty acyl carnitines [FA0707]	inv_cog_ef_anc	-0.0100113	0.00771542	-1.29758	0.195241	0.403922	0.990039	0.97518	1.00512
LPOS	LPOS-0015.1	CAR(14:2)	Lipids	Carnitine Metabolism		Fatty Acyls [FA]	Fatty esters [FA07]	Fatty acyl carnitines [FA0707]	inv_cog_ef_anc	-0.0100387	0.00806344	-1.24496	0.213935	0.426152	0.990012	0.974488	1.00578
LPOS	LPOS-0016.1	CAR(16:0)	Lipids	Carnitine Metabolism	LMFA07070004	Fatty Acyls [FA]	Fatty esters [FA07]	Fatty acyl carnitines [FA0707]	inv_cog_ef_anc	-0.00627215	0.00827422	-0.758035	0.448913	0.639789	0.993747	0.977761	1.00999
LPOS	LPOS-0018.1	CAR(16:1)_2	Lipids	Carnitine Metabolism		Fatty Acyls [FA]	Fatty esters [FA07]	Fatty acyl carnitines [FA0707]	inv_cog_ef_anc	-0.00789478	0.00752863	-1.04863	0.295031	0.523032	0.992136	0.977604	1.00688
LPOS	LPOS-0019.1	CAR(18:0)	Lipids	Carnitine Metabolism	LMFA07070051	Fatty Acyls [FA]	Fatty esters [FA07]	Fatty acyl carnitines [FA0707]	inv_cog_ef_anc	-0.00156138	0.00882733	-0.176881	0.859699	0.939905	0.99844	0.981314	1.01586
LPOS	LPOS-0020.1	CAR(18:0-DC)	Lipids	Carnitine Metabolism		Fatty Acyls [FA]	Fatty esters [FA07]	Fatty acyl carnitines [FA0707]	inv_cog_ef_anc	0.00709866	0.00773276	0.917998	0.359218	0.564372	1.00712	0.991975	1.0225
LPOS	LPOS-0021.1	CAR(18:1)	Lipids	Carnitine Metabolism		Fatty Acyls [FA]	Fatty esters [FA07]	Fatty acyl carnitines [FA0707]	inv_cog_ef_anc	0.000222999	0.00815147	0.027357	0.97819	0.98909	1.00022	0.98437	1.01633
LPOS	LPOS-0023.1	CAR(18:2)	Lipids	Carnitine Metabolism		Fatty Acyls [FA]	Fatty esters [FA07]	Fatty acyl carnitines [FA0707]	inv_cog_ef_anc	0.00147489	0.00847959	0.173934	0.862013	0.939905	1.00148	0.984969	1.01826
LPOS	LPOS-0024.1	CAR(18:3)	Lipids	Carnitine Metabolism		Fatty Acyls [FA]	Fatty esters [FA07]	Fatty acyl carnitines [FA0707]	inv_cog_ef_anc	0.00453265	0.00772031	0.587107	0.55749	0.723338	1.00454	0.989457	1.01986
LPOS	LPOS-0025.1	CAR(20:1)	Lipids	Carnitine Metabolism		Fatty Acyls [FA]	Fatty esters [FA07]	Fatty acyl carnitines [FA0707]	inv_cog_ef_anc	-0.00139099	0.00838703	-0.16585	0.868365	0.941162	0.99861	0.982328	1.01516
LPOS	LPOS-0026.1	CAR(20:2)	Lipids	Carnitine Metabolism		Fatty Acyls [FA]	Fatty esters [FA07]	Fatty acyl carnitines [FA0707]	inv_cog_ef_anc	-0.000985369	0.00900644	-0.109407	0.912939	0.974879	0.999015	0.981535	1.01681
LPOS	LPOS-0027.1	CAR(20:3)	Lipids	Carnitine Metabolism		Fatty Acyls [FA]	Fatty esters [FA07]	Fatty acyl carnitines [FA0707]	inv_cog_ef_anc	0.0048894	0.00875447	0.558503	0.576839	0.735266	1.0049	0.987806	1.02229
LPOS	LPOS-0028.1	CAR(20:4)	Lipids	Carnitine Metabolism		Fatty Acyls [FA]	Fatty esters [FA07]	Fatty acyl carnitines [FA0707]	inv_cog_ef_anc	0.0115742	0.00856501	1.35134	0.177413	0.388097	1.01164	0.9948	1.02877
LPOS	LPOS-0029.1	CAR(24:0)	Lipids	Carnitine Metabolism		Fatty Acyls [FA]	Fatty esters [FA07]	Fatty acyl carnitines [FA0707]	inv_cog_ef_anc	-0.000726928	0.00790367	-0.0919734	0.926769	0.980212	0.999273	0.983913	1.01487
LPOS	LPOS-0030.1	CAR(26:0)	Lipids	Carnitine Metabolism	LMFA07070069	Fatty Acyls [FA]	Fatty esters [FA07]	Fatty acyl carnitines [FA0707]	inv_cog_ef_anc	-0.00373156	0.00797977	-0.467627	0.640327	0.788829	0.996275	0.980815	1.01198
LPOS	LPOS-0031.1	CAR(26:1)	Lipids	Carnitine Metabolism		Fatty Acyls [FA]	Fatty esters [FA07]	Fatty acyl carnitines [FA0707]	inv_cog_ef_anc	-0.00359574	0.00774734	-0.464126	0.642831	0.788829	0.996411	0.981395	1.01166
LPOS	LPOS-0032.1	CE(18:1)	Lipids	Sterols		Sterol Lipids [ST]	Sterols [ST01]	Steryl esters [ST0102]	inv_cog_ef_anc	-0.0053155	0.0073261	-0.725557	0.468569	0.654912	0.994699	0.980518	1.00908
LPOS	LPOS-0033.1	CE(18:2)	Lipids	Sterols		Sterol Lipids [ST]	Sterols [ST01]	Steryl esters [ST0102]	inv_cog_ef_anc	0.000533836	0.00762531	0.0700084	0.944225	0.980212	1.00053	0.985692	1.0156
LPOS	LPOS-0034.1	CE(20:4)	Lipids	Sterols		Sterol Lipids [ST]	Sterols [ST01]	Steryl esters [ST0102]	inv_cog_ef_anc	-0.0105491	0.0074737	-1.4115	0.158938	0.359598	0.989506	0.975117	1.00411
LPOS	LPOS-0035.1	CE(20:5)	Lipids	Sterols		Sterol Lipids [ST]	Sterols [ST01]	Steryl esters [ST0102]	inv_cog_ef_anc	-0.00902102	0.00801655	-1.1253	0.261192	0.500272	0.99102	0.97557	1.00671
LPOS	LPOS-0036.1	CE(22:6)	Lipids	Sterols		Sterol Lipids [ST]	Sterols [ST01]	Steryl esters [ST0102]	inv_cog_ef_anc	-0.0062768	0.00808237	-0.776604	0.437889	0.636609	0.993743	0.978125	1.00961
LPOS	LPOS-0038.1	Cer(d16:1/22:0)	Lipids	Sphingolipid Metabolism	LMSP02010016	Sphingolipids [SP]	Ceramides [SP02]	N-acylsphingosines (ceramides) [SP0201]	inv_cog_ef_anc	-0.0195103	0.00811918	-2.40298	0.0167535	0.11443	0.980679	0.965196	0.99641
LPOS	LPOS-0039.1	Cer(d16:1/24:0)	Lipids	Sphingolipid Metabolism	LMSP02010050	Sphingolipids [SP]	Ceramides [SP02]	N-acylsphingosines (ceramides) [SP0201]	inv_cog_ef_anc	-0.0216746	0.00781514	-2.77341	0.00582816	0.0602798	0.978559	0.963684	0.993663
LPOS	LPOS-0040.1	Cer(d16:1/24:1)	Lipids	Sphingolipid Metabolism		Sphingolipids [SP]	Ceramides [SP02]	N-acylsphingosines (ceramides) [SP0201]	inv_cog_ef_anc	-0.0198292	0.00766909	-2.58561	0.0101024	0.0831156	0.980366	0.96574	0.995214
LPOS	LPOS-0041.1	Cer(d18:1/16:0)	Lipids	Sphingolipid Metabolism	LMSP02010004	Sphingolipids [SP]	Ceramides [SP02]	N-acylsphingosines (ceramides) [SP0201]	inv_cog_ef_anc	-0.0014285	0.00780628	-0.182994	0.854903	0.939905	0.998573	0.98341	1.01397
LPOS	LPOS-0042.1	Cer(d18:1/18:0)	Lipids	Sphingolipid Metabolism	LMSP02010006	Sphingolipids [SP]	Ceramides [SP02]	N-acylsphingosines (ceramides) [SP0201]	inv_cog_ef_anc	-0.0174468	0.00764411	-2.28238	0.0230337	0.12828	0.982705	0.968091	0.997539
LPOS	LPOS-0043.1	Cer(d18:1/20:0)	Lipids	Sphingolipid Metabolism	LMSP02010007	Sphingolipids [SP]	Ceramides [SP02]	N-acylsphingosines (ceramides) [SP0201]	inv_cog_ef_anc	-0.0155963	0.00765775	-2.03667	0.0423942	0.156683	0.984525	0.969858	0.999413
LPOS	LPOS-0044.1	Cer(d18:1/22:0)	Lipids	Sphingolipid Metabolism	LMSP02010008	Sphingolipids [SP]	Ceramides [SP02]	N-acylsphingosines (ceramides) [SP0201]	inv_cog_ef_anc	-0.0173784	0.00810386	-2.14446	0.0326471	0.145904	0.982772	0.967285	0.998506
LPOS	LPOS-0045.1	Cer(d18:1/24:0)	Lipids	Sphingolipid Metabolism	LMSP02010012	Sphingolipids [SP]	Ceramides [SP02]	N-acylsphingosines (ceramides) [SP0201]	inv_cog_ef_anc	-0.0212733	0.00753099	-2.82477	0.00498784	0.0564958	0.978951	0.964607	0.993509
LPOS	LPOS-0046.1	Cer(d18:1/24:1)	Lipids	Sphingolipid Metabolism		Sphingolipids [SP]	Ceramides [SP02]	N-acylsphingosines (ceramides) [SP0201]	inv_cog_ef_anc	-0.0134378	0.00722909	-1.85885	0.0638426	0.193873	0.986652	0.972771	1.00073
LPOS	LPOS-0047.1	Cer(d18:1/25:0)	Lipids	Sphingolipid Metabolism	LMSP02010013	Sphingolipids [SP]	Ceramides [SP02]	N-acylsphingosines (ceramides) [SP0201]	inv_cog_ef_anc	-0.0222175	0.00766624	-2.8981	0.00397789	0.0533331	0.978027	0.963442	0.992834
LPOS	LPOS-0048.1	Cer(d18:1/26:1)	Lipids	Sphingolipid Metabolism		Sphingolipids [SP]	Ceramides [SP02]	N-acylsphingosines (ceramides) [SP0201]	inv_cog_ef_anc	-0.0161045	0.00780937	-2.0622	0.0398866	0.155042	0.984025	0.969077	0.999202
LPOS	LPOS-0049.1	Cer(d18:2/22:0)	Lipids	Sphingolipid Metabolism		Sphingolipids [SP]	Ceramides [SP02]	N-acylsphingosines (ceramides) [SP0201]	inv_cog_ef_anc	-0.0158098	0.00815448	-1.93878	0.053288	0.173687	0.984315	0.968708	1.00017
LPOS	LPOS-0050.1	Cer(d18:2/24:0)	Lipids	Sphingolipid Metabolism		Sphingolipids [SP]	Ceramides [SP02]	N-acylsphingosines (ceramides) [SP0201]	inv_cog_ef_anc	-0.0176382	0.00763786	-2.30931	0.0214766	0.123854	0.982516	0.967918	0.997336
LPOS	LPOS-0053.1	Cer(d19:1/24:0)	Lipids	Sphingolipid Metabolism		Sphingolipids [SP]	Ceramides [SP02]	N-acylsphingosines (ceramides) [SP0201]	inv_cog_ef_anc	-0.0154559	0.00742822	-2.0807	0.0381491	0.155042	0.984663	0.970431	0.999104
LPOS	LPOS-0054.1	Cer(d41:1); Cer(d18:1/23:0); Cer(d17:1/24:0)	Lipids	Sphingolipid Metabolism		Sphingolipids [SP]	Ceramides [SP02]	N-acylsphingosines (ceramides) [SP0201]	inv_cog_ef_anc	-0.019598	0.00753547	-2.60077	0.00967443	0.081784	0.980593	0.966216	0.995183
LPOS	LPOS-0055.1	Cholesterol	Lipids	Sterols	LMST01010001	Sterol Lipids [ST]	Sterols [ST01]	Cholesterol and derivatives [ST0101]	inv_cog_ef_anc	-0.0223862	0.0076536	-2.92493	0.00365764	0.051567	0.977862	0.963303	0.992642
LPOS	LPOS-0056.1	DG(16:0/16:0)	Lipids	Glycerolipid Metabolism	LMGL02010009	Glycerolipids [GL]	Diradylglycerols [GL02]	Diacylglycerols [GL0201]	inv_cog_ef_anc	-0.00658374	0.00754785	-0.872266	0.383629	0.585218	0.993438	0.978849	1.00824
LPOS	LPOS-0057.1	DG(16:0/18:1)	Lipids	Glycerolipid Metabolism		Glycerolipids [GL]	Diradylglycerols [GL02]	Diacylglycerols [GL0201]	inv_cog_ef_anc	-0.007948	0.00769314	-1.03313	0.302219	0.525977	0.992084	0.977237	1.00716
LPOS	LPOS-0058.1	DG(18:0/16:0)	Lipids	Glycerolipid Metabolism	LMGL02010003	Glycerolipids [GL]	Diradylglycerols [GL02]	Diacylglycerols [GL0201]	inv_cog_ef_anc	-0.00655145	0.00752869	-0.870198	0.384756	0.585218	0.99347	0.978918	1.00824
LPOS	LPOS-0059.1	DG(18:0/18:1)	Lipids	Glycerolipid Metabolism		Glycerolipids [GL]	Diradylglycerols [GL02]	Diacylglycerols [GL0201]	inv_cog_ef_anc	-0.00935663	0.00757412	-1.23534	0.217487	0.430221	0.990687	0.976089	1.0055
LPOS	LPOS-0060.1	DG(18:2/18:1)	Lipids	Glycerolipid Metabolism		Glycerolipids [GL]	Diradylglycerols [GL02]	Diacylglycerols [GL0201]	inv_cog_ef_anc	-0.010278	0.00763085	-1.34691	0.178834	0.388097	0.989775	0.975081	1.00469
LPOS	LPOS-0061.1	DG(32:1)	Lipids	Glycerolipid Metabolism		Glycerolipids [GL]	Diradylglycerols [GL02]	Diacylglycerols [GL0201]	inv_cog_ef_anc	-0.00801983	0.00759413	-1.05606	0.291632	0.523032	0.992012	0.977356	1.00689
LPOS	LPOS-0062.1	DG(34:2)	Lipids	Glycerolipid Metabolism		Glycerolipids [GL]	Diradylglycerols [GL02]	Diacylglycerols [GL0201]	inv_cog_ef_anc	-0.0101913	0.00765061	-1.33209	0.18365	0.391067	0.98986	0.975128	1.00482
LPOS	LPOS-0063.1	DG(36:2); DG(18:1/18:1); DG(18:0/18:2)	Lipids	Glycerolipid Metabolism		Glycerolipids [GL]	Diradylglycerols [GL02]	Diacylglycerols [GL0201]	inv_cog_ef_anc	-0.0103721	0.00764595	-1.35655	0.175753	0.387942	0.989682	0.974961	1.00462
LPOS	LPOS-0064.1	DG(36:4)_1; DG(18:2/18:2); DG(18:1/18:3)	Lipids	Glycerolipid Metabolism		Glycerolipids [GL]	Diradylglycerols [GL02]	Diacylglycerols [GL0201]	inv_cog_ef_anc	-0.0102642	0.00755239	-1.35906	0.174954	0.387942	0.989788	0.975245	1.00455
LPOS	LPOS-0066.1	HexCer(d16:1/24:0)	Lipids	Sphingolipid Metabolism		Sphingolipids [SP]	Neutral glycosphingolipids [SP05]	Simple Glc series [SP0501]	inv_cog_ef_anc	-0.00715184	0.00774902	-0.922935	0.356642	0.564372	0.992874	0.977908	1.00807
LPOS	LPOS-0067.1	HexCer(d18:1/22:0)	Lipids	Sphingolipid Metabolism		Sphingolipids [SP]	Neutral glycosphingolipids [SP05]	Simple Glc series [SP0501]	inv_cog_ef_anc	0.00462207	0.00759012	0.608959	0.542926	0.715437	1.00463	0.989798	1.01969
LPOS	LPOS-0068.1	HexCer(d18:1/16:0)	Lipids	Sphingolipid Metabolism		Sphingolipids [SP]	Neutral glycosphingolipids [SP05]	Simple Glc series [SP0501]	inv_cog_ef_anc	-0.000627228	0.0075171	-0.0834402	0.933547	0.980212	0.999373	0.984757	1.01421
LPOS	LPOS-0069.1	HexCer(d18:1/20:0)	Lipids	Sphingolipid Metabolism		Sphingolipids [SP]	Neutral glycosphingolipids [SP05]	Simple Glc series [SP0501]	inv_cog_ef_anc	-0.000338244	0.00758621	-0.0445866	0.964461	0.983286	0.999662	0.984908	1.01464
LPOS	LPOS-0070.1	HexCer(d18:1/24:0)	Lipids	Sphingolipid Metabolism		Sphingolipids [SP]	Neutral glycosphingolipids [SP05]	Simple Glc series [SP0501]	inv_cog_ef_anc	0.0057931	0.00757306	0.764962	0.444782	0.63921	1.00581	0.990991	1.02085
LPOS	LPOS-0071.1	LacCer(d18:1/16:0)	Lipids	Sphingolipid Metabolism	LMSP0501AB03	Sphingolipids [SP]	Neutral glycosphingolipids [SP05]	Simple Glc series [SP0501]	inv_cog_ef_anc	-0.00710206	0.00776082	-0.915117	0.360726	0.564372	0.992923	0.977934	1.00814
LPOS	LPOS-0076.1	LPC(0:0/14:0)	Lipids	Phospholipid Metabolism	LMGP01050073	Glycerophospholipids [GP]	Glycerophosphocholines [GP01]	Monoacylglycerophosphocholines [GP0105]	inv_cog_ef_anc	-0.00778456	0.00747293	-1.0417	0.298231	0.524075	0.992246	0.977818	1.00689
LPOS	LPOS-0078.1	LPC(0:0/16:0)	Lipids	Phospholipid Metabolism	LMGP01050074	Glycerophospholipids [GP]	Glycerophosphocholines [GP01]	Monoacylglycerophosphocholines [GP0105]	inv_cog_ef_anc	-0.00805593	0.00852863	-0.944576	0.345492	0.55834	0.991976	0.975532	1.0087
LPOS	LPOS-0079.1	LPC(0:0/16:1)	Lipids	Phospholipid Metabolism		Glycerophospholipids [GP]	Glycerophosphocholines [GP01]	Monoacylglycerophosphocholines [GP0105]	inv_cog_ef_anc	-0.00269838	0.00736495	-0.366382	0.71429	0.841343	0.997305	0.983012	1.01181
LPOS	LPOS-0080.1	LPC(0:0/18:0)	Lipids	Phospholipid Metabolism	LMGP01050076	Glycerophospholipids [GP]	Glycerophosphocholines [GP01]	Monoacylglycerophosphocholines [GP0105]	inv_cog_ef_anc	0.000793782	0.00788135	0.100716	0.91983	0.979339	1.00079	0.985453	1.01637
LPOS	LPOS-0081.1	LPC(0:0/18:1)	Lipids	Phospholipid Metabolism		Glycerophospholipids [GP]	Glycerophosphocholines [GP01]	Monoacylglycerophosphocholines [GP0105]	inv_cog_ef_anc	0.00337702	0.00761115	0.443694	0.657523	0.801426	1.00338	0.988526	1.01846
LPOS	LPOS-0082.1	LPC(0:0/18:2)	Lipids	Phospholipid Metabolism		Glycerophospholipids [GP]	Glycerophosphocholines [GP01]	Monoacylglycerophosphocholines [GP0105]	inv_cog_ef_anc	0.0060575	0.00760837	0.796163	0.426448	0.630382	1.00608	0.991184	1.02119
LPOS	LPOS-0083.1	LPC(0:0/18:3)	Lipids	Phospholipid Metabolism		Glycerophospholipids [GP]	Glycerophosphocholines [GP01]	Monoacylglycerophosphocholines [GP0105]	inv_cog_ef_anc	0.00411315	0.00750792	0.547841	0.584131	0.739355	1.00412	0.989454	1.01901
LPOS	LPOS-0084.1	LPC(0:0/20:3)	Lipids	Phospholipid Metabolism		Glycerophospholipids [GP]	Glycerophosphocholines [GP01]	Monoacylglycerophosphocholines [GP0105]	inv_cog_ef_anc	-0.00728286	0.00726823	-1.00201	0.316993	0.535169	0.992744	0.978701	1.00699
LPOS	LPOS-0085.1	LPC(0:0/20:4)	Lipids	Phospholipid Metabolism		Glycerophospholipids [GP]	Glycerophosphocholines [GP01]	Monoacylglycerophosphocholines [GP0105]	inv_cog_ef_anc	-0.00319569	0.00775932	-0.411852	0.680686	0.821994	0.996809	0.981764	1.01209
LPOS	LPOS-0086.1	LPC(0:0/20:5)	Lipids	Phospholipid Metabolism		Glycerophospholipids [GP]	Glycerophosphocholines [GP01]	Monoacylglycerophosphocholines [GP0105]	inv_cog_ef_anc	0.000544904	0.00810016	0.0672708	0.946402	0.980212	1.00055	0.984786	1.01656
LPOS	LPOS-0087.1	LPC(0:0/22:6)	Lipids	Phospholipid Metabolism		Glycerophospholipids [GP]	Glycerophosphocholines [GP01]	Monoacylglycerophosphocholines [GP0105]	inv_cog_ef_anc	0.000764512	0.00785581	0.0973181	0.922526	0.979339	1.00076	0.985474	1.01629
LPOS	LPOS-0088.1	LPC(14:0/0:0)	Lipids	Phospholipid Metabolism	LMGP01050012	Glycerophospholipids [GP]	Glycerophosphocholines [GP01]	Monoacylglycerophosphocholines [GP0105]	inv_cog_ef_anc	-0.00758418	0.00746285	-1.01626	0.310171	0.534675	0.992445	0.978033	1.00707
LPOS	LPOS-0089.1	LPC(15:0/0:0)	Lipids	Phospholipid Metabolism	LMGP01050016	Glycerophospholipids [GP]	Glycerophosphocholines [GP01]	Monoacylglycerophosphocholines [GP0105]	inv_cog_ef_anc	-0.00154885	0.00786849	-0.196842	0.844059	0.939905	0.998452	0.983172	1.01397
LPOS	LPOS-0090.1	LPC(16:0/0:0)	Lipids	Phospholipid Metabolism	LMGP01050018	Glycerophospholipids [GP]	Glycerophosphocholines [GP01]	Monoacylglycerophosphocholines [GP0105]	inv_cog_ef_anc	-0.00811064	0.00843981	-0.960998	0.337181	0.555684	0.991922	0.975649	1.00847
LPOS	LPOS-0091.1	LPC(16:1/0:0)	Lipids	Phospholipid Metabolism		Glycerophospholipids [GP]	Glycerophosphocholines [GP01]	Monoacylglycerophosphocholines [GP0105]	inv_cog_ef_anc	-0.00280738	0.00738051	-0.380377	0.703884	0.834408	0.997197	0.982875	1.01173
LPOS	LPOS-0092.1	LPC(17:0/0:0)	Lipids	Phospholipid Metabolism	LMGP01050024	Glycerophospholipids [GP]	Glycerophosphocholines [GP01]	Monoacylglycerophosphocholines [GP0105]	inv_cog_ef_anc	0.000544186	0.00829342	0.0656166	0.947718	0.980212	1.00054	0.984412	1.01694
LPOS	LPOS-0093.1	LPC(17:1/0:0)	Lipids	Phospholipid Metabolism		Glycerophospholipids [GP]	Glycerophosphocholines [GP01]	Monoacylglycerophosphocholines [GP0105]	inv_cog_ef_anc	-7.4258e-06	0.00777407	-0.000955201	0.999238	0.999238	0.999993	0.984871	1.01535
LPOS	LPOS-0094.1	LPC(18:0/0:0)	Lipids	Phospholipid Metabolism	LMGP01050026	Glycerophospholipids [GP]	Glycerophosphocholines [GP01]	Monoacylglycerophosphocholines [GP0105]	inv_cog_ef_anc	-0.00125994	0.00782942	-0.160924	0.872241	0.942541	0.998741	0.983532	1.01419
LPOS	LPOS-0096.1	LPC(18:1/0:0)_2	Lipids	Phospholipid Metabolism		Glycerophospholipids [GP]	Glycerophosphocholines [GP01]	Monoacylglycerophosphocholines [GP0105]	inv_cog_ef_anc	0.00289242	0.00764323	0.378429	0.705329	0.834408	1.0029	0.987984	1.01803
LPOS	LPOS-0097.1	LPC(18:2/0:0)	Lipids	Phospholipid Metabolism		Glycerophospholipids [GP]	Glycerophosphocholines [GP01]	Monoacylglycerophosphocholines [GP0105]	inv_cog_ef_anc	0.00754429	0.00758804	0.994234	0.320759	0.537568	1.00757	0.992699	1.02267
LPOS	LPOS-0098.1	LPC(18:3/0:0)_1	Lipids	Phospholipid Metabolism		Glycerophospholipids [GP]	Glycerophosphocholines [GP01]	Monoacylglycerophosphocholines [GP0105]	inv_cog_ef_anc	0.00425775	0.00745114	0.571423	0.56806	0.729488	1.00427	0.989707	1.01904
LPOS	LPOS-0100.1	LPC(19:0/0:0)	Lipids	Phospholipid Metabolism	LMGP01050041	Glycerophospholipids [GP]	Glycerophosphocholines [GP01]	Monoacylglycerophosphocholines [GP0105]	inv_cog_ef_anc	0.00279718	0.00767814	0.364305	0.715839	0.841343	1.0028	0.987823	1.01801
LPOS	LPOS-0101.1	LPC(20:0/0:0)	Lipids	Phospholipid Metabolism	LMGP01050045	Glycerophospholipids [GP]	Glycerophosphocholines [GP01]	Monoacylglycerophosphocholines [GP0105]	inv_cog_ef_anc	0.00580033	0.0073436	0.789847	0.430123	0.630382	1.00582	0.991444	1.0204
LPOS	LPOS-0102.1	LPC(20:1/0:0)	Lipids	Phospholipid Metabolism		Glycerophospholipids [GP]	Glycerophosphocholines [GP01]	Monoacylglycerophosphocholines [GP0105]	inv_cog_ef_anc	0.0111206	0.0082603	1.34627	0.179039	0.388097	1.01118	0.994943	1.02769
LPOS	LPOS-0103.1	LPC(20:2/0:0)	Lipids	Phospholipid Metabolism		Glycerophospholipids [GP]	Glycerophosphocholines [GP01]	Monoacylglycerophosphocholines [GP0105]	inv_cog_ef_anc	-0.00222865	0.00726567	-0.306737	0.759216	0.875274	0.997774	0.983666	1.01208
LPOS	LPOS-0104.1	LPC(20:3/0:0)_1	Lipids	Phospholipid Metabolism		Glycerophospholipids [GP]	Glycerophosphocholines [GP01]	Monoacylglycerophosphocholines [GP0105]	inv_cog_ef_anc	-0.00707813	0.00726623	-0.974113	0.330637	0.551561	0.992947	0.978906	1.00719
LPOS	LPOS-0105.1	LPC(20:3/0:0)_2	Lipids	Phospholipid Metabolism		Glycerophospholipids [GP]	Glycerophosphocholines [GP01]	Monoacylglycerophosphocholines [GP0105]	inv_cog_ef_anc	-0.00419503	0.00734545	-0.571105	0.568275	0.729488	0.995814	0.98158	1.01025
LPOS	LPOS-0106.1	LPC(20:4/0:0)	Lipids	Phospholipid Metabolism		Glycerophospholipids [GP]	Glycerophosphocholines [GP01]	Monoacylglycerophosphocholines [GP0105]	inv_cog_ef_anc	-0.00142334	0.00786322	-0.181012	0.856457	0.939905	0.998578	0.983306	1.01409
LPOS	LPOS-0107.1	LPC(20:5/0:0)	Lipids	Phospholipid Metabolism		Glycerophospholipids [GP]	Glycerophosphocholines [GP01]	Monoacylglycerophosphocholines [GP0105]	inv_cog_ef_anc	0.000614267	0.00810489	0.0757897	0.939627	0.980212	1.00061	0.984845	1.01664
LPOS	LPOS-0108.1	LPC(22:0/0:0)	Lipids	Phospholipid Metabolism	LMGP01050053	Glycerophospholipids [GP]	Glycerophosphocholines [GP01]	Monoacylglycerophosphocholines [GP0105]	inv_cog_ef_anc	-0.000952467	0.00730945	-0.130306	0.896395	0.960044	0.999048	0.984837	1.01346
LPOS	LPOS-0109.1	LPC(22:4/0:0)	Lipids	Phospholipid Metabolism		Glycerophospholipids [GP]	Glycerophosphocholines [GP01]	Monoacylglycerophosphocholines [GP0105]	inv_cog_ef_anc	-0.00699436	0.00763233	-0.916412	0.360048	0.564372	0.99303	0.978286	1.008
LPOS	LPOS-0110.1	LPC(22:6/0:0)	Lipids	Phospholipid Metabolism		Glycerophospholipids [GP]	Glycerophosphocholines [GP01]	Monoacylglycerophosphocholines [GP0105]	inv_cog_ef_anc	0.000550678	0.00790532	0.0696592	0.944503	0.980212	1.00055	0.985167	1.01617
LPOS	LPOS-0111.1	LPC(24:0/0:0)	Lipids	Phospholipid Metabolism	LMGP01050057	Glycerophospholipids [GP]	Glycerophosphocholines [GP01]	Monoacylglycerophosphocholines [GP0105]	inv_cog_ef_anc	-0.0101537	0.00728193	-1.39436	0.164044	0.366788	0.989898	0.97587	1.00413
LPOS	LPOS-0112.1	LPC(O-16:0/0:0)	Lipids	Phospholipid Metabolism	LMGP01060010	Glycerophospholipids [GP]	Glycerophosphocholines [GP01]	Monoalkylglycerophosphocholines [GP0106]	inv_cog_ef_anc	0.00463265	0.0073258	0.632375	0.527533	0.707285	1.00464	0.990321	1.01917
LPOS	LPOS-0113.1	LPC(O-18:0/0:0)	Lipids	Phospholipid Metabolism	LMGP01060014	Glycerophospholipids [GP]	Glycerophosphocholines [GP01]	Monoalkylglycerophosphocholines [GP0106]	inv_cog_ef_anc	0.00439525	0.00738963	0.594786	0.55235	0.723338	1.0044	0.989962	1.01906
LPOS	LPOS-0114.1	LPC(O-18:1/0:0)_1	Lipids	Phospholipid Metabolism		Glycerophospholipids [GP]	Glycerophosphocholines [GP01]	Monoalkylglycerophosphocholines [GP0106]	inv_cog_ef_anc	0.00883665	0.00784739	1.12606	0.260869	0.500272	1.00888	0.993477	1.02451
LPOS	LPOS-0116.1	LPC(O-20:0/0:0)	Lipids	Phospholipid Metabolism	LMGP01060041	Glycerophospholipids [GP]	Glycerophosphocholines [GP01]	Monoalkylglycerophosphocholines [GP0106]	inv_cog_ef_anc	0.0035611	0.00739679	0.481438	0.63049	0.787025	1.00357	0.989123	1.01822
LPOS	LPOS-0117.1	LPC(P-16:0/0:0)	Lipids	Phospholipid Metabolism	LMGP01070006	Glycerophospholipids [GP]	Glycerophosphocholines [GP01]	1Z-alkenylglycerophosphocholines [GP0107]	inv_cog_ef_anc	0.00200865	0.00739526	0.271613	0.786071	0.897659	1.00201	0.987592	1.01664
LPOS	LPOS-0118.1	LPC(P-18:0/0:0)	Lipids	Phospholipid Metabolism	LMGP01070009	Glycerophospholipids [GP]	Glycerophosphocholines [GP01]	1Z-alkenylglycerophosphocholines [GP0107]	inv_cog_ef_anc	-0.00178369	0.00722871	-0.24675	0.805238	0.905268	0.998218	0.984175	1.01246
LPOS	LPOS-0119.1	LPE(16:0/0:0)	Lipids	Phospholipid Metabolism	LMGP02050002	Glycerophospholipids [GP]	Glycerophosphoethanolamines [GP02]	Monoacylglycerophosphoethanolamines [GP0205]	inv_cog_ef_anc	-0.00422302	0.00764392	-0.552468	0.580961	0.737923	0.995786	0.980978	1.01082
LPOS	LPOS-0122.1	LPE(P-18:0/0:0)	Lipids	Phospholipid Metabolism		Glycerophospholipids [GP]	Glycerophosphoethanolamines [GP02]	1Z-alkenylglycerophosphoethanolamines [GP0207]	inv_cog_ef_anc	0.00857907	0.00770835	1.11296	0.266449	0.507655	1.00862	0.993492	1.02397
LPOS	LPOS-0123.1	MG(16:0)	Lipids	Glycerolipid Metabolism		Glycerolipids [GL]	Monoradylglycerols [GL01]	Monoacylglycerols [GL0101]	inv_cog_ef_anc	-0.0137667	0.00741795	-1.85587	0.0642673	0.193873	0.986328	0.972091	1.00077
LPOS	LPOS-0124.1	MG(18:1)_1	Lipids	Glycerolipid Metabolism		Glycerolipids [GL]	Monoradylglycerols [GL01]	Monoacylglycerols [GL0101]	inv_cog_ef_anc	-0.014186	0.00738827	-1.92008	0.0556168	0.176608	0.985914	0.97174	1.0003
LPOS	LPOS-0125.1	MG(18:1)_2	Lipids	Glycerolipid Metabolism		Glycerolipids [GL]	Monoradylglycerols [GL01]	Monoacylglycerols [GL0101]	inv_cog_ef_anc	-0.0144513	0.0074829	-1.93124	0.0542171	0.173687	0.985653	0.971302	1.00022
LPOS	LPOS-0126.1	PC(14:0/18:2)	Lipids	Phospholipid Metabolism		Glycerophospholipids [GP]	Glycerophosphocholines [GP01]	Diacylglycerophosphocholines [GP0101]	inv_cog_ef_anc	-0.0222671	0.00830199	-2.68214	0.00764322	0.0691711	0.977979	0.962194	0.994023
LPOS	LPOS-0127.1	PC(14:0/20:4)	Lipids	Phospholipid Metabolism		Glycerophospholipids [GP]	Glycerophosphocholines [GP01]	Diacylglycerophosphocholines [GP0101]	inv_cog_ef_anc	-0.0170263	0.00788617	-2.15901	0.0314919	0.144304	0.983118	0.968039	0.998432
LPOS	LPOS-0128.1	PC(16:0/16:0)	Lipids	Phospholipid Metabolism	LMGP01010564	Glycerophospholipids [GP]	Glycerophosphocholines [GP01]	Diacylglycerophosphocholines [GP0101]	inv_cog_ef_anc	-0.0159074	0.0073917	-2.15206	0.0320387	0.144975	0.984218	0.970062	0.998581
LPOS	LPOS-0131.1	PC(16:0/18:1)_1	Lipids	Phospholipid Metabolism		Glycerophospholipids [GP]	Glycerophosphocholines [GP01]	Diacylglycerophosphocholines [GP0101]	inv_cog_ef_anc	-0.0147687	0.00746033	-1.97962	0.0484865	0.16252	0.98534	0.971037	0.999854
LPOS	LPOS-0132.1	PC(16:0/18:1)_2	Lipids	Phospholipid Metabolism		Glycerophospholipids [GP]	Glycerophosphocholines [GP01]	Diacylglycerophosphocholines [GP0101]	inv_cog_ef_anc	-0.0187351	0.00732854	-2.55646	0.0109728	0.0882701	0.981439	0.967443	0.995638
LPOS	LPOS-0135.1	PC(36:2); PC(16:0/20:2); PC(18:1/18:1)	Lipids	Phospholipid Metabolism		Glycerophospholipids [GP]	Glycerophosphocholines [GP01]	Diacylglycerophosphocholines [GP0101]	inv_cog_ef_anc	-0.0151075	0.00749126	-2.01669	0.0444502	0.158979	0.985006	0.970649	0.999575
LPOS	LPOS-0136.1	PC(16:0/20:3)	Lipids	Phospholipid Metabolism		Glycerophospholipids [GP]	Glycerophosphocholines [GP01]	Diacylglycerophosphocholines [GP0101]	inv_cog_ef_anc	-0.0225069	0.00770534	-2.92094	0.00370371	0.051567	0.977745	0.963089	0.992623
LPOS	LPOS-0137.1	PC(16:0/20:4)_1	Lipids	Phospholipid Metabolism		Glycerophospholipids [GP]	Glycerophosphocholines [GP01]	Diacylglycerophosphocholines [GP0101]	inv_cog_ef_anc	-0.0154816	0.00753768	-2.0539	0.0406878	0.155042	0.984638	0.970198	0.999292
LPOS	LPOS-0139.1	PC(16:0/20:4)_3	Lipids	Phospholipid Metabolism		Glycerophospholipids [GP]	Glycerophosphocholines [GP01]	Diacylglycerophosphocholines [GP0101]	inv_cog_ef_anc	-0.00493819	0.00811954	-0.608186	0.543438	0.715437	0.995074	0.979363	1.01104
LPOS	LPOS-0140.1	PC(16:0/20:5)	Lipids	Phospholipid Metabolism		Glycerophospholipids [GP]	Glycerophosphocholines [GP01]	Diacylglycerophosphocholines [GP0101]	inv_cog_ef_anc	-0.0079954	0.007901	-1.01195	0.312224	0.535169	0.992036	0.976792	1.00752
LPOS	LPOS-0141.1	PC(16:0/22:4)	Lipids	Phospholipid Metabolism		Glycerophospholipids [GP]	Glycerophosphocholines [GP01]	Diacylglycerophosphocholines [GP0101]	inv_cog_ef_anc	-0.0168339	0.00766783	-2.1954	0.0287557	0.14256	0.983307	0.968639	0.998197
LPOS	LPOS-0142.1	PC(16:0/22:6)	Lipids	Phospholipid Metabolism		Glycerophospholipids [GP]	Glycerophosphocholines [GP01]	Diacylglycerophosphocholines [GP0101]	inv_cog_ef_anc	-0.00620432	0.00783567	-0.791805	0.428982	0.630382	0.993815	0.978669	1.0092
LPOS	LPOS-0145.1	PC(18:0/18:0)	Lipids	Phospholipid Metabolism	LMGP01010006	Glycerophospholipids [GP]	Glycerophosphocholines [GP01]	Diacylglycerophosphocholines [GP0101]	inv_cog_ef_anc	-0.00571258	0.00757974	-0.753665	0.45153	0.640996	0.994304	0.979641	1.00919
LPOS	LPOS-0146.1	PC(18:0/18:1)	Lipids	Phospholipid Metabolism		Glycerophospholipids [GP]	Glycerophosphocholines [GP01]	Diacylglycerophosphocholines [GP0101]	inv_cog_ef_anc	-0.00694049	0.00756394	-0.917575	0.359439	0.564372	0.993084	0.978469	1.00792
LPOS	LPOS-0147.1	PC(18:0/18:2)	Lipids	Phospholipid Metabolism		Glycerophospholipids [GP]	Glycerophosphocholines [GP01]	Diacylglycerophosphocholines [GP0101]	inv_cog_ef_anc	-0.00824694	0.00820541	-1.00506	0.315524	0.535169	0.991787	0.975964	1.00787
LPOS	LPOS-0148.1	PC(18:0/20:3)	Lipids	Phospholipid Metabolism		Glycerophospholipids [GP]	Glycerophosphocholines [GP01]	Diacylglycerophosphocholines [GP0101]	inv_cog_ef_anc	-0.0165743	0.00801082	-2.06899	0.0392407	0.155042	0.983562	0.96824	0.999127
LPOS	LPOS-0149.1	PC(18:0/20:4)	Lipids	Phospholipid Metabolism		Glycerophospholipids [GP]	Glycerophosphocholines [GP01]	Diacylglycerophosphocholines [GP0101]	inv_cog_ef_anc	-0.00400029	0.00798604	-0.50091	0.616732	0.775198	0.996008	0.980539	1.01172
LPOS	LPOS-0150.1	PC(18:0/22:4)	Lipids	Phospholipid Metabolism		Glycerophospholipids [GP]	Glycerophosphocholines [GP01]	Diacylglycerophosphocholines [GP0101]	inv_cog_ef_anc	-0.0163322	0.007695	-2.12245	0.034464	0.146776	0.9838	0.969074	0.998751
LPOS	LPOS-0151.1	PC(18:0/22:5)	Lipids	Phospholipid Metabolism		Glycerophospholipids [GP]	Glycerophosphocholines [GP01]	Diacylglycerophosphocholines [GP0101]	inv_cog_ef_anc	-0.0142861	0.00772814	-1.84858	0.0653157	0.195407	0.985815	0.970996	1.00086
LPOS	LPOS-0152.1	PC(18:0/22:6)	Lipids	Phospholipid Metabolism		Glycerophospholipids [GP]	Glycerophosphocholines [GP01]	Diacylglycerophosphocholines [GP0101]	inv_cog_ef_anc	-0.000207184	0.00785855	-0.0263642	0.978981	0.98909	0.999793	0.984511	1.01531
LPOS	LPOS-0156.1	PC(18:2/18:2)	Lipids	Phospholipid Metabolism		Glycerophospholipids [GP]	Glycerophosphocholines [GP01]	Diacylglycerophosphocholines [GP0101]	inv_cog_ef_anc	-0.00331589	0.00806519	-0.411137	0.68121	0.821994	0.99669	0.981058	1.01257
LPOS	LPOS-0157.1	PC(18:2/20:4)	Lipids	Phospholipid Metabolism		Glycerophospholipids [GP]	Glycerophosphocholines [GP01]	Diacylglycerophosphocholines [GP0101]	inv_cog_ef_anc	-0.0141286	0.00774472	-1.82429	0.068915	0.201187	0.985971	0.971117	1.00105
LPOS	LPOS-0158.1	PC(32:1); PC(14:0/18:1); PC(16:0/16:1)	Lipids	Phospholipid Metabolism		Glycerophospholipids [GP]	Glycerophosphocholines [GP01]	Diacylglycerophosphocholines [GP0101]	inv_cog_ef_anc	-0.0145428	0.00759117	-1.91575	0.0561678	0.176806	0.985562	0.971007	1.00034
LPOS	LPOS-0159.1	PC(34:0); (18:0/16:0); PC(16:0/18:0)	Lipids	Phospholipid Metabolism		Glycerophospholipids [GP]	Glycerophosphocholines [GP01]	Diacylglycerophosphocholines [GP0101]	inv_cog_ef_anc	-0.0123411	0.00750585	-1.6442	0.100985	0.276944	0.987735	0.97331	1.00237
LPOS	LPOS-0161.1	PC(O-16:0/16:0)	Lipids	Phospholipid Metabolism	LMGP01020029	Glycerophospholipids [GP]	Glycerophosphocholines [GP01]	1-alkyl,2-acylglycerophosphocholines [GP0102]	inv_cog_ef_anc	-0.00814352	0.00775509	-1.05009	0.294364	0.523032	0.99189	0.976927	1.00708
LPOS	LPOS-0163.1	PC(O-16:0/18:2)	Lipids	Phospholipid Metabolism		Glycerophospholipids [GP]	Glycerophosphocholines [GP01]	1-alkyl,2-acylglycerophosphocholines [GP0102]	inv_cog_ef_anc	-0.0031178	0.00788141	-0.395589	0.692636	0.833004	0.996887	0.981606	1.01241
LPOS	LPOS-0164.1	PC(O-18:0/16:0)	Lipids	Phospholipid Metabolism	LMGP01020086	Glycerophospholipids [GP]	Glycerophosphocholines [GP01]	1-alkyl,2-acylglycerophosphocholines [GP0102]	inv_cog_ef_anc	-0.00303291	0.00787929	-0.384921	0.700517	0.834408	0.996972	0.981693	1.01249
LPOS	LPOS-0165.1	PC(O-18:1/18:1); PC(P-18:0/18:1)	Lipids	Phospholipid Metabolism		Glycerophospholipids [GP]	Glycerophosphocholines [GP01]		inv_cog_ef_anc	-0.00241562	0.00810428	-0.298068	0.765819	0.877299	0.997587	0.981866	1.01356
LPOS	LPOS-0166.1	PE(16:0/18:2)	Lipids	Phospholipid Metabolism		Glycerophospholipids [GP]	Glycerophosphoethanolamines [GP02]	Diacylglycerophosphoethanolamines [GP0201]	inv_cog_ef_anc	-0.0114365	0.00740873	-1.54365	0.123528	0.317142	0.988629	0.974376	1.00309
LPOS	LPOS-0167.1	PE(16:0/20:4)	Lipids	Phospholipid Metabolism		Glycerophospholipids [GP]	Glycerophosphoethanolamines [GP02]	Diacylglycerophosphoethanolamines [GP0201]	inv_cog_ef_anc	-0.0159623	0.00733703	-2.17558	0.0302188	0.14256	0.984164	0.970113	0.99842
LPOS	LPOS-0168.1	PE(18:0/20:4)	Lipids	Phospholipid Metabolism		Glycerophospholipids [GP]	Glycerophosphoethanolamines [GP02]	Diacylglycerophosphoethanolamines [GP0201]	inv_cog_ef_anc	-0.015357	0.00751505	-2.0435	0.0417104	0.156683	0.98476	0.970362	0.999373
LPOS	LPOS-0169.1	PE(36:1); PE(18:0/18:1); PE(18:1/18:0)	Lipids	Phospholipid Metabolism		Glycerophospholipids [GP]	Glycerophosphoethanolamines [GP02]	Diacylglycerophosphoethanolamines [GP0201]	inv_cog_ef_anc	0.000538612	0.0074938	0.0718744	0.942741	0.980212	1.00054	0.98595	1.01534
LPOS	LPOS-0170.1	PE(O-18:1/18:1); PE(P-18:0/18:1)	Lipids	Phospholipid Metabolism		Glycerophospholipids [GP]	Glycerophosphoethanolamines [GP02]		inv_cog_ef_anc	0.00642243	0.00763804	0.840848	0.400976	0.604806	1.00644	0.991488	1.02162
LPOS	LPOS-0171.1	PE(O-18:1/20:4); PE(P-18:0/20:4)	Lipids	Phospholipid Metabolism		Glycerophospholipids [GP]	Glycerophosphoethanolamines [GP02]		inv_cog_ef_anc	0.00187593	0.00749706	0.250222	0.802554	0.905268	1.00188	0.987263	1.01671
LPOS	LPOS-0172.1	PE(O-18:1/22:6); PE(P-18:0/22:6)	Lipids	Phospholipid Metabolism		Glycerophospholipids [GP]	Glycerophosphoethanolamines [GP02]		inv_cog_ef_anc	-0.00127608	0.00768282	-0.166095	0.868173	0.941162	0.998725	0.983798	1.01388
LPOS	LPOS-0173.1	SM(d16:1/20:0)	Lipids	Sphingolipid Metabolism	LMSP03010052	Sphingolipids [SP]	Phosphosphingolipids [SP03]	Ceramide phosphocholines (sphingomyelins) [SP0301]	inv_cog_ef_anc	-0.0180376	0.00805168	-2.24023	0.0256692	0.136651	0.982124	0.966747	0.997746
LPOS	LPOS-0174.1	SM(d16:1/22:0)	Lipids	Sphingolipid Metabolism	LMSP03010061	Sphingolipids [SP]	Phosphosphingolipids [SP03]	Ceramide phosphocholines (sphingomyelins) [SP0301]	inv_cog_ef_anc	-0.0189823	0.00828165	-2.29209	0.0224612	0.127046	0.981197	0.965398	0.997254
LPOS	LPOS-0175.1	SM(d16:1/24:0)	Lipids	Sphingolipid Metabolism	LMSP03010073	Sphingolipids [SP]	Phosphosphingolipids [SP03]	Ceramide phosphocholines (sphingomyelins) [SP0301]	inv_cog_ef_anc	-0.0214856	0.00797719	-2.69338	0.00739502	0.0686409	0.978744	0.96356	0.994167
LPOS	LPOS-0176.1	SM(d16:1/24:1)	Lipids	Sphingolipid Metabolism		Sphingolipids [SP]	Phosphosphingolipids [SP03]	Ceramide phosphocholines (sphingomyelins) [SP0301]	inv_cog_ef_anc	-0.0123884	0.00780157	-1.58793	0.113155	0.298994	0.987688	0.9727	1.00291
LPOS	LPOS-0177.1	SM(d17:1/16:0)	Lipids	Sphingolipid Metabolism		Sphingolipids [SP]	Phosphosphingolipids [SP03]	Ceramide phosphocholines (sphingomyelins) [SP0301]	inv_cog_ef_anc	-0.0201892	0.00803866	-2.51151	0.0124467	0.0919531	0.980013	0.964693	0.995576
LPOS	LPOS-0178.1	SM(d17:1/24:1)	Lipids	Sphingolipid Metabolism		Sphingolipids [SP]	Phosphosphingolipids [SP03]	Ceramide phosphocholines (sphingomyelins) [SP0301]	inv_cog_ef_anc	-0.0105829	0.00813982	-1.30014	0.194363	0.403922	0.989473	0.973812	1.00539
LPOS	LPOS-0179.1	SM(d18:0/16:0)	Lipids	Sphingolipid Metabolism	LMSP03010004	Sphingolipids [SP]	Phosphosphingolipids [SP03]	Ceramide phosphocholines (sphingomyelins) [SP0301]	inv_cog_ef_anc	-0.0164916	0.00772158	-2.13578	0.0333533	0.145954	0.983644	0.968869	0.998644
LPOS	LPOS-0180.1	SM(d18:1/16:0)	Lipids	Sphingolipid Metabolism	LMSP03010003	Sphingolipids [SP]	Phosphosphingolipids [SP03]	Ceramide phosphocholines (sphingomyelins) [SP0301]	inv_cog_ef_anc	-0.0181095	0.00767416	-2.35981	0.018803	0.115368	0.982053	0.967393	0.996937
LPOS	LPOS-0181.1	SM(d18:1/18:0)	Lipids	Sphingolipid Metabolism	LMSP03010001	Sphingolipids [SP]	Phosphosphingolipids [SP03]	Ceramide phosphocholines (sphingomyelins) [SP0301]	inv_cog_ef_anc	-0.0237802	0.00767069	-3.10014	0.00208248	0.0349359	0.9765	0.961929	0.991292
LPOS	LPOS-0183.1	SM(d18:1/20:0)	Lipids	Sphingolipid Metabolism	LMSP03010005	Sphingolipids [SP]	Phosphosphingolipids [SP03]	Ceramide phosphocholines (sphingomyelins) [SP0301]	inv_cog_ef_anc	-0.016134	0.00783157	-2.06012	0.040086	0.155042	0.983995	0.969007	0.999216
LPOS	LPOS-0184.1	SM(d18:1/20:1)	Lipids	Sphingolipid Metabolism		Sphingolipids [SP]	Phosphosphingolipids [SP03]	Ceramide phosphocholines (sphingomyelins) [SP0301]	inv_cog_ef_anc	-0.00768065	0.00838935	-0.915523	0.360513	0.564372	0.992349	0.976165	1.0088
LPOS	LPOS-0185.1	SM(d18:1/22:0)	Lipids	Sphingolipid Metabolism	LMSP03010006	Sphingolipids [SP]	Phosphosphingolipids [SP03]	Ceramide phosphocholines (sphingomyelins) [SP0301]	inv_cog_ef_anc	-0.0185311	0.00868867	-2.13279	0.0336	0.145954	0.98164	0.965064	0.9985
LPOS	LPOS-0186.1	SM(d18:1/23:0)	Lipids	Sphingolipid Metabolism	LMSP03010078	Sphingolipids [SP]	Phosphosphingolipids [SP03]	Ceramide phosphocholines (sphingomyelins) [SP0301]	inv_cog_ef_anc	-0.0206192	0.00828639	-2.48832	0.013274	0.0961037	0.979592	0.963811	0.995632
LPOS	LPOS-0187.1	SM(d18:1/24:0)	Lipids	Sphingolipid Metabolism	LMSP03010008	Sphingolipids [SP]	Phosphosphingolipids [SP03]	Ceramide phosphocholines (sphingomyelins) [SP0301]	inv_cog_ef_anc	-0.020702	0.0079644	-2.59932	0.00971467	0.081784	0.979511	0.964339	0.994921
LPOS	LPOS-0188.1	SM(d18:1/24:1)	Lipids	Sphingolipid Metabolism		Sphingolipids [SP]	Phosphosphingolipids [SP03]	Ceramide phosphocholines (sphingomyelins) [SP0301]	inv_cog_ef_anc	-0.00728902	0.00759315	-0.959947	0.337709	0.555684	0.992737	0.978072	1.00762
LPOS	LPOS-0189.1	SM(d18:2/14:0)	Lipids	Sphingolipid Metabolism		Sphingolipids [SP]	Phosphosphingolipids [SP03]	Ceramide phosphocholines (sphingomyelins) [SP0301]	inv_cog_ef_anc	-0.0115069	0.00924498	-1.24467	0.214042	0.426152	0.988559	0.970807	1.00664
LPOS	LPOS-0190.1	SM(d18:2/16:0)_1	Lipids	Sphingolipid Metabolism		Sphingolipids [SP]	Phosphosphingolipids [SP03]	Ceramide phosphocholines (sphingomyelins) [SP0301]	inv_cog_ef_anc	-0.0183263	0.00830513	-2.20663	0.0279537	0.141809	0.981841	0.965988	0.997954
LPOS	LPOS-0191.1	SM(d18:2/16:0)_2	Lipids	Sphingolipid Metabolism		Sphingolipids [SP]	Phosphosphingolipids [SP03]	Ceramide phosphocholines (sphingomyelins) [SP0301]	inv_cog_ef_anc	-0.0176337	0.00842681	-2.09257	0.0370683	0.155042	0.982521	0.966426	0.998883
LPOS	LPOS-0192.1	SM(d18:2/18:0)	Lipids	Sphingolipid Metabolism		Sphingolipids [SP]	Phosphosphingolipids [SP03]	Ceramide phosphocholines (sphingomyelins) [SP0301]	inv_cog_ef_anc	-0.0149716	0.00797209	-1.878	0.0611674	0.189253	0.98514	0.969866	1.00065
LPOS	LPOS-0193.1	SM(d18:2/22:0)	Lipids	Sphingolipid Metabolism		Sphingolipids [SP]	Phosphosphingolipids [SP03]	Ceramide phosphocholines (sphingomyelins) [SP0301]	inv_cog_ef_anc	-0.0124027	0.00868869	-1.42745	0.154294	0.359174	0.987674	0.970996	1.00464
LPOS	LPOS-0194.1	SM(d18:2/23:0)	Lipids	Sphingolipid Metabolism		Sphingolipids [SP]	Phosphosphingolipids [SP03]	Ceramide phosphocholines (sphingomyelins) [SP0301]	inv_cog_ef_anc	-0.0137936	0.00853373	-1.61636	0.106869	0.284459	0.986301	0.969941	1.00294
LPOS	LPOS-0195.1	SM(d18:2/24:0)	Lipids	Sphingolipid Metabolism		Sphingolipids [SP]	Phosphosphingolipids [SP03]	Ceramide phosphocholines (sphingomyelins) [SP0301]	inv_cog_ef_anc	-0.0166606	0.008234	-2.02339	0.0437513	0.158979	0.983477	0.967733	0.999478
LPOS	LPOS-0196.1	SM(d18:2/24:1)	Lipids	Sphingolipid Metabolism		Sphingolipids [SP]	Phosphosphingolipids [SP03]	Ceramide phosphocholines (sphingomyelins) [SP0301]	inv_cog_ef_anc	-0.00351357	0.00789171	-0.445223	0.656419	0.801426	0.996493	0.981198	1.01203
LPOS	LPOS-0197.1	SM(d19:1/16:0)	Lipids	Sphingolipid Metabolism	LMSP03010045	Sphingolipids [SP]	Phosphosphingolipids [SP03]	Ceramide phosphocholines (sphingomyelins) [SP0301]	inv_cog_ef_anc	-0.0112299	0.00770538	-1.4574	0.145853	0.351992	0.988833	0.974011	1.00388
LPOS	LPOS-0199.1	Sphingosine-1-phosphate	Lipids	Sphingolipid Metabolism	LMSP01050001	Sphingolipids [SP]	Sphingoid bases [SP01]	Sphingoid base 1-phosphates [SP0105]	inv_cog_ef_anc	0.00939453	0.011509	0.816275	0.414868	0.618609	1.00944	0.986923	1.03247
LPOS	LPOS-0200.1	TG(44:0)	Lipids	Glycerolipid Metabolism		Glycerolipids [GL]	Triradylglycerols [GL03]	Triacylglycerols [GL0301]	inv_cog_ef_anc	-0.00115703	0.00746793	-0.154933	0.876959	0.944819	0.998844	0.98433	1.01357
LPOS	LPOS-0201.1	TG(44:1)	Lipids	Glycerolipid Metabolism		Glycerolipids [GL]	Triradylglycerols [GL03]	Triacylglycerols [GL0301]	inv_cog_ef_anc	-0.000352034	0.00746245	-0.047174	0.9624	0.983286	0.999648	0.985133	1.01438
LPOS	LPOS-0202.1	TG(44:2)	Lipids	Glycerolipid Metabolism		Glycerolipids [GL]	Triradylglycerols [GL03]	Triacylglycerols [GL0301]	inv_cog_ef_anc	0.000307098	0.00741529	0.0414142	0.966988	0.983286	1.00031	0.985874	1.01495
LPOS	LPOS-0203.1	TG(46:0)	Lipids	Glycerolipid Metabolism		Glycerolipids [GL]	Triradylglycerols [GL03]	Triacylglycerols [GL0301]	inv_cog_ef_anc	-0.00563029	0.00740566	-0.760268	0.447579	0.639789	0.994386	0.980056	1.00892
LPOS	LPOS-0204.1	TG(46:1)	Lipids	Glycerolipid Metabolism		Glycerolipids [GL]	Triradylglycerols [GL03]	Triacylglycerols [GL0301]	inv_cog_ef_anc	-0.00534258	0.00752444	-0.71003	0.478133	0.665708	0.994672	0.98011	1.00945
LPOS	LPOS-0205.1	TG(46:2)	Lipids	Glycerolipid Metabolism		Glycerolipids [GL]	Triradylglycerols [GL03]	Triacylglycerols [GL0301]	inv_cog_ef_anc	-0.00368073	0.00750366	-0.490524	0.624054	0.781687	0.996326	0.98178	1.01109
LPOS	LPOS-0206.1	TG(48:0)	Lipids	Glycerolipid Metabolism		Glycerolipids [GL]	Triradylglycerols [GL03]	Triacylglycerols [GL0301]	inv_cog_ef_anc	-0.00770648	0.0072497	-1.06301	0.288472	0.523032	0.992323	0.978323	1.00652
LPOS	LPOS-0207.1	TG(48:1)	Lipids	Glycerolipid Metabolism		Glycerolipids [GL]	Triradylglycerols [GL03]	Triacylglycerols [GL0301]	inv_cog_ef_anc	-0.011411	0.00760704	-1.50006	0.134452	0.337517	0.988654	0.974023	1.0035
LPOS	LPOS-0208.1	TG(48:2)	Lipids	Glycerolipid Metabolism		Glycerolipids [GL]	Triradylglycerols [GL03]	Triacylglycerols [GL0301]	inv_cog_ef_anc	-0.0110391	0.00760404	-1.45174	0.147421	0.353421	0.989022	0.974391	1.00387
LPOS	LPOS-0209.1	TG(48:3)	Lipids	Glycerolipid Metabolism		Glycerolipids [GL]	Triradylglycerols [GL03]	Triacylglycerols [GL0301]	inv_cog_ef_anc	-0.00800875	0.00759651	-1.05427	0.292449	0.523032	0.992023	0.977362	1.0069
LPOS	LPOS-0210.1	TG(48:4)_1	Lipids	Glycerolipid Metabolism		Glycerolipids [GL]	Triradylglycerols [GL03]	Triacylglycerols [GL0301]	inv_cog_ef_anc	-0.00434357	0.0074831	-0.580451	0.561964	0.726539	0.995666	0.981169	1.01038
LPOS	LPOS-0213.1	TG(50:1)	Lipids	Glycerolipid Metabolism		Glycerolipids [GL]	Triradylglycerols [GL03]	Triacylglycerols [GL0301]	inv_cog_ef_anc	-0.0139558	0.00758222	-1.84059	0.0664821	0.197076	0.986141	0.971594	1.00091
LPOS	LPOS-0214.1	TG(50:2)	Lipids	Glycerolipid Metabolism		Glycerolipids [GL]	Triradylglycerols [GL03]	Triacylglycerols [GL0301]	inv_cog_ef_anc	-0.016317	0.00766214	-2.12956	0.0338679	0.145954	0.983815	0.969151	0.998702
LPOS	LPOS-0215.1	TG(50:3)	Lipids	Glycerolipid Metabolism		Glycerolipids [GL]	Triradylglycerols [GL03]	Triacylglycerols [GL0301]	inv_cog_ef_anc	-0.0168925	0.00780392	-2.16461	0.0310563	0.144133	0.983249	0.968324	0.998404
LPOS	LPOS-0216.1	TG(50:4)	Lipids	Glycerolipid Metabolism		Glycerolipids [GL]	Triradylglycerols [GL03]	Triacylglycerols [GL0301]	inv_cog_ef_anc	-0.0121938	0.0077524	-1.5729	0.116596	0.304234	0.98788	0.972983	1.00301
LPOS	LPOS-0217.1	TG(52:1)	Lipids	Glycerolipid Metabolism		Glycerolipids [GL]	Triradylglycerols [GL03]	Triacylglycerols [GL0301]	inv_cog_ef_anc	-0.0142039	0.00762641	-1.86246	0.063331	0.193873	0.985897	0.971269	1.00074
LPOS	LPOS-0218.1	TG(52:2)	Lipids	Glycerolipid Metabolism		Glycerolipids [GL]	Triradylglycerols [GL03]	Triacylglycerols [GL0301]	inv_cog_ef_anc	-0.0169977	0.00779705	-2.18002	0.029886	0.14256	0.983146	0.968236	0.998286
LPOS	LPOS-0219.1	TG(52:3)	Lipids	Glycerolipid Metabolism		Glycerolipids [GL]	Triradylglycerols [GL03]	Triacylglycerols [GL0301]	inv_cog_ef_anc	-0.0185654	0.00790512	-2.34853	0.0193733	0.116885	0.981606	0.966514	0.996933
LPOS	LPOS-0220.1	TG(52:4)_1	Lipids	Glycerolipid Metabolism		Glycerolipids [GL]	Triradylglycerols [GL03]	Triacylglycerols [GL0301]	inv_cog_ef_anc	-0.0147796	0.00783739	-1.88578	0.060108	0.187578	0.985329	0.970309	1.00058
LPOS	LPOS-0223.1	TG(54:1)	Lipids	Glycerolipid Metabolism		Glycerolipids [GL]	Triradylglycerols [GL03]	Triacylglycerols [GL0301]	inv_cog_ef_anc	-0.0108327	0.00764238	-1.41744	0.157194	0.359174	0.989226	0.974519	1.00416
LPOS	LPOS-0224.1	TG(54:2)	Lipids	Glycerolipid Metabolism		Glycerolipids [GL]	Triradylglycerols [GL03]	Triacylglycerols [GL0301]	inv_cog_ef_anc	-0.0118987	0.00774332	-1.53664	0.125236	0.319263	0.988172	0.973288	1.00328
LPOS	LPOS-0225.1	TG(54:3)	Lipids	Glycerolipid Metabolism		Glycerolipids [GL]	Triradylglycerols [GL03]	Triacylglycerols [GL0301]	inv_cog_ef_anc	-0.0113511	0.00774175	-1.46622	0.143439	0.350843	0.988713	0.973824	1.00383
LPOS	LPOS-0226.1	TG(54:4)	Lipids	Glycerolipid Metabolism		Glycerolipids [GL]	Triradylglycerols [GL03]	Triacylglycerols [GL0301]	inv_cog_ef_anc	-0.0100077	0.00764694	-1.30872	0.191441	0.402916	0.990042	0.975314	1.00499
LPOS	LPOS-0227.1	TG(54:6)_1	Lipids	Glycerolipid Metabolism		Glycerolipids [GL]	Triradylglycerols [GL03]	Triacylglycerols [GL0301]	inv_cog_ef_anc	-0.00785627	0.00757047	-1.03775	0.300064	0.524749	0.992175	0.977561	1.00701
LPOS	LPOS-0228.1	TG(54:6)_2	Lipids	Glycerolipid Metabolism		Glycerolipids [GL]	Triradylglycerols [GL03]	Triacylglycerols [GL0301]	inv_cog_ef_anc	-0.0118646	0.00754776	-1.57194	0.116819	0.304234	0.988205	0.973694	1.00293
BI-LISA	H1A1	HDL-1_Apo-A1							inv_cog_global_anc	-0.00436369	0.00532751	-0.819086	0.413282	0.820297	0.995646	0.985303	1.0061			mg/dL
BI-LISA	H1A2	HDL-1_Apo-A2							inv_cog_global_anc	-0.0035674	0.00521162	-0.684508	0.494097	0.859919	0.996439	0.986312	1.00667			mg/dL
BI-LISA	H1CH	HDL-1_Cholesterol							inv_cog_global_anc	-0.00226763	0.00526059	-0.431061	0.666684	0.923319	0.997735	0.9875	1.00808			mg/dL
BI-LISA	H1FC	HDL-1_Free Cholesterol							inv_cog_global_anc	-0.0038704	0.00529253	-0.731294	0.465078	0.830276	0.996137	0.985857	1.00652			mg/dL
BI-LISA	H1PL	HDL-1_Phospholipids							inv_cog_global_anc	-0.00371548	0.00523534	-0.709692	0.478357	0.840608	0.996291	0.98612	1.00657			mg/dL
BI-LISA	H1TG	HDL-1_Triglycerides							inv_cog_global_anc	-0.00347274	0.00516986	-0.671729	0.50219	0.865679	0.996533	0.986486	1.00668			mg/dL
BI-LISA	H2A1	HDL-2_Apo-A1							inv_cog_global_anc	-0.00755431	0.00550918	-1.37122	0.171164	0.694001	0.992474	0.981815	1.00325			mg/dL
BI-LISA	H2A2	HDL-2_Apo-A2							inv_cog_global_anc	-0.00604029	0.00523847	-1.15306	0.249654	0.786986	0.993978	0.983825	1.00424			mg/dL
BI-LISA	H2CH	HDL-2_Cholesterol							inv_cog_global_anc	-0.00944021	0.0056814	-1.6616	0.0974688	0.601221	0.990604	0.979634	1.0017			mg/dL
BI-LISA	H2FC	HDL-2_Free Cholesterol							inv_cog_global_anc	-0.0101984	0.00535612	-1.90407	0.0577026	0.601221	0.989853	0.979516	1.0003			mg/dL
BI-LISA	H2PL	HDL-2_Phospholipids							inv_cog_global_anc	-0.00875494	0.00548469	-1.59625	0.111315	0.637161	0.991283	0.980684	1.002			mg/dL
BI-LISA	H2TG	HDL-2_Triglycerides							inv_cog_global_anc	-0.00399379	0.00523056	-0.763548	0.445639	0.830276	0.996014	0.985855	1.00628			mg/dL
BI-LISA	H3A1	HDL-3_Apo-A1							inv_cog_global_anc	-0.0115069	0.00526918	-2.18381	0.0296249	0.601221	0.988559	0.978402	0.998821			mg/dL
BI-LISA	H3A2	HDL-3_Apo-A2							inv_cog_global_anc	-0.00990845	0.00536547	-1.84671	0.0656149	0.601221	0.99014	0.979782	1.00061			mg/dL
BI-LISA	H3CH	HDL-3_Cholesterol							inv_cog_global_anc	-0.013455	0.00561829	-2.39486	0.0171402	0.601221	0.986635	0.97583	0.99756			mg/dL
BI-LISA	H3FC	HDL-3_Free Cholesterol							inv_cog_global_anc	-0.00995103	0.00551359	-1.80482	0.0719433	0.601221	0.990098	0.979456	1.00086			mg/dL
BI-LISA	H3PL	HDL-3_Phospholipids							inv_cog_global_anc	-0.0106727	0.00528968	-2.01765	0.044373	0.601221	0.989384	0.979179	0.999695			mg/dL
BI-LISA	H3TG	HDL-3_Triglycerides							inv_cog_global_anc	-0.0043998	0.00522448	-0.842151	0.400266	0.820297	0.99561	0.985467	1.00586			mg/dL
BI-LISA	H4A1	HDL-4_Apo-A1							inv_cog_global_anc	-0.0093896	0.00555069	-1.69161	0.0915908	0.601221	0.990654	0.979935	1.00149			mg/dL
BI-LISA	H4A2	HDL-4_Apo-A2							inv_cog_global_anc	-0.0081348	0.00537612	-1.51314	0.131127	0.688406	0.991898	0.981501	1.00241			mg/dL
BI-LISA	H4CH	HDL-4_Cholesterol							inv_cog_global_anc	-0.00718746	0.00551278	-1.30378	0.193146	0.718966	0.992838	0.982168	1.00362			mg/dL
BI-LISA	H4FC	HDL-4_Free Cholesterol							inv_cog_global_anc	-0.00978475	0.00538452	-1.8172	0.0700225	0.601221	0.990263	0.979867	1.00077			mg/dL
BI-LISA	H4PL	HDL-4_Phospholipids							inv_cog_global_anc	-0.00869075	0.0053176	-1.63434	0.103067	0.61878	0.991347	0.981068	1.00173			mg/dL
BI-LISA	H4TG	HDL-4_Triglycerides							inv_cog_global_anc	-0.00643454	0.00547093	-1.17613	0.240323	0.786986	0.993586	0.982989	1.0043			mg/dL
BI-LISA	HDA1	HDL_Apo-A1							inv_cog_global_anc	-0.0107491	0.0054896	-1.95809	0.0509959	0.601221	0.989308	0.978721	1.00001			mg/dL
BI-LISA	HDA2	HDL_Apo-A2							inv_cog_global_anc	-0.0126613	0.00672253	-1.88342	0.0604545	0.601221	0.987419	0.974493	1.00051			mg/dL
BI-LISA	HDCH	HDL_Cholesterol							inv_cog_global_anc	-0.00802254	0.0054991	-1.45888	0.145474	0.694001	0.99201	0.981375	1.00276			mg/dL
BI-LISA	HDFC	HDL_Free Cholesterol							inv_cog_global_anc	-0.00741079	0.00539514	-1.3736	0.170424	0.694001	0.992617	0.982176	1.00317			mg/dL
BI-LISA	HDPL	HDL_Phospholipids							inv_cog_global_anc	-0.0101104	0.00548524	-1.8432	0.0661268	0.601221	0.989941	0.979355	1.00064			mg/dL
BI-LISA	HDTG	HDL_Triglycerides							inv_cog_global_anc	-0.00527422	0.00519532	-1.01519	0.310702	0.799965	0.99474	0.984662	1.00492			mg/dL
BI-LISA	IDAB	IDL_Apo-B							inv_cog_global_anc	-0.011253	0.0051931	-2.16691	0.0309005	0.601221	0.98881	0.978797	0.998926			mg/dL
BI-LISA	IDCH	IDL_Cholesterol							inv_cog_global_anc	-0.0133382	0.00531207	-2.51092	0.0124818	0.601221	0.98675	0.97653	0.997078			mg/dL
BI-LISA	IDFC	IDL_Free Cholesterol							inv_cog_global_anc	-0.011077	0.00537183	-2.06205	0.0399246	0.601221	0.988984	0.978626	0.999452			mg/dL
BI-LISA	IDPL	IDL_Phospholipids							inv_cog_global_anc	-0.0101448	0.00569617	-1.78098	0.075763	0.601221	0.989906	0.978916	1.00102			mg/dL
BI-LISA	IDTG	IDL_Triglycerides							inv_cog_global_anc	-0.00610138	0.0055912	-1.09125	0.275899	0.786986	0.993917	0.983085	1.00487			mg/dL
BI-LISA	L1AB	LDL-1_Apo-B							inv_cog_global_anc	-0.00632096	0.00587974	-1.07504	0.283081	0.786986	0.993699	0.982313	1.00522			mg/dL
BI-LISA	L1CH	LDL-1_Cholesterol							inv_cog_global_anc	-0.00648197	0.00600684	-1.0791	0.28127	0.786986	0.993539	0.98191	1.00531			mg/dL
BI-LISA	L1FC	LDL-1_Free Cholesterol							inv_cog_global_anc	-0.00881888	0.00591633	-1.4906	0.136947	0.694001	0.99122	0.979792	1.00278			mg/dL
BI-LISA	L1PL	LDL-1_Phospholipids							inv_cog_global_anc	-0.00686654	0.00597647	-1.14893	0.251352	0.786986	0.993157	0.981591	1.00486			mg/dL
BI-LISA	L1TG	LDL-1_Triglycerides							inv_cog_global_anc	-0.010521	0.00527547	-1.99433	0.0468741	0.601221	0.989534	0.979355	0.999819			mg/dL
BI-LISA	L2AB	LDL-2_Apo-B							inv_cog_global_anc	0.00790049	0.00569051	1.38836	0.16589	0.694001	1.00793	0.996752	1.01924			mg/dL
BI-LISA	L2CH	LDL-2_Cholesterol							inv_cog_global_anc	0.00718324	0.00555666	1.29273	0.196939	0.718966	1.00721	0.996299	1.01824			mg/dL
BI-LISA	L2FC	LDL-2_Free Cholesterol							inv_cog_global_anc	0.0028096	0.00578029	0.486065	0.627218	0.923319	1.00281	0.991516	1.01424			mg/dL
BI-LISA	L2PL	LDL-2_Phospholipids							inv_cog_global_anc	0.00570412	0.00567067	1.0059	0.315144	0.799965	1.00572	0.994604	1.01696			mg/dL
BI-LISA	L2TG	LDL-2_Triglycerides							inv_cog_global_anc	-0.00102285	0.00526489	-0.194277	0.846069	0.972938	0.998978	0.988722	1.00934			mg/dL
BI-LISA	L3AB	LDL-3_Apo-B							inv_cog_global_anc	0.000851673	0.00558549	0.15248	0.878895	0.979881	1.00085	0.989955	1.01187			mg/dL
BI-LISA	L3CH	LDL-3_Cholesterol							inv_cog_global_anc	0.00238218	0.00572098	0.416395	0.677371	0.923319	1.00239	0.991208	1.01369			mg/dL
BI-LISA	L3FC	LDL-3_Free Cholesterol							inv_cog_global_anc	-0.00230822	0.00549501	-0.420057	0.674696	0.923319	0.997694	0.987007	1.0085			mg/dL
BI-LISA	L3PL	LDL-3_Phospholipids							inv_cog_global_anc	0.000141498	0.00558764	0.0253233	0.979811	0.996334	1.00014	0.989248	1.01116			mg/dL
BI-LISA	L3TG	LDL-3_Triglycerides							inv_cog_global_anc	-0.00200642	0.00523779	-0.383067	0.701898	0.923319	0.997996	0.987803	1.00829			mg/dL
BI-LISA	L4AB	LDL-4_Apo-B							inv_cog_global_anc	-0.00632806	0.00561453	-1.12709	0.26046	0.786986	0.993692	0.982817	1.00469			mg/dL
BI-LISA	L4CH	LDL-4_Cholesterol							inv_cog_global_anc	-0.00561616	0.00590756	-0.950673	0.342412	0.799965	0.9944	0.982952	1.00598			mg/dL
BI-LISA	L4FC	LDL-4_Free Cholesterol							inv_cog_global_anc	-0.00354865	0.00550993	-0.644047	0.519957	0.874199	0.996458	0.985754	1.00728			mg/dL
BI-LISA	L4PL	LDL-4_Phospholipids							inv_cog_global_anc	-0.00501528	0.0056437	-0.888652	0.374787	0.820297	0.994997	0.984052	1.00606			mg/dL
BI-LISA	L4TG	LDL-4_Triglycerides							inv_cog_global_anc	-0.00236452	0.00494329	-0.47833	0.632708	0.923319	0.997638	0.988019	1.00735			mg/dL
BI-LISA	L5AB	LDL-5_Apo-B							inv_cog_global_anc	-0.00209553	0.00523011	-0.400666	0.688905	0.923319	0.997907	0.987729	1.00819			mg/dL
BI-LISA	L5CH	LDL-5_Cholesterol							inv_cog_global_anc	-0.000665144	0.00531188	-0.125218	0.900421	0.989319	0.999335	0.988985	1.00979			mg/dL
BI-LISA	L5FC	LDL-5_Free Cholesterol							inv_cog_global_anc	-0.00390982	0.00519393	-0.752766	0.452085	0.830276	0.996098	0.986009	1.00629			mg/dL
BI-LISA	L5PL	LDL-5_Phospholipids							inv_cog_global_anc	-0.000874551	0.00518919	-0.168533	0.866259	0.977677	0.999126	0.989015	1.00934			mg/dL
BI-LISA	L5TG	LDL-5_Triglycerides							inv_cog_global_anc	-0.00260444	0.00513524	-0.507171	0.612347	0.920505	0.997399	0.98741	1.00749			mg/dL
BI-LISA	L6AB	LDL-6_Apo-B							inv_cog_global_anc	0.00115984	0.00513283	0.225964	0.821358	0.968507	1.00116	0.991139	1.01128			mg/dL
BI-LISA	L6CH	LDL-6_Cholesterol							inv_cog_global_anc	0.00241874	0.00543704	0.444863	0.656687	0.923319	1.00242	0.991796	1.01316			mg/dL
BI-LISA	L6FC	LDL-6_Free Cholesterol							inv_cog_global_anc	0.0014049	0.00521103	0.269602	0.787622	0.959852	1.00141	0.99123	1.01169			mg/dL
BI-LISA	L6PL	LDL-6_Phospholipids							inv_cog_global_anc	0.000570508	0.00524952	0.108678	0.913519	0.989319	1.00057	0.990329	1.01092			mg/dL
BI-LISA	L6TG	LDL-6_Triglycerides							inv_cog_global_anc	0.000247129	0.0049913	0.0495119	0.960539	0.994373	1.00025	0.99051	1.01008			mg/dL
BI-LISA	LDAB	LDL_Apo-B							inv_cog_global_anc	-0.00178008	0.00519509	-0.342648	0.732065	0.936422	0.998221	0.988109	1.00844			mg/dL
BI-LISA	LDCH	LDL_Cholesterol							inv_cog_global_anc	-0.00216797	0.00580179	-0.373672	0.708869	0.923319	0.997834	0.986552	1.00925			mg/dL
BI-LISA	LDFC	LDL_Free Cholesterol							inv_cog_global_anc	-0.00358169	0.00571796	-0.626393	0.531456	0.874199	0.996425	0.98532	1.00765			mg/dL
BI-LISA	LDPL	LDL_Phospholipids							inv_cog_global_anc	-0.00198545	0.00527242	-0.376573	0.706714	0.923319	0.998017	0.987756	1.00838			mg/dL
BI-LISA	LDTG	LDL_Triglycerides							inv_cog_global_anc	-0.00530928	0.00499314	-1.06332	0.288355	0.786986	0.994705	0.985018	1.00449			mg/dL
BI-LISA	TPA1	Total Plasma_Apo-A1							inv_cog_global_anc	-0.0115646	0.00545702	-2.11921	0.0347609	0.601221	0.988502	0.977986	0.999132			mg/dL
BI-LISA	TPA2	Total Plasma_Apo-A2							inv_cog_global_anc	-0.00954925	0.00586334	-1.62864	0.10427	0.61878	0.990496	0.979178	1.00194			mg/dL
BI-LISA	TPAB	Total Plasma_Apo-B							inv_cog_global_anc	-0.00402028	0.00559684	-0.718312	0.473033	0.835307	0.995988	0.985122	1.00697			mg/dL
BI-LISA	TPCH	Total Plasma_Cholesterol							inv_cog_global_anc	-0.00806888	0.00691975	-1.16606	0.244365	0.786986	0.991964	0.978601	1.00551			mg/dL
BI-LISA	TPFC	Total Plasma_Free Cholesterol							inv_cog_global_anc	-0.00460896	0.00574307	-0.802526	0.422781	0.822832	0.995402	0.98426	1.00667			mg/dL
BI-LISA	TPTG	Total Plasma_Triglycerides							inv_cog_global_anc	-0.00542879	0.00552141	-0.983225	0.326161	0.799965	0.994586	0.983881	1.00541			mg/dL
BI-LISA	V1CH	VLDL-1_Cholesterol							inv_cog_global_anc	-0.00409757	0.00557759	-0.734649	0.463034	0.830276	0.995911	0.985083	1.00686			mg/dL
BI-LISA	V1FC	VLDL-1_Free Cholesterol							inv_cog_global_anc	-0.000509218	0.00562012	-0.0906062	0.927856	0.989319	0.999491	0.988542	1.01056			mg/dL
BI-LISA	V1PL	VLDL-1_Phospholipids							inv_cog_global_anc	-0.000465128	0.00559604	-0.0831174	0.933805	0.989319	0.999535	0.988632	1.01056			mg/dL
BI-LISA	V1TG	VLDL-1_Triglycerides							inv_cog_global_anc	-0.00205961	0.00542767	-0.379465	0.704568	0.923319	0.997943	0.987382	1.00862			mg/dL
BI-LISA	V2CH	VLDL-2_Cholesterol							inv_cog_global_anc	-0.00449597	0.00553002	-0.813012	0.416752	0.820297	0.995514	0.984782	1.00636			mg/dL
BI-LISA	V2FC	VLDL-2_Free Cholesterol							inv_cog_global_anc	-0.00283856	0.00556825	-0.509777	0.610522	0.920505	0.997165	0.986342	1.00811			mg/dL
BI-LISA	V2PL	VLDL-2_Phospholipids							inv_cog_global_anc	-0.00162878	0.00571931	-0.284787	0.775972	0.956909	0.998373	0.987243	1.00963			mg/dL
BI-LISA	V2TG	VLDL-2_Triglycerides							inv_cog_global_anc	-0.00380006	0.00574253	-0.66174	0.508564	0.872512	0.996207	0.985057	1.00748			mg/dL
BI-LISA	V3CH	VLDL-3_Cholesterol							inv_cog_global_anc	-0.00603971	0.00540934	-1.11653	0.264943	0.786986	0.993978	0.983496	1.00457			mg/dL
BI-LISA	V3FC	VLDL-3_Free Cholesterol							inv_cog_global_anc	-0.00483211	0.00546344	-0.884446	0.377049	0.820297	0.99518	0.98458	1.00589			mg/dL
BI-LISA	V3PL	VLDL-3_Phospholipids							inv_cog_global_anc	-0.00494382	0.00546677	-0.90434	0.366423	0.80999	0.995068	0.984463	1.00579			mg/dL
BI-LISA	V3TG	VLDL-3_Triglycerides							inv_cog_global_anc	-0.00629258	0.00545236	-1.1541	0.249228	0.786986	0.993727	0.983164	1.0044			mg/dL
BI-LISA	V4CH	VLDL-4_Cholesterol							inv_cog_global_anc	-0.0103997	0.00520049	-1.99976	0.0462812	0.601221	0.989654	0.979618	0.999793			mg/dL
BI-LISA	V4FC	VLDL-4_Free Cholesterol							inv_cog_global_anc	-0.0113329	0.00523259	-2.16582	0.0309844	0.601221	0.988731	0.978643	0.998924			mg/dL
BI-LISA	V4PL	VLDL-4_Phospholipids							inv_cog_global_anc	-0.0101935	0.00523452	-1.94736	0.0522731	0.601221	0.989858	0.979755	1.00007			mg/dL
BI-LISA	V4TG	VLDL-4_Triglycerides							inv_cog_global_anc	-0.00976932	0.00518466	-1.88427	0.0603382	0.601221	0.990278	0.980266	1.00039			mg/dL
BI-LISA	V5CH	VLDL-5_Cholesterol							inv_cog_global_anc	-0.00720165	0.00526609	-1.36755	0.17231	0.694001	0.992824	0.982629	1.00312			mg/dL
BI-LISA	V5FC	VLDL-5_Free Cholesterol							inv_cog_global_anc	-0.00807183	0.00550254	-1.46693	0.143274	0.694001	0.991961	0.98132	1.00272			mg/dL
BI-LISA	V5PL	VLDL-5_Phospholipids							inv_cog_global_anc	-0.00584015	0.00534971	-1.09168	0.275709	0.786986	0.994177	0.983807	1.00466			mg/dL
BI-LISA	V5TG	VLDL-5_Triglycerides							inv_cog_global_anc	-0.0105626	0.00512219	-2.06213	0.0399166	0.601221	0.989493	0.979609	0.999477			mg/dL
BI-LISA	V6CH	VLDL-6_Cholesterol							inv_cog_global_anc	-0.00203275	0.00548229	-0.370785	0.711017	0.923319	0.997969	0.987303	1.00875			mg/dL
BI-LISA	V6FC	VLDL-6_Free Cholesterol							inv_cog_global_anc	-0.00540712	0.00563362	-0.959794	0.337807	0.799965	0.994607	0.983686	1.00565			mg/dL
BI-LISA	V6PL	VLDL-6_Phospholipids							inv_cog_global_anc	-0.00545034	0.00563569	-0.96711	0.334142	0.799965	0.994564	0.983639	1.00561			mg/dL
BI-LISA	V6TG	VLDL-6_Triglycerides							inv_cog_global_anc	-0.00944017	0.00503731	-1.87405	0.061738	0.601221	0.990604	0.980872	1.00043			mg/dL
BI-LISA	VLAB	VLDL_Apo-B							inv_cog_global_anc	-0.00748824	0.00545642	-1.37237	0.170807	0.694001	0.99254	0.981981	1.00321			mg/dL
BI-LISA	VLCH	VLDL_Cholesterol							inv_cog_global_anc	-0.00923664	0.00546723	-1.68945	0.0920033	0.601221	0.990806	0.980245	1.00148			mg/dL
BI-LISA	VLFC	VLDL_Free Cholesterol							inv_cog_global_anc	-0.0082748	0.00560952	-1.47513	0.141056	0.694001	0.991759	0.980915	1.00272			mg/dL
BI-LISA	VLPL	VLDL_Phospholipids							inv_cog_global_anc	-0.00622974	0.00567559	-1.09764	0.273101	0.786986	0.99379	0.982796	1.00491			mg/dL
BI-LISA	VLTG	VLDL_Triglycerides							inv_cog_global_anc	-0.00460802	0.00556717	-0.827713	0.408384	0.820297	0.995403	0.9846	1.00632			mg/dL
BI-QUANT	Acetoacetic acid	Acetoacetic acid	Lipids	Ketone Bodies					inv_cog_global_anc	-0.00684151	0.00807992	-0.84673	0.397654	0.820297	0.993182	0.977577	1.00904	2.5	-	mmol/L	97.5	0.02	0.01	Other quantification	Other calibration method
BI-QUANT	Alanine	Alanine	Amino Acids	Aliphatic Amino Acids					inv_cog_global_anc	0.00361675	0.00475353	0.760856	0.447194	0.830276	1.00362	0.994316	1.01302	2.5	0.29	mmol/L	97.5	0.63	0.02	Other quantification	Other calibration method
BI-QUANT	Creatine	Creatine	Amino Acids	Creatine Metabolism					inv_cog_global_anc	6.96667e-05	0.00497872	0.0139929	0.988843	0.997106	1.00007	0.990358	1.00988	2.5	-	mmol/L	97.5	0.07	0.01	Other quantification	Other calibration method
BI-QUANT	Creatinine	Creatinine	Amino Acids	Creatine Metabolism					inv_cog_global_anc	-0.011276	0.00590314	-1.91017	0.0568295	0.601221	0.988787	0.977413	1.00029	2.5	0.06	mmol/L	97.5	0.14	0.01	Other quantification	Other calibration method
BI-QUANT	Glucose	Glucose	Carbohydrates	Glycolysis, Gluconeogenesis, and Pyruvate Metabolism					inv_cog_global_anc	-0.00434754	0.00508836	-0.854409	0.393392	0.820297	0.995662	0.985781	1.00564	2.5	1.52	mmol/L	97.5	5.34	0.47	Other quantification	Other calibration method
BI-QUANT	Glutamine	Glutamine	Amino Acids	Alpha Amino Acids					inv_cog_global_anc	0.00693446	0.00521602	1.32945	0.18446	0.712841	1.00696	0.996716	1.01731	2.5	0.29	mmol/L	97.5	0.82	0.02	Other quantification	Other calibration method
BI-QUANT	Histidine	Histidine	Amino Acids	Proteinogenic Amino Acids					inv_cog_global_anc	0.00488227	0.00480513	1.01605	0.310221	0.799965	1.00489	0.995474	1.0144	2.5	0.07	mmol/L	97.5	0.17	0.02	Other quantification	Other calibration method
BI-QUANT	Isoleucine	Isoleucine	Amino Acids	Branched-Chain Amino Acid Metabolism					inv_cog_global_anc	-0.00407089	0.00480163	-0.847813	0.397052	0.820297	0.995937	0.986608	1.00535	2.5	0.03	mmol/L	97.5	0.11	0.03	Other quantification	Other calibration method
BI-QUANT	Lactic acid	Lactic acid	Carbohydrates	Glycolysis, Gluconeogenesis, and Pyruvate Metabolism					inv_cog_global_anc	-0.00155162	0.00514692	-0.301466	0.763217	0.954364	0.99845	0.988428	1.00857	2.5	2.23	mmol/L	97.5	7.14	0.03	Other quantification	Other calibration method
BI-QUANT	Tyrosine	Tyrosine	Amino Acids	Aromatic Amino Acids					inv_cog_global_anc	0.0164036	0.00461361	3.55549	0.000422651	0.153	1.01654	1.00739	1.02577	2.5	-	mmol/L	97.5	0.08	0.03	Other quantification	Other calibration method
BI-QUANT	Valine	Valine	Amino Acids	Branched-Chain Amino Acid Metabolism					inv_cog_global_anc	-0.00390923	0.0050628	-0.772149	0.440485	0.830276	0.996098	0.986263	1.00603	2.5	0.15	mmol/L	97.5	0.36	0.03	Other quantification	Other calibration method
HPOS	HPOS-01.1	Hydroxyisovaleroyl Carnitine	Amino Acids	Branched-Chain Amino Acid Metabolism					inv_cog_global_anc	-0.00285344	0.00497418	-0.573651	0.566632	0.895725	0.997151	0.987476	1.00692
HPOS	HPOS-02.1	Octenoylcarnitine (C8:1)	Lipids	Carnitine Metabolism	LMFA07070014	Fatty Acyls [FA]	Fatty esters [FA07]	Fatty acyl carnitines [FA0707]	inv_cog_global_anc	0.00215896	0.00518528	0.416362	0.677442	0.923319	1.00216	0.992028	1.0124
HPOS	HPOS-06.1	Symmetric/Asymmetric Dimethylarginine	Amino Acids	Urea cycle; Arginine and Proline Metabolism					inv_cog_global_anc	2.57996e-06	0.00500296	0.000515688	0.999589	0.999635	1	0.990245	1.00986
HPOS	HPOS-08.1	Carnitine	Lipids	Carnitine Metabolism		Fatty Acyls [FA]	Fatty esters [FA07]	Fatty acyl carnitines [FA0707]	inv_cog_global_anc	-0.0011042	0.00471702	-0.234088	0.815076	0.96424	0.998896	0.989704	1.00817
HPOS	HPOS-15.1	N1-Acetylspermidine	Amino Acids	Polyamine Metabolism					inv_cog_global_anc	0.00166453	0.00503768	0.330417	0.741315	0.940383	1.00167	0.991824	1.01161
HPOS	HPOS-20.2	Proline Betaine	Amino Acids	Urea cycle; Arginine and Proline Metabolism					inv_cog_global_anc	-0.00747166	0.0047493	-1.57321	0.11672	0.64019	0.992556	0.98336	1.00184
HPOS	HPOS-24.1	Paraxanthine	Xenobiotics	Xanthine Metabolism					inv_cog_global_anc	0.00536402	0.00466322	1.15028	0.250941	0.786986	1.00538	0.996231	1.01461
HPOS	HPOS-27.1	Betaine	Amino Acids	Glycine, Serine and Threonine Metabolism					inv_cog_global_anc	0.00483056	0.00517481	0.933477	0.351322	0.799965	1.00484	0.994702	1.01509
HPOS	HPOS-28.1	N-Acetylputrescine	Amino Acids	Polyamine Metabolism					inv_cog_global_anc	-0.00123208	0.00520203	-0.236846	0.812937	0.96424	0.998769	0.988637	1.009
HPOS	HPOS-31.1	Warfarin	Xenobiotics	Drugs					inv_cog_global_anc	0.00611903	0.00458265	1.33526	0.1828	0.712841	1.00614	0.997141	1.01522
HPOS	HPOS-32.1	Biliverdin	Cofactors and Vitamins	Hemoglobin and Porphyrin Metabolism					inv_cog_global_anc	-0.00280641	0.00510912	-0.549295	0.58321	0.902232	0.997198	0.987262	1.00723
HPOS	HPOS-33.1	Caffeine	Xenobiotics	Xanthine Metabolism					inv_cog_global_anc	0.00189905	0.00485261	0.391346	0.695818	0.923319	1.0019	0.992417	1.01148
HPOS	HPOS-34.1	Niacinamide	Cofactors and Vitamins	Nicotinate and Nicotinamide Metabolism					inv_cog_global_anc	-0.00346677	0.00542939	-0.638519	0.523621	0.874199	0.996539	0.985991	1.0072
HPOS	HPOS-35.1	Cotinine	Xenobiotics	Tobacco Metabolites					inv_cog_global_anc	-8.62827e-05	0.00468709	-0.0184086	0.985325	0.996334	0.999914	0.99077	1.00914
HPOS	HPOS-38.1	Metformin	Xenobiotics	Drugs					inv_cog_global_anc	-0.00641319	0.00482831	-1.32825	0.185102	0.712841	0.993607	0.984249	1.00305
HPOS	HPOS-43.1	Proline	Amino Acids	Urea cycle; Arginine and Proline Metabolism					inv_cog_global_anc	0.000104551	0.0053592	0.0195087	0.984448	0.996334	1.0001	0.989654	1.01067
HPOS	HPOS-53.1	N-acetyl-D-mannosamine	Carbohydrates	Aminosugar Metabolism					inv_cog_global_anc	-0.00165147	0.00503123	-0.328245	0.742955	0.940383	0.99835	0.988553	1.00824
HPOS	HPOS-54.1	1,2-Dimyristoyl-sn-glycero-3-phosphocholine	Lipids	Glycerolipid Metabolism	LMGP01010477	Glycerophospholipids [GP]	Glycerophosphocholines [GP01]	Diacylglycerophosphocholines [GP0101]	inv_cog_global_anc	-0.0037672	0.00486414	-0.774484	0.439253	0.830276	0.99624	0.986787	1.00578
HPOS	HPOS-55.1	Hypoxanthine	Nucleotides	Purine Metabolism					inv_cog_global_anc	-0.000261458	0.00509798	-0.0512865	0.959131	0.994373	0.999739	0.989799	1.00978
HPOS	HPOS-57.1	Urocanate	Amino Acids	Histidine Metabolism					inv_cog_global_anc	0.0107892	0.00489415	2.20452	0.0282443	0.601221	1.01085	1.0012	1.02059
HPOS	HPOS-58.1	5'-Methylthioadenosine	Nucleotides	Purine Metabolism					inv_cog_global_anc	0.00490797	0.00466388	1.05234	0.293489	0.786986	1.00492	0.995776	1.01415
HPOS	HPOS-59.1	Cytosine	Nucleotides	Pyrimidine Metabolism					inv_cog_global_anc	-0.00380379	0.00494986	-0.768465	0.442814	0.830276	0.996203	0.986585	1.00592
HPOS	HPOS-61.1	Pipecolate; N-methyl proline	Amino Acids	Lysine Metabolism					inv_cog_global_anc	-0.00506145	0.00465335	-1.0877	0.277597	0.786986	0.994951	0.985918	1.00407
HPOS	HPOS-71.1	Hydroxybutyrylcarnitine	Lipids	Fatty Acid Metabolism	LMFA07070037	Fatty Acyls [FA]	Fatty esters [FA07]	Fatty acyl carnitines [FA0707]	inv_cog_global_anc	-0.00372053	0.00495863	-0.750313	0.453652	0.830276	0.996286	0.98665	1.00602
HPOS	HPOS-72.1	2-Hydroxyhippuric acid	Xenobiotics	Benzoate Metabolism					inv_cog_global_anc	0.00649688	0.00511053	1.27127	0.204613	0.726175	1.00652	0.996486	1.01665
LNEG	LNEG-0001.1	Bilirubin	Cofactors and Vitamins	Hemoglobin and Porphyrin Metabolism					inv_cog_global_anc	-0.00921015	0.00498491	-1.8476	0.0654709	0.601221	0.990832	0.981198	1.00056
LNEG	LNEG-0002.1	FA(12:0)	Lipids	Fatty Acids	LMFA01010012	Fatty Acyls [FA]	Fatty Acids and Conjugates [FA01]	Straight chain fatty acids [FA0101]	inv_cog_global_anc	-2.283e-05	0.00495055	-0.00461161	0.996323	0.999635	0.999977	0.990321	1.00973
LNEG	LNEG-0003.1	FA(14:0)	Lipids	Fatty Acids	LMFA01010014	Fatty Acyls [FA]	Fatty Acids and Conjugates [FA01]	Straight chain fatty acids [FA0101]	inv_cog_global_anc	-0.00578392	0.00502511	-1.15101	0.250486	0.786986	0.994233	0.984488	1.00407
LNEG	LNEG-0004.1	FA(16:0)	Lipids	Fatty Acids	LMFA01010001	Fatty Acyls [FA]	Fatty Acids and Conjugates [FA01]	Straight chain fatty acids [FA0101]	inv_cog_global_anc	-0.00421924	0.00511511	-0.82486	0.409991	0.820297	0.99579	0.985856	1.00582
LNEG	LNEG-0005.1	FA(16:1)	Lipids	Fatty Acids		Fatty Acyls [FA]	Fatty Acids and Conjugates [FA01]	Unsaturated fatty acids [FA0103]	inv_cog_global_anc	-0.00430625	0.00527868	-0.815781	0.415159	0.820297	0.995703	0.985454	1.00606
LNEG	LNEG-0006.1	FA(17:1)	Lipids	Fatty Acids		Fatty Acyls [FA]	Fatty Acids and Conjugates [FA01]	Unsaturated fatty acids [FA0103]	inv_cog_global_anc	-0.00641718	0.00515158	-1.24567	0.213687	0.73671	0.993603	0.983621	1.00369
LNEG	LNEG-0008.1	FA(18:1(OH))	Lipids	Fatty Acids		Fatty Acyls [FA]	Fatty Acids and Conjugates [FA01]	Hydroxy fatty acids [FA0105]	inv_cog_global_anc	-0.000705786	0.00480181	-0.146983	0.883227	0.979881	0.999294	0.989934	1.00874
LNEG	LNEG-0009.1	FA(18:1)	Lipids	Fatty Acids		Fatty Acyls [FA]	Fatty Acids and Conjugates [FA01]	Unsaturated fatty acids [FA0103]	inv_cog_global_anc	-0.00444509	0.00516971	-0.859832	0.390447	0.820297	0.995565	0.985528	1.0057
LNEG	LNEG-0010.1	FA(18:2(OH))	Lipids	Fatty Acids		Fatty Acyls [FA]	Fatty Acids and Conjugates [FA01]	Hydroxy fatty acids [FA0105]	inv_cog_global_anc	0.00600215	0.00566526	1.05947	0.29009	0.786986	1.00602	0.994911	1.01725
LNEG	LNEG-0011.1	FA(18:2)	Lipids	Fatty Acids		Fatty Acyls [FA]	Fatty Acids and Conjugates [FA01]	Unsaturated fatty acids [FA0103]	inv_cog_global_anc	-0.00425378	0.00519183	-0.819322	0.413139	0.820297	0.995755	0.985674	1.00594
LNEG	LNEG-0012.1	FA(18:3)_1	Lipids	Fatty Acids		Fatty Acyls [FA]	Fatty Acids and Conjugates [FA01]	Unsaturated fatty acids [FA0103]	inv_cog_global_anc	-0.000474441	0.00511795	-0.0927014	0.926192	0.989319	0.999526	0.989549	1.0096
LNEG	LNEG-0013.1	FA(18:3)_2	Lipids	Fatty Acids		Fatty Acyls [FA]	Fatty Acids and Conjugates [FA01]	Unsaturated fatty acids [FA0103]	inv_cog_global_anc	-0.00486016	0.0051856	-0.937242	0.349255	0.799965	0.995152	0.985088	1.00532
LNEG	LNEG-0014.1	FA(18:4)	Lipids	Fatty Acids		Fatty Acyls [FA]	Fatty Acids and Conjugates [FA01]	Unsaturated fatty acids [FA0103]	inv_cog_global_anc	-0.00716592	0.00510578	-1.40349	0.161322	0.694001	0.99286	0.982973	1.00285
LNEG	LNEG-0016.1	FA(20:1)	Lipids	Fatty Acids		Fatty Acyls [FA]	Fatty Acids and Conjugates [FA01]	Unsaturated fatty acids [FA0103]	inv_cog_global_anc	-0.00399348	0.00513873	-0.777133	0.437585	0.830276	0.996014	0.986033	1.0061
LNEG	LNEG-0017.1	FA(20:2)	Lipids	Fatty Acids		Fatty Acyls [FA]	Fatty Acids and Conjugates [FA01]	Unsaturated fatty acids [FA0103]	inv_cog_global_anc	-0.00723168	0.00534796	-1.35223	0.177141	0.70467	0.992794	0.982442	1.00326
LNEG	LNEG-0018.1	FA(20:3)	Lipids	Fatty Acids		Fatty Acyls [FA]	Fatty Acids and Conjugates [FA01]	Unsaturated fatty acids [FA0103]	inv_cog_global_anc	-0.00247251	0.00492947	-0.501578	0.616268	0.921855	0.997531	0.987939	1.00722
LNEG	LNEG-0019.1	FA(20:4)	Lipids	Fatty Acids		Fatty Acyls [FA]	Fatty Acids and Conjugates [FA01]	Unsaturated fatty acids [FA0103]	inv_cog_global_anc	0.00318339	0.00513395	0.620066	0.535602	0.874199	1.00319	0.993144	1.01333
LNEG	LNEG-0020.1	FA(20:5)	Lipids	Fatty Acids		Fatty Acyls [FA]	Fatty Acids and Conjugates [FA01]	Unsaturated fatty acids [FA0103]	inv_cog_global_anc	-0.00564965	0.00562623	-1.00416	0.315967	0.799965	0.994366	0.983461	1.00539
LNEG	LNEG-0021.1	FA(22:4)	Lipids	Fatty Acids		Fatty Acyls [FA]	Fatty Acids and Conjugates [FA01]	Unsaturated fatty acids [FA0103]	inv_cog_global_anc	-0.00570624	0.00530699	-1.07523	0.282983	0.786986	0.99431	0.984021	1.00471
LNEG	LNEG-0022.1	FA(22:5)_1	Lipids	Fatty Acids		Fatty Acyls [FA]	Fatty Acids and Conjugates [FA01]	Unsaturated fatty acids [FA0103]	inv_cog_global_anc	-0.00889086	0.00494234	-1.79892	0.0728596	0.601221	0.991149	0.981594	1.0008
LNEG	LNEG-0023.1	FA(22:5)_2	Lipids	Fatty Acids		Fatty Acyls [FA]	Fatty Acids and Conjugates [FA01]	Unsaturated fatty acids [FA0103]	inv_cog_global_anc	-0.00464263	0.00513955	-0.903314	0.366957	0.80999	0.995368	0.985392	1.00545
LNEG	LNEG-0024.1	FA(22:6)	Lipids	Fatty Acids		Fatty Acyls [FA]	Fatty Acids and Conjugates [FA01]	Unsaturated fatty acids [FA0103]	inv_cog_global_anc	-0.00913954	0.00497033	-1.83882	0.0667559	0.601221	0.990902	0.981296	1.0006
LNEG	LNEG-0025.1	LPA(16:0/0:0)	Lipids	Phospholipid Metabolism	LMGP10050006	Glycerophospholipids [GP]	Glycerophosphates [GP10]	Monoacylglycerophosphates [GP1005]	inv_cog_global_anc	0.00248332	0.00868052	0.286079	0.77498	0.956909	1.00249	0.985575	1.01969
LNEG	LNEG-0026.1	LPA(18:1/0:0)	Lipids	Phospholipid Metabolism		Glycerophospholipids [GP]	Glycerophosphates [GP10]	Monoacylglycerophosphates [GP1005]	inv_cog_global_anc	0.00670126	0.00711896	0.941325	0.347163	0.799965	1.00672	0.992774	1.02087
LNEG	LNEG-0027.1	LPA(18:2/0:0)	Lipids	Phospholipid Metabolism		Glycerophospholipids [GP]	Glycerophosphates [GP10]	Monoacylglycerophosphates [GP1005]	inv_cog_global_anc	0.012289	0.00999916	1.229	0.219865	0.750861	1.01236	0.992717	1.0324
LNEG	LNEG-0028.1	LPA(20:4/0:0)	Lipids	Phospholipid Metabolism		Glycerophospholipids [GP]	Glycerophosphates [GP10]	Monoacylglycerophosphates [GP1005]	inv_cog_global_anc	0.00302877	0.00506281	0.598239	0.550052	0.888924	1.00303	0.993129	1.01304
LNEG	LNEG-0037.2	LPC(18:1/0:0)	Lipids	Phospholipid Metabolism		Glycerophospholipids [GP]	Glycerophosphocholines [GP01]	Monoacylglycerophosphocholines [GP0105]	inv_cog_global_anc	0.00235492	0.00501705	0.469384	0.639076	0.923319	1.00236	0.992549	1.01226
LNEG	LNEG-0040.1	LPC(20:3/0:0)	Lipids	Phospholipid Metabolism		Glycerophospholipids [GP]	Glycerophosphocholines [GP01]	Monoacylglycerophosphocholines [GP0105]	inv_cog_global_anc	-0.000881021	0.00476523	-0.184885	0.853422	0.976139	0.999119	0.989831	1.00849
LNEG	LNEG-0043.1	LPE(18:0/0:0)	Lipids	Phospholipid Metabolism	LMGP02050001	Glycerophospholipids [GP]	Glycerophosphoethanolamines [GP02]	Monoacylglycerophosphoethanolamines [GP0205]	inv_cog_global_anc	0.00252921	0.00499364	0.506486	0.612822	0.920505	1.00253	0.992768	1.01239
LNEG	LNEG-0044.1	LPE(18:1/0:0)	Lipids	Phospholipid Metabolism		Glycerophospholipids [GP]	Glycerophosphoethanolamines [GP02]	Monoacylglycerophosphoethanolamines [GP0205]	inv_cog_global_anc	0.00890896	0.00511996	1.74004	0.0826963	0.601221	1.00895	0.998874	1.01912
LNEG	LNEG-0045.1	LPE(18:2/0:0)	Lipids	Phospholipid Metabolism		Glycerophospholipids [GP]	Glycerophosphoethanolamines [GP02]	Monoacylglycerophosphoethanolamines [GP0205]	inv_cog_global_anc	0.00835377	0.00492472	1.6963	0.0906849	0.601221	1.00839	0.998702	1.01817
LPOS	LPOS-0001.1	CAR(8:0)	Lipids	Carnitine Metabolism	LMFA07070095	Fatty Acyls [FA]	Fatty esters [FA07]	Fatty acyl carnitines [FA0707]	inv_cog_global_anc	-0.00826243	0.00525303	-1.57289	0.116604	0.64019	0.991772	0.981613	1.00204
LPOS	LPOS-0002.1	CAR(10:0)	Lipids	Carnitine Metabolism	LMFA07070059	Fatty Acyls [FA]	Fatty esters [FA07]	Fatty acyl carnitines [FA0707]	inv_cog_global_anc	-0.00548284	0.00534615	-1.02557	0.305769	0.799965	0.994532	0.984165	1.00501
LPOS	LPOS-0003.1	CAR(10:0-OH)	Lipids	Carnitine Metabolism		Fatty Acyls [FA]	Fatty esters [FA07]	Fatty acyl carnitines [FA0707]	inv_cog_global_anc	-0.00918807	0.00536153	-1.7137	0.0874251	0.601221	0.990854	0.980496	1.00132
LPOS	LPOS-0004.1	CAR(10:1)	Lipids	Carnitine Metabolism		Fatty Acyls [FA]	Fatty esters [FA07]	Fatty acyl carnitines [FA0707]	inv_cog_global_anc	-0.0107535	0.00576013	-1.86688	0.0627128	0.601221	0.989304	0.978198	1.00054
LPOS	LPOS-0006.1	CAR(12:0)	Lipids	Carnitine Metabolism	LMFA07070062	Fatty Acyls [FA]	Fatty esters [FA07]	Fatty acyl carnitines [FA0707]	inv_cog_global_anc	-0.0050807	0.00508247	-0.999651	0.318136	0.799965	0.994932	0.98507	1.00489
LPOS	LPOS-0007.1	CAR(12:0-OH)	Lipids	Carnitine Metabolism		Fatty Acyls [FA]	Fatty esters [FA07]	Fatty acyl carnitines [FA0707]	inv_cog_global_anc	-0.00451649	0.0053312	-0.84718	0.397445	0.820297	0.995494	0.985146	1.00595
LPOS	LPOS-0010.1	CAR(12:1-OH)	Lipids	Carnitine Metabolism		Fatty Acyls [FA]	Fatty esters [FA07]	Fatty acyl carnitines [FA0707]	inv_cog_global_anc	-0.00411102	0.00562827	-0.730423	0.465597	0.830276	0.995897	0.984972	1.00694
LPOS	LPOS-0012.1	CAR(14:0)	Lipids	Carnitine Metabolism	LMFA07070107	Fatty Acyls [FA]	Fatty esters [FA07]	Fatty acyl carnitines [FA0707]	inv_cog_global_anc	-0.00476751	0.0050859	-0.937397	0.349169	0.799965	0.995244	0.985372	1.00521
LPOS	LPOS-0013.1	CAR(14:0-OH)	Lipids	Carnitine Metabolism		Fatty Acyls [FA]	Fatty esters [FA07]	Fatty acyl carnitines [FA0707]	inv_cog_global_anc	-0.00159047	0.00530619	-0.299738	0.764546	0.954364	0.998411	0.988081	1.00885
LPOS	LPOS-0014.1	CAR(14:1)	Lipids	Carnitine Metabolism		Fatty Acyls [FA]	Fatty esters [FA07]	Fatty acyl carnitines [FA0707]	inv_cog_global_anc	-0.00390181	0.00511191	-0.763278	0.445787	0.830276	0.996106	0.986175	1.00614
LPOS	LPOS-0015.1	CAR(14:2)	Lipids	Carnitine Metabolism		Fatty Acyls [FA]	Fatty esters [FA07]	Fatty acyl carnitines [FA0707]	inv_cog_global_anc	-0.00484436	0.00533591	-0.907879	0.364536	0.80999	0.995167	0.984814	1.00563
LPOS	LPOS-0016.1	CAR(16:0)	Lipids	Carnitine Metabolism	LMFA07070004	Fatty Acyls [FA]	Fatty esters [FA07]	Fatty acyl carnitines [FA0707]	inv_cog_global_anc	-0.00250067	0.00543011	-0.46052	0.645415	0.923319	0.997502	0.986942	1.00818
LPOS	LPOS-0018.1	CAR(16:1)_2	Lipids	Carnitine Metabolism		Fatty Acyls [FA]	Fatty esters [FA07]	Fatty acyl carnitines [FA0707]	inv_cog_global_anc	-0.0055395	0.00495863	-1.11714	0.264662	0.786986	0.994476	0.984857	1.00419
LPOS	LPOS-0019.1	CAR(18:0)	Lipids	Carnitine Metabolism	LMFA07070051	Fatty Acyls [FA]	Fatty esters [FA07]	Fatty acyl carnitines [FA0707]	inv_cog_global_anc	0.000681741	0.00576519	0.118251	0.905933	0.989319	1.00068	0.989438	1.01205
LPOS	LPOS-0020.1	CAR(18:0-DC)	Lipids	Carnitine Metabolism		Fatty Acyls [FA]	Fatty esters [FA07]	Fatty acyl carnitines [FA0707]	inv_cog_global_anc	0.00376498	0.00505092	0.745406	0.456502	0.830276	1.00377	0.993884	1.01376
LPOS	LPOS-0021.1	CAR(18:1)	Lipids	Carnitine Metabolism		Fatty Acyls [FA]	Fatty esters [FA07]	Fatty acyl carnitines [FA0707]	inv_cog_global_anc	0.0010631	0.00535304	0.198598	0.842687	0.972938	1.00106	0.990615	1.01162
LPOS	LPOS-0023.1	CAR(18:2)	Lipids	Carnitine Metabolism		Fatty Acyls [FA]	Fatty esters [FA07]	Fatty acyl carnitines [FA0707]	inv_cog_global_anc	-0.000158237	0.00554748	-0.0285241	0.97726	0.996334	0.999842	0.989029	1.01077
LPOS	LPOS-0024.1	CAR(18:3)	Lipids	Carnitine Metabolism		Fatty Acyls [FA]	Fatty esters [FA07]	Fatty acyl carnitines [FA0707]	inv_cog_global_anc	0.00291188	0.00505139	0.576451	0.564663	0.895725	1.00292	0.993036	1.0129
LPOS	LPOS-0025.1	CAR(20:1)	Lipids	Carnitine Metabolism		Fatty Acyls [FA]	Fatty esters [FA07]	Fatty acyl carnitines [FA0707]	inv_cog_global_anc	-0.00251608	0.00548085	-0.459067	0.646457	0.923319	0.997487	0.986829	1.00826
LPOS	LPOS-0026.1	CAR(20:2)	Lipids	Carnitine Metabolism		Fatty Acyls [FA]	Fatty esters [FA07]	Fatty acyl carnitines [FA0707]	inv_cog_global_anc	-0.000458284	0.00588753	-0.0778398	0.937998	0.989319	0.999542	0.988074	1.01114
LPOS	LPOS-0027.1	CAR(20:3)	Lipids	Carnitine Metabolism		Fatty Acyls [FA]	Fatty esters [FA07]	Fatty acyl carnitines [FA0707]	inv_cog_global_anc	0.00474783	0.00573004	0.828586	0.407876	0.820297	1.00476	0.993538	1.01611
LPOS	LPOS-0028.1	CAR(20:4)	Lipids	Carnitine Metabolism		Fatty Acyls [FA]	Fatty esters [FA07]	Fatty acyl carnitines [FA0707]	inv_cog_global_anc	0.00268144	0.00560566	0.478345	0.632689	0.923319	1.00269	0.991729	1.01376
LPOS	LPOS-0029.1	CAR(24:0)	Lipids	Carnitine Metabolism		Fatty Acyls [FA]	Fatty esters [FA07]	Fatty acyl carnitines [FA0707]	inv_cog_global_anc	0.00322321	0.00515632	0.625098	0.532294	0.874199	1.00323	0.99314	1.01342
LPOS	LPOS-0030.1	CAR(26:0)	Lipids	Carnitine Metabolism	LMFA07070069	Fatty Acyls [FA]	Fatty esters [FA07]	Fatty acyl carnitines [FA0707]	inv_cog_global_anc	-0.000123512	0.00521694	-0.0236751	0.981125	0.996334	0.999876	0.989705	1.01015
LPOS	LPOS-0031.1	CAR(26:1)	Lipids	Carnitine Metabolism		Fatty Acyls [FA]	Fatty esters [FA07]	Fatty acyl carnitines [FA0707]	inv_cog_global_anc	-0.000661231	0.005061	-0.130652	0.896122	0.989012	0.999339	0.989475	1.0093
LPOS	LPOS-0032.1	CE(18:1)	Lipids	Sterols		Sterol Lipids [ST]	Sterols [ST01]	Steryl esters [ST0102]	inv_cog_global_anc	-0.00299343	0.00478297	-0.625852	0.5318	0.874199	0.997011	0.987708	1.0064
LPOS	LPOS-0033.1	CE(18:2)	Lipids	Sterols		Sterol Lipids [ST]	Sterols [ST01]	Steryl esters [ST0102]	inv_cog_global_anc	-0.000424623	0.00498022	-0.085262	0.932099	0.989319	0.999575	0.989866	1.00938
LPOS	LPOS-0034.1	CE(20:4)	Lipids	Sterols		Sterol Lipids [ST]	Sterols [ST01]	Steryl esters [ST0102]	inv_cog_global_anc	-0.009326	0.00487462	-1.91317	0.0565015	0.601221	0.990717	0.981297	1.00023
LPOS	LPOS-0035.1	CE(20:5)	Lipids	Sterols		Sterol Lipids [ST]	Sterols [ST01]	Steryl esters [ST0102]	inv_cog_global_anc	-0.0114825	0.0052261	-2.19715	0.0286324	0.601221	0.988583	0.978509	0.998761
LPOS	LPOS-0036.1	CE(22:6)	Lipids	Sterols		Sterol Lipids [ST]	Sterols [ST01]	Steryl esters [ST0102]	inv_cog_global_anc	-0.0109545	0.00526031	-2.08248	0.0379886	0.601221	0.989105	0.97896	0.999356
LPOS	LPOS-0038.1	Cer(d16:1/22:0)	Lipids	Sphingolipid Metabolism	LMSP02010016	Sphingolipids [SP]	Ceramides [SP02]	N-acylsphingosines (ceramides) [SP0201]	inv_cog_global_anc	-0.00170256	0.00535708	-0.317814	0.750806	0.943721	0.998299	0.987872	1.00884
LPOS	LPOS-0039.1	Cer(d16:1/24:0)	Lipids	Sphingolipid Metabolism	LMSP02010050	Sphingolipids [SP]	Ceramides [SP02]	N-acylsphingosines (ceramides) [SP0201]	inv_cog_global_anc	-0.00477133	0.00515399	-0.925754	0.35518	0.799965	0.99524	0.985237	1.00534
LPOS	LPOS-0040.1	Cer(d16:1/24:1)	Lipids	Sphingolipid Metabolism		Sphingolipids [SP]	Ceramides [SP02]	N-acylsphingosines (ceramides) [SP0201]	inv_cog_global_anc	-0.00204999	0.00505774	-0.405317	0.68548	0.923319	0.997952	0.988108	1.00789
LPOS	LPOS-0041.1	Cer(d18:1/16:0)	Lipids	Sphingolipid Metabolism	LMSP02010004	Sphingolipids [SP]	Ceramides [SP02]	N-acylsphingosines (ceramides) [SP0201]	inv_cog_global_anc	0.00135902	0.00510469	0.266229	0.790212	0.959852	1.00136	0.991391	1.01143
LPOS	LPOS-0042.1	Cer(d18:1/18:0)	Lipids	Sphingolipid Metabolism	LMSP02010006	Sphingolipids [SP]	Ceramides [SP02]	N-acylsphingosines (ceramides) [SP0201]	inv_cog_global_anc	-0.0072584	0.00501359	-1.44775	0.148539	0.694001	0.992768	0.98306	1.00257
LPOS	LPOS-0043.1	Cer(d18:1/20:0)	Lipids	Sphingolipid Metabolism	LMSP02010007	Sphingolipids [SP]	Ceramides [SP02]	N-acylsphingosines (ceramides) [SP0201]	inv_cog_global_anc	-0.00493479	0.00502326	-0.982388	0.326554	0.799965	0.995077	0.985328	1.00492
LPOS	LPOS-0044.1	Cer(d18:1/22:0)	Lipids	Sphingolipid Metabolism	LMSP02010008	Sphingolipids [SP]	Ceramides [SP02]	N-acylsphingosines (ceramides) [SP0201]	inv_cog_global_anc	-0.00149108	0.00532942	-0.279783	0.779801	0.956909	0.99851	0.988134	1.00899
LPOS	LPOS-0045.1	Cer(d18:1/24:0)	Lipids	Sphingolipid Metabolism	LMSP02010012	Sphingolipids [SP]	Ceramides [SP02]	N-acylsphingosines (ceramides) [SP0201]	inv_cog_global_anc	-0.00597589	0.00496296	-1.2041	0.229326	0.775851	0.994042	0.984419	1.00376
LPOS	LPOS-0046.1	Cer(d18:1/24:1)	Lipids	Sphingolipid Metabolism		Sphingolipids [SP]	Ceramides [SP02]	N-acylsphingosines (ceramides) [SP0201]	inv_cog_global_anc	-0.00117261	0.00474888	-0.246923	0.805106	0.961875	0.998828	0.989574	1.00817
LPOS	LPOS-0047.1	Cer(d18:1/25:0)	Lipids	Sphingolipid Metabolism	LMSP02010013	Sphingolipids [SP]	Ceramides [SP02]	N-acylsphingosines (ceramides) [SP0201]	inv_cog_global_anc	-0.0118492	0.0050284	-2.35646	0.0189737	0.601221	0.988221	0.978529	0.998008
LPOS	LPOS-0048.1	Cer(d18:1/26:1)	Lipids	Sphingolipid Metabolism		Sphingolipids [SP]	Ceramides [SP02]	N-acylsphingosines (ceramides) [SP0201]	inv_cog_global_anc	-0.0126697	0.00508406	-2.49205	0.0131401	0.601221	0.98741	0.97762	0.997299
LPOS	LPOS-0049.1	Cer(d18:2/22:0)	Lipids	Sphingolipid Metabolism		Sphingolipids [SP]	Ceramides [SP02]	N-acylsphingosines (ceramides) [SP0201]	inv_cog_global_anc	-0.000585619	0.00536179	-0.109221	0.913087	0.989319	0.999415	0.988967	1.00997
LPOS	LPOS-0050.1	Cer(d18:2/24:0)	Lipids	Sphingolipid Metabolism		Sphingolipids [SP]	Ceramides [SP02]	N-acylsphingosines (ceramides) [SP0201]	inv_cog_global_anc	-0.00380568	0.00502564	-0.757253	0.449383	0.830276	0.996202	0.986437	1.00606
LPOS	LPOS-0053.1	Cer(d19:1/24:0)	Lipids	Sphingolipid Metabolism		Sphingolipids [SP]	Ceramides [SP02]	N-acylsphingosines (ceramides) [SP0201]	inv_cog_global_anc	-0.00905938	0.00485924	-1.86436	0.0630671	0.601221	0.990982	0.981588	1.00046
LPOS	LPOS-0054.1	Cer(d41:1); Cer(d18:1/23:0); Cer(d17:1/24:0)	Lipids	Sphingolipid Metabolism		Sphingolipids [SP]	Ceramides [SP02]	N-acylsphingosines (ceramides) [SP0201]	inv_cog_global_anc	-0.00464696	0.00496055	-0.936784	0.349484	0.799965	0.995364	0.985733	1.00509
LPOS	LPOS-0055.1	Cholesterol	Lipids	Sterols	LMST01010001	Sterol Lipids [ST]	Sterols [ST01]	Cholesterol and derivatives [ST0101]	inv_cog_global_anc	-0.0100132	0.00503261	-1.98966	0.0473682	0.601221	0.990037	0.980319	0.999851
LPOS	LPOS-0056.1	DG(16:0/16:0)	Lipids	Glycerolipid Metabolism	LMGL02010009	Glycerolipids [GL]	Diradylglycerols [GL02]	Diacylglycerols [GL0201]	inv_cog_global_anc	0.00182779	0.0049404	0.369969	0.711619	0.923319	1.00183	0.992175	1.01158
LPOS	LPOS-0057.1	DG(16:0/18:1)	Lipids	Glycerolipid Metabolism		Glycerolipids [GL]	Diradylglycerols [GL02]	Diacylglycerols [GL0201]	inv_cog_global_anc	0.00193905	0.00504071	0.384678	0.700698	0.923319	1.00194	0.992091	1.01189
LPOS	LPOS-0058.1	DG(18:0/16:0)	Lipids	Glycerolipid Metabolism	LMGL02010003	Glycerolipids [GL]	Diradylglycerols [GL02]	Diacylglycerols [GL0201]	inv_cog_global_anc	-0.000744518	0.00492379	-0.151208	0.879894	0.979881	0.999256	0.989659	1.00895
LPOS	LPOS-0059.1	DG(18:0/18:1)	Lipids	Glycerolipid Metabolism		Glycerolipids [GL]	Diradylglycerols [GL02]	Diacylglycerols [GL0201]	inv_cog_global_anc	-0.000372593	0.00495721	-0.0751618	0.940127	0.989319	0.999627	0.989962	1.00939
LPOS	LPOS-0060.1	DG(18:2/18:1)	Lipids	Glycerolipid Metabolism		Glycerolipids [GL]	Diradylglycerols [GL02]	Diacylglycerols [GL0201]	inv_cog_global_anc	-0.000894271	0.00499778	-0.178934	0.858088	0.976139	0.999106	0.989367	1.00894
LPOS	LPOS-0061.1	DG(32:1)	Lipids	Glycerolipid Metabolism		Glycerolipids [GL]	Diradylglycerols [GL02]	Diacylglycerols [GL0201]	inv_cog_global_anc	0.00205965	0.00497641	0.413882	0.679201	0.923319	1.00206	0.992335	1.01188
LPOS	LPOS-0062.1	DG(34:2)	Lipids	Glycerolipid Metabolism		Glycerolipids [GL]	Diradylglycerols [GL02]	Diacylglycerols [GL0201]	inv_cog_global_anc	0.000752773	0.00502173	0.149903	0.880923	0.979881	1.00075	0.990951	1.01065
LPOS	LPOS-0063.1	DG(36:2); DG(18:1/18:1); DG(18:0/18:2)	Lipids	Glycerolipid Metabolism		Glycerolipids [GL]	Diradylglycerols [GL02]	Diacylglycerols [GL0201]	inv_cog_global_anc	0.000488665	0.0050145	0.0974504	0.922422	0.989319	1.00049	0.990704	1.01037
LPOS	LPOS-0064.1	DG(36:4)_1; DG(18:2/18:2); DG(18:1/18:3)	Lipids	Glycerolipid Metabolism		Glycerolipids [GL]	Diradylglycerols [GL02]	Diacylglycerols [GL0201]	inv_cog_global_anc	-0.00167363	0.00494244	-0.338625	0.735085	0.936975	0.998328	0.988703	1.00805
LPOS	LPOS-0066.1	HexCer(d16:1/24:0)	Lipids	Sphingolipid Metabolism		Sphingolipids [SP]	Neutral glycosphingolipids [SP05]	Simple Glc series [SP0501]	inv_cog_global_anc	-0.00239846	0.00506142	-0.47387	0.635874	0.923319	0.997604	0.987757	1.00755
LPOS	LPOS-0067.1	HexCer(d18:1/22:0)	Lipids	Sphingolipid Metabolism		Sphingolipids [SP]	Neutral glycosphingolipids [SP05]	Simple Glc series [SP0501]	inv_cog_global_anc	0.00208188	0.00495557	0.420109	0.674651	0.923319	1.00208	0.992398	1.01186
LPOS	LPOS-0068.1	HexCer(d18:1/16:0)	Lipids	Sphingolipid Metabolism		Sphingolipids [SP]	Neutral glycosphingolipids [SP05]	Simple Glc series [SP0501]	inv_cog_global_anc	-2.24575e-06	0.00491087	-0.000457303	0.999635	0.999635	0.999998	0.990419	1.00967
LPOS	LPOS-0069.1	HexCer(d18:1/20:0)	Lipids	Sphingolipid Metabolism		Sphingolipids [SP]	Neutral glycosphingolipids [SP05]	Simple Glc series [SP0501]	inv_cog_global_anc	-0.00126757	0.00495195	-0.255974	0.798114	0.959858	0.998733	0.989087	1.00847
LPOS	LPOS-0070.1	HexCer(d18:1/24:0)	Lipids	Sphingolipid Metabolism		Sphingolipids [SP]	Neutral glycosphingolipids [SP05]	Simple Glc series [SP0501]	inv_cog_global_anc	0.00180119	0.0049467	0.364119	0.715978	0.925658	1.0018	0.992137	1.01156
LPOS	LPOS-0071.1	LacCer(d18:1/16:0)	Lipids	Sphingolipid Metabolism	LMSP0501AB03	Sphingolipids [SP]	Neutral glycosphingolipids [SP05]	Simple Glc series [SP0501]	inv_cog_global_anc	-0.00478463	0.00507836	-0.942162	0.346728	0.799965	0.995227	0.98537	1.00518
LPOS	LPOS-0076.1	LPC(0:0/14:0)	Lipids	Phospholipid Metabolism	LMGP01050073	Glycerophospholipids [GP]	Glycerophosphocholines [GP01]	Monoacylglycerophosphocholines [GP0105]	inv_cog_global_anc	0.00171909	0.00489056	0.351511	0.725406	0.931195	1.00172	0.992164	1.01137
LPOS	LPOS-0078.1	LPC(0:0/16:0)	Lipids	Phospholipid Metabolism	LMGP01050074	Glycerophospholipids [GP]	Glycerophosphocholines [GP01]	Monoacylglycerophosphocholines [GP0105]	inv_cog_global_anc	0.00116351	0.00559863	0.20782	0.835484	0.972938	1.00116	0.990238	1.01221
LPOS	LPOS-0079.1	LPC(0:0/16:1)	Lipids	Phospholipid Metabolism		Glycerophospholipids [GP]	Glycerophosphocholines [GP01]	Monoacylglycerophosphocholines [GP0105]	inv_cog_global_anc	0.00473587	0.00483485	0.979527	0.327963	0.799965	1.00475	0.995271	1.01431
LPOS	LPOS-0080.1	LPC(0:0/18:0)	Lipids	Phospholipid Metabolism	LMGP01050076	Glycerophospholipids [GP]	Glycerophosphocholines [GP01]	Monoacylglycerophosphocholines [GP0105]	inv_cog_global_anc	0.00207465	0.00515408	0.402526	0.687531	0.923319	1.00208	0.992005	1.01225
LPOS	LPOS-0081.1	LPC(0:0/18:1)	Lipids	Phospholipid Metabolism		Glycerophospholipids [GP]	Glycerophosphocholines [GP01]	Monoacylglycerophosphocholines [GP0105]	inv_cog_global_anc	0.0032522	0.0049763	0.653538	0.513818	0.873249	1.00326	0.99352	1.01309
LPOS	LPOS-0082.1	LPC(0:0/18:2)	Lipids	Phospholipid Metabolism		Glycerophospholipids [GP]	Glycerophosphocholines [GP01]	Monoacylglycerophosphocholines [GP0105]	inv_cog_global_anc	0.00276859	0.00496894	0.55718	0.577743	0.901109	1.00277	0.993054	1.01259
LPOS	LPOS-0083.1	LPC(0:0/18:3)	Lipids	Phospholipid Metabolism		Glycerophospholipids [GP]	Glycerophosphocholines [GP01]	Monoacylglycerophosphocholines [GP0105]	inv_cog_global_anc	0.0049289	0.0049029	1.0053	0.315412	0.799965	1.00494	0.99533	1.01464
LPOS	LPOS-0084.1	LPC(0:0/20:3)	Lipids	Phospholipid Metabolism		Glycerophospholipids [GP]	Glycerophosphocholines [GP01]	Monoacylglycerophosphocholines [GP0105]	inv_cog_global_anc	-0.00118864	0.0047745	-0.248957	0.803533	0.961875	0.998812	0.989509	1.0082
LPOS	LPOS-0085.1	LPC(0:0/20:4)	Lipids	Phospholipid Metabolism		Glycerophospholipids [GP]	Glycerophosphocholines [GP01]	Monoacylglycerophosphocholines [GP0105]	inv_cog_global_anc	-0.00653647	0.00506121	-1.29148	0.197347	0.718966	0.993485	0.983678	1.00339
LPOS	LPOS-0086.1	LPC(0:0/20:5)	Lipids	Phospholipid Metabolism		Glycerophospholipids [GP]	Glycerophosphocholines [GP01]	Monoacylglycerophosphocholines [GP0105]	inv_cog_global_anc	-0.00682367	0.00529852	-1.28784	0.198609	0.718966	0.9932	0.982938	1.00357
LPOS	LPOS-0087.1	LPC(0:0/22:6)	Lipids	Phospholipid Metabolism		Glycerophospholipids [GP]	Glycerophosphocholines [GP01]	Monoacylglycerophosphocholines [GP0105]	inv_cog_global_anc	-0.00861977	0.00514098	-1.67668	0.0944545	0.601221	0.991417	0.981478	1.00146
LPOS	LPOS-0088.1	LPC(14:0/0:0)	Lipids	Phospholipid Metabolism	LMGP01050012	Glycerophospholipids [GP]	Glycerophosphocholines [GP01]	Monoacylglycerophosphocholines [GP0105]	inv_cog_global_anc	0.00212899	0.0048837	0.435938	0.663137	0.923319	1.00213	0.992585	1.01177
LPOS	LPOS-0089.1	LPC(15:0/0:0)	Lipids	Phospholipid Metabolism	LMGP01050016	Glycerophospholipids [GP]	Glycerophosphocholines [GP01]	Monoacylglycerophosphocholines [GP0105]	inv_cog_global_anc	-0.000339867	0.00513742	-0.0661552	0.94729	0.993968	0.99966	0.989645	1.00978
LPOS	LPOS-0090.1	LPC(16:0/0:0)	Lipids	Phospholipid Metabolism	LMGP01050018	Glycerophospholipids [GP]	Glycerophosphocholines [GP01]	Monoacylglycerophosphocholines [GP0105]	inv_cog_global_anc	0.00107159	0.00553587	0.193572	0.846618	0.972938	1.00107	0.990269	1.01199
LPOS	LPOS-0091.1	LPC(16:1/0:0)	Lipids	Phospholipid Metabolism		Glycerophospholipids [GP]	Glycerophosphocholines [GP01]	Monoacylglycerophosphocholines [GP0105]	inv_cog_global_anc	0.00462109	0.00484624	0.95354	0.340942	0.799965	1.00463	0.995134	1.01422
LPOS	LPOS-0092.1	LPC(17:0/0:0)	Lipids	Phospholipid Metabolism	LMGP01050024	Glycerophospholipids [GP]	Glycerophosphocholines [GP01]	Monoacylglycerophosphocholines [GP0105]	inv_cog_global_anc	-0.00406861	0.0054138	-0.751526	0.452817	0.830276	0.99594	0.985428	1.00656
LPOS	LPOS-0093.1	LPC(17:1/0:0)	Lipids	Phospholipid Metabolism		Glycerophospholipids [GP]	Glycerophosphocholines [GP01]	Monoacylglycerophosphocholines [GP0105]	inv_cog_global_anc	0.000317137	0.00507952	0.0624343	0.950251	0.994193	1.00032	0.990408	1.01033
LPOS	LPOS-0094.1	LPC(18:0/0:0)	Lipids	Phospholipid Metabolism	LMGP01050026	Glycerophospholipids [GP]	Glycerophosphocholines [GP01]	Monoacylglycerophosphocholines [GP0105]	inv_cog_global_anc	0.00131688	0.0051174	0.257334	0.797064	0.959858	1.00132	0.991325	1.01141
LPOS	LPOS-0096.1	LPC(18:1/0:0)_2	Lipids	Phospholipid Metabolism		Glycerophospholipids [GP]	Glycerophosphocholines [GP01]	Monoacylglycerophosphocholines [GP0105]	inv_cog_global_anc	0.00263802	0.00499892	0.527718	0.598013	0.910324	1.00264	0.992866	1.01251
LPOS	LPOS-0097.1	LPC(18:2/0:0)	Lipids	Phospholipid Metabolism		Glycerophospholipids [GP]	Glycerophosphocholines [GP01]	Monoacylglycerophosphocholines [GP0105]	inv_cog_global_anc	0.00333366	0.00495827	0.672344	0.501787	0.865679	1.00334	0.993636	1.01314
LPOS	LPOS-0098.1	LPC(18:3/0:0)_1	Lipids	Phospholipid Metabolism		Glycerophospholipids [GP]	Glycerophosphocholines [GP01]	Monoacylglycerophosphocholines [GP0105]	inv_cog_global_anc	0.00517828	0.00486509	1.06437	0.287857	0.786986	1.00519	0.995652	1.01482
LPOS	LPOS-0100.1	LPC(19:0/0:0)	Lipids	Phospholipid Metabolism	LMGP01050041	Glycerophospholipids [GP]	Glycerophosphocholines [GP01]	Monoacylglycerophosphocholines [GP0105]	inv_cog_global_anc	-0.00277762	0.00501482	-0.553883	0.579995	0.901109	0.997226	0.987472	1.00708
LPOS	LPOS-0101.1	LPC(20:0/0:0)	Lipids	Phospholipid Metabolism	LMGP01050045	Glycerophospholipids [GP]	Glycerophosphocholines [GP01]	Monoacylglycerophosphocholines [GP0105]	inv_cog_global_anc	0.00219536	0.00479905	0.457457	0.647612	0.923319	1.0022	0.992815	1.01167
LPOS	LPOS-0102.1	LPC(20:1/0:0)	Lipids	Phospholipid Metabolism		Glycerophospholipids [GP]	Glycerophosphocholines [GP01]	Monoacylglycerophosphocholines [GP0105]	inv_cog_global_anc	0.00373439	0.00540754	0.690589	0.490259	0.857362	1.00374	0.993159	1.01444
LPOS	LPOS-0103.1	LPC(20:2/0:0)	Lipids	Phospholipid Metabolism		Glycerophospholipids [GP]	Glycerophosphocholines [GP01]	Monoacylglycerophosphocholines [GP0105]	inv_cog_global_anc	-0.000686471	0.00474884	-0.144555	0.885141	0.979881	0.999314	0.990056	1.00866
LPOS	LPOS-0104.1	LPC(20:3/0:0)_1	Lipids	Phospholipid Metabolism		Glycerophospholipids [GP]	Glycerophosphocholines [GP01]	Monoacylglycerophosphocholines [GP0105]	inv_cog_global_anc	-0.00136399	0.00476632	-0.286173	0.774906	0.956909	0.998637	0.989351	1.00801
LPOS	LPOS-0105.1	LPC(20:3/0:0)_2	Lipids	Phospholipid Metabolism		Glycerophospholipids [GP]	Glycerophosphocholines [GP01]	Monoacylglycerophosphocholines [GP0105]	inv_cog_global_anc	-0.000804102	0.00479613	-0.167657	0.866946	0.977677	0.999196	0.989847	1.00863
LPOS	LPOS-0106.1	LPC(20:4/0:0)	Lipids	Phospholipid Metabolism		Glycerophospholipids [GP]	Glycerophosphocholines [GP01]	Monoacylglycerophosphocholines [GP0105]	inv_cog_global_anc	-0.00705496	0.00512747	-1.37591	0.169685	0.694001	0.99297	0.983041	1.003
LPOS	LPOS-0107.1	LPC(20:5/0:0)	Lipids	Phospholipid Metabolism		Glycerophospholipids [GP]	Glycerophosphocholines [GP01]	Monoacylglycerophosphocholines [GP0105]	inv_cog_global_anc	-0.00673378	0.00529796	-1.27101	0.204526	0.726175	0.993289	0.983028	1.00366
LPOS	LPOS-0108.1	LPC(22:0/0:0)	Lipids	Phospholipid Metabolism	LMGP01050053	Glycerophospholipids [GP]	Glycerophosphocholines [GP01]	Monoacylglycerophosphocholines [GP0105]	inv_cog_global_anc	-0.00112668	0.00477053	-0.236176	0.813428	0.96424	0.998874	0.989578	1.00826
LPOS	LPOS-0109.1	LPC(22:4/0:0)	Lipids	Phospholipid Metabolism		Glycerophospholipids [GP]	Glycerophosphocholines [GP01]	Monoacylglycerophosphocholines [GP0105]	inv_cog_global_anc	-0.00268466	0.00499347	-0.537633	0.591155	0.910324	0.997319	0.987606	1.00713
LPOS	LPOS-0110.1	LPC(22:6/0:0)	Lipids	Phospholipid Metabolism		Glycerophospholipids [GP]	Glycerophosphocholines [GP01]	Monoacylglycerophosphocholines [GP0105]	inv_cog_global_anc	-0.00719295	0.00517712	-1.38937	0.16556	0.694001	0.992833	0.982809	1.00296
LPOS	LPOS-0111.1	LPC(24:0/0:0)	Lipids	Phospholipid Metabolism	LMGP01050057	Glycerophospholipids [GP]	Glycerophosphocholines [GP01]	Monoacylglycerophosphocholines [GP0105]	inv_cog_global_anc	-0.00536965	0.00475904	-1.1283	0.259926	0.786986	0.994645	0.98541	1.00397
LPOS	LPOS-0112.1	LPC(O-16:0/0:0)	Lipids	Phospholipid Metabolism	LMGP01060010	Glycerophospholipids [GP]	Glycerophosphocholines [GP01]	Monoalkylglycerophosphocholines [GP0106]	inv_cog_global_anc	0.00794357	0.00478847	1.65889	0.097989	0.601221	1.00798	0.998559	1.01748
LPOS	LPOS-0113.1	LPC(O-18:0/0:0)	Lipids	Phospholipid Metabolism	LMGP01060014	Glycerophospholipids [GP]	Glycerophosphocholines [GP01]	Monoalkylglycerophosphocholines [GP0106]	inv_cog_global_anc	0.00464517	0.0048235	0.963028	0.336166	0.799965	1.00466	0.995203	1.0142
LPOS	LPOS-0114.1	LPC(O-18:1/0:0)_1	Lipids	Phospholipid Metabolism		Glycerophospholipids [GP]	Glycerophosphocholines [GP01]	Monoalkylglycerophosphocholines [GP0106]	inv_cog_global_anc	0.00895724	0.00513246	1.74521	0.0817824	0.601221	1.009	0.998898	1.0192
LPOS	LPOS-0116.1	LPC(O-20:0/0:0)	Lipids	Phospholipid Metabolism	LMGP01060041	Glycerophospholipids [GP]	Glycerophosphocholines [GP01]	Monoalkylglycerophosphocholines [GP0106]	inv_cog_global_anc	0.00126953	0.00482969	0.262859	0.792806	0.959852	1.00127	0.991837	1.01079
LPOS	LPOS-0117.1	LPC(P-16:0/0:0)	Lipids	Phospholipid Metabolism	LMGP01070006	Glycerophospholipids [GP]	Glycerophosphocholines [GP01]	1Z-alkenylglycerophosphocholines [GP0107]	inv_cog_global_anc	0.00270373	0.00483677	0.558995	0.576505	0.901109	1.00271	0.993247	1.01226
LPOS	LPOS-0118.1	LPC(P-18:0/0:0)	Lipids	Phospholipid Metabolism	LMGP01070009	Glycerophospholipids [GP]	Glycerophosphocholines [GP01]	1Z-alkenylglycerophosphocholines [GP0107]	inv_cog_global_anc	-0.00261839	0.00471834	-0.554939	0.579274	0.901109	0.997385	0.988204	1.00665
LPOS	LPOS-0119.1	LPE(16:0/0:0)	Lipids	Phospholipid Metabolism	LMGP02050002	Glycerophospholipids [GP]	Glycerophosphoethanolamines [GP02]	Monoacylglycerophosphoethanolamines [GP0205]	inv_cog_global_anc	0.0024169	0.00503472	0.480047	0.631479	0.923319	1.00242	0.992577	1.01236
LPOS	LPOS-0122.1	LPE(P-18:0/0:0)	Lipids	Phospholipid Metabolism		Glycerophospholipids [GP]	Glycerophosphoethanolamines [GP02]	1Z-alkenylglycerophosphoethanolamines [GP0207]	inv_cog_global_anc	0.00634667	0.00503267	1.2611	0.208073	0.731287	1.00637	0.996489	1.01634
LPOS	LPOS-0123.1	MG(16:0)	Lipids	Glycerolipid Metabolism		Glycerolipids [GL]	Monoradylglycerols [GL01]	Monoacylglycerols [GL0101]	inv_cog_global_anc	-0.00307943	0.00486812	-0.63257	0.527408	0.874199	0.996925	0.987458	1.00648
LPOS	LPOS-0124.1	MG(18:1)_1	Lipids	Glycerolipid Metabolism		Glycerolipids [GL]	Monoradylglycerols [GL01]	Monoacylglycerols [GL0101]	inv_cog_global_anc	-0.00359707	0.00484674	-0.742162	0.458463	0.830276	0.996409	0.986989	1.00592
LPOS	LPOS-0125.1	MG(18:1)_2	Lipids	Glycerolipid Metabolism		Glycerolipids [GL]	Monoradylglycerols [GL01]	Monoacylglycerols [GL0101]	inv_cog_global_anc	-0.0045373	0.00490737	-0.924589	0.355786	0.799965	0.995473	0.985944	1.00509
LPOS	LPOS-0126.1	PC(14:0/18:2)	Lipids	Phospholipid Metabolism		Glycerophospholipids [GP]	Glycerophosphocholines [GP01]	Diacylglycerophosphocholines [GP0101]	inv_cog_global_anc	-0.0024138	0.0054794	-0.440522	0.659817	0.923319	0.997589	0.986933	1.00836
LPOS	LPOS-0127.1	PC(14:0/20:4)	Lipids	Phospholipid Metabolism		Glycerophospholipids [GP]	Glycerophosphocholines [GP01]	Diacylglycerophosphocholines [GP0101]	inv_cog_global_anc	-0.00444634	0.00517977	-0.858405	0.391227	0.820297	0.995564	0.985507	1.00572
LPOS	LPOS-0128.1	PC(16:0/16:0)	Lipids	Phospholipid Metabolism	LMGP01010564	Glycerophospholipids [GP]	Glycerophosphocholines [GP01]	Diacylglycerophosphocholines [GP0101]	inv_cog_global_anc	-0.00579792	0.00485571	-1.19404	0.23323	0.781753	0.994219	0.984802	1.00373
LPOS	LPOS-0131.1	PC(16:0/18:1)_1	Lipids	Phospholipid Metabolism		Glycerophospholipids [GP]	Glycerophosphocholines [GP01]	Diacylglycerophosphocholines [GP0101]	inv_cog_global_anc	0.000237283	0.00490084	0.0484168	0.96141	0.994373	1.00024	0.990675	1.00989
LPOS	LPOS-0132.1	PC(16:0/18:1)_2	Lipids	Phospholipid Metabolism		Glycerophospholipids [GP]	Glycerophosphocholines [GP01]	Diacylglycerophosphocholines [GP0101]	inv_cog_global_anc	-0.00701516	0.00481322	-1.45748	0.145837	0.694001	0.993009	0.983685	1.00242
LPOS	LPOS-0135.1	PC(36:2); PC(16:0/20:2); PC(18:1/18:1)	Lipids	Phospholipid Metabolism		Glycerophospholipids [GP]	Glycerophosphocholines [GP01]	Diacylglycerophosphocholines [GP0101]	inv_cog_global_anc	-0.0039996	0.0049217	-0.812646	0.416947	0.820297	0.996008	0.986447	1.00566
LPOS	LPOS-0136.1	PC(16:0/20:3)	Lipids	Phospholipid Metabolism		Glycerophospholipids [GP]	Glycerophosphocholines [GP01]	Diacylglycerophosphocholines [GP0101]	inv_cog_global_anc	-0.00334226	0.00509483	-0.656011	0.512227	0.873249	0.996663	0.98676	1.00667
LPOS	LPOS-0137.1	PC(16:0/20:4)_1	Lipids	Phospholipid Metabolism		Glycerophospholipids [GP]	Glycerophosphocholines [GP01]	Diacylglycerophosphocholines [GP0101]	inv_cog_global_anc	-0.00139022	0.00495469	-0.280586	0.779186	0.956909	0.998611	0.98896	1.00836
LPOS	LPOS-0139.1	PC(16:0/20:4)_3	Lipids	Phospholipid Metabolism		Glycerophospholipids [GP]	Glycerophosphocholines [GP01]	Diacylglycerophosphocholines [GP0101]	inv_cog_global_anc	-0.00805414	0.00528594	-1.52369	0.128445	0.688406	0.991978	0.981754	1.00231
LPOS	LPOS-0140.1	PC(16:0/20:5)	Lipids	Phospholipid Metabolism		Glycerophospholipids [GP]	Glycerophosphocholines [GP01]	Diacylglycerophosphocholines [GP0101]	inv_cog_global_anc	-0.00931545	0.00515858	-1.80582	0.0717639	0.601221	0.990728	0.980761	1.0008
LPOS	LPOS-0141.1	PC(16:0/22:4)	Lipids	Phospholipid Metabolism		Glycerophospholipids [GP]	Glycerophosphocholines [GP01]	Diacylglycerophosphocholines [GP0101]	inv_cog_global_anc	-0.0032541	0.00503807	-0.645901	0.518746	0.874199	0.996751	0.986957	1.00664
LPOS	LPOS-0142.1	PC(16:0/22:6)	Lipids	Phospholipid Metabolism		Glycerophospholipids [GP]	Glycerophosphocholines [GP01]	Diacylglycerophosphocholines [GP0101]	inv_cog_global_anc	-0.00906618	0.00511864	-1.77121	0.0773535	0.601221	0.990975	0.981083	1.00097
LPOS	LPOS-0145.1	PC(18:0/18:0)	Lipids	Phospholipid Metabolism	LMGP01010006	Glycerophospholipids [GP]	Glycerophosphocholines [GP01]	Diacylglycerophosphocholines [GP0101]	inv_cog_global_anc	-0.00617404	0.0049437	-1.24887	0.212506	0.73671	0.993845	0.984261	1.00352
LPOS	LPOS-0146.1	PC(18:0/18:1)	Lipids	Phospholipid Metabolism		Glycerophospholipids [GP]	Glycerophosphocholines [GP01]	Diacylglycerophosphocholines [GP0101]	inv_cog_global_anc	-0.000260346	0.00495113	-0.0525831	0.958093	0.994373	0.99974	0.990085	1.00949
LPOS	LPOS-0147.1	PC(18:0/18:2)	Lipids	Phospholipid Metabolism		Glycerophospholipids [GP]	Glycerophosphocholines [GP01]	Diacylglycerophosphocholines [GP0101]	inv_cog_global_anc	0.00332102	0.00536266	0.619286	0.536111	0.874199	1.00333	0.992836	1.01393
LPOS	LPOS-0148.1	PC(18:0/20:3)	Lipids	Phospholipid Metabolism		Glycerophospholipids [GP]	Glycerophosphocholines [GP01]	Diacylglycerophosphocholines [GP0101]	inv_cog_global_anc	-0.00239608	0.00526548	-0.455055	0.649338	0.923319	0.997607	0.987364	1.00796
LPOS	LPOS-0149.1	PC(18:0/20:4)	Lipids	Phospholipid Metabolism		Glycerophospholipids [GP]	Glycerophosphocholines [GP01]	Diacylglycerophosphocholines [GP0101]	inv_cog_global_anc	-0.00890881	0.00519557	-1.71469	0.0872433	0.601221	0.991131	0.981089	1.00128
LPOS	LPOS-0150.1	PC(18:0/22:4)	Lipids	Phospholipid Metabolism		Glycerophospholipids [GP]	Glycerophosphocholines [GP01]	Diacylglycerophosphocholines [GP0101]	inv_cog_global_anc	-0.00425211	0.00504762	-0.842399	0.400112	0.820297	0.995757	0.985954	1.00566
LPOS	LPOS-0151.1	PC(18:0/22:5)	Lipids	Phospholipid Metabolism		Glycerophospholipids [GP]	Glycerophosphocholines [GP01]	Diacylglycerophosphocholines [GP0101]	inv_cog_global_anc	-0.00297156	0.0050652	-0.586662	0.557791	0.893452	0.997033	0.987184	1.00698
LPOS	LPOS-0152.1	PC(18:0/22:6)	Lipids	Phospholipid Metabolism		Glycerophospholipids [GP]	Glycerophosphocholines [GP01]	Diacylglycerophosphocholines [GP0101]	inv_cog_global_anc	-0.00742236	0.00513064	-1.44667	0.14884	0.694001	0.992605	0.982673	1.00264
LPOS	LPOS-0156.1	PC(18:2/18:2)	Lipids	Phospholipid Metabolism		Glycerophospholipids [GP]	Glycerophosphocholines [GP01]	Diacylglycerophosphocholines [GP0101]	inv_cog_global_anc	0.0027743	0.00526418	0.527015	0.5985	0.910324	1.00278	0.992485	1.01318
LPOS	LPOS-0157.1	PC(18:2/20:4)	Lipids	Phospholipid Metabolism		Glycerophospholipids [GP]	Glycerophosphocholines [GP01]	Diacylglycerophosphocholines [GP0101]	inv_cog_global_anc	-0.00703854	0.00506507	-1.38962	0.165483	0.694001	0.992986	0.983177	1.00289
LPOS	LPOS-0158.1	PC(32:1); PC(14:0/18:1); PC(16:0/16:1)	Lipids	Phospholipid Metabolism		Glycerophospholipids [GP]	Glycerophosphocholines [GP01]	Diacylglycerophosphocholines [GP0101]	inv_cog_global_anc	0.00134508	0.00499511	0.26928	0.787865	0.959852	1.00135	0.99159	1.0112
LPOS	LPOS-0159.1	PC(34:0); (18:0/16:0); PC(16:0/18:0)	Lipids	Phospholipid Metabolism		Glycerophospholipids [GP]	Glycerophosphocholines [GP01]	Diacylglycerophosphocholines [GP0101]	inv_cog_global_anc	-0.0068304	0.00490846	-1.39156	0.164897	0.694001	0.993193	0.983684	1.00279
LPOS	LPOS-0161.1	PC(O-16:0/16:0)	Lipids	Phospholipid Metabolism	LMGP01020029	Glycerophospholipids [GP]	Glycerophosphocholines [GP01]	1-alkyl,2-acylglycerophosphocholines [GP0102]	inv_cog_global_anc	-0.000805663	0.00508362	-0.158482	0.874164	0.979881	0.999195	0.989288	1.0092
LPOS	LPOS-0163.1	PC(O-16:0/18:2)	Lipids	Phospholipid Metabolism		Glycerophospholipids [GP]	Glycerophosphocholines [GP01]	1-alkyl,2-acylglycerophosphocholines [GP0102]	inv_cog_global_anc	0.00479131	0.0051598	0.928584	0.353713	0.799965	1.0048	0.994692	1.01502
LPOS	LPOS-0164.1	PC(O-18:0/16:0)	Lipids	Phospholipid Metabolism	LMGP01020086	Glycerophospholipids [GP]	Glycerophosphocholines [GP01]	1-alkyl,2-acylglycerophosphocholines [GP0102]	inv_cog_global_anc	-0.00010481	0.00515159	-0.0203452	0.983779	0.996334	0.999895	0.98985	1.01004
LPOS	LPOS-0165.1	PC(O-18:1/18:1); PC(P-18:0/18:1)	Lipids	Phospholipid Metabolism		Glycerophospholipids [GP]	Glycerophosphocholines [GP01]		inv_cog_global_anc	-0.00556422	0.00528198	-1.05343	0.292833	0.786986	0.994451	0.984209	1.0048
LPOS	LPOS-0166.1	PE(16:0/18:2)	Lipids	Phospholipid Metabolism		Glycerophospholipids [GP]	Glycerophosphoethanolamines [GP02]	Diacylglycerophosphoethanolamines [GP0201]	inv_cog_global_anc	0.00188563	0.00486094	0.387915	0.698303	0.923319	1.00189	0.992387	1.01148
LPOS	LPOS-0167.1	PE(16:0/20:4)	Lipids	Phospholipid Metabolism		Glycerophospholipids [GP]	Glycerophosphoethanolamines [GP02]	Diacylglycerophosphoethanolamines [GP0201]	inv_cog_global_anc	-0.00531093	0.00482322	-1.10112	0.271566	0.786986	0.994703	0.985344	1.00415
LPOS	LPOS-0168.1	PE(18:0/20:4)	Lipids	Phospholipid Metabolism		Glycerophospholipids [GP]	Glycerophosphoethanolamines [GP02]	Diacylglycerophosphoethanolamines [GP0201]	inv_cog_global_anc	-0.0047578	0.00493207	-0.964665	0.335346	0.799965	0.995254	0.985679	1.00492
LPOS	LPOS-0169.1	PE(36:1); PE(18:0/18:1); PE(18:1/18:0)	Lipids	Phospholipid Metabolism		Glycerophospholipids [GP]	Glycerophosphoethanolamines [GP02]	Diacylglycerophosphoethanolamines [GP0201]	inv_cog_global_anc	0.0055188	0.00488505	1.12973	0.259325	0.786986	1.00553	0.995952	1.01521
LPOS	LPOS-0170.1	PE(O-18:1/18:1); PE(P-18:0/18:1)	Lipids	Phospholipid Metabolism		Glycerophospholipids [GP]	Glycerophosphoethanolamines [GP02]		inv_cog_global_anc	0.00362915	0.00500001	0.725828	0.468405	0.83119	1.00364	0.993848	1.01352
LPOS	LPOS-0171.1	PE(O-18:1/20:4); PE(P-18:0/20:4)	Lipids	Phospholipid Metabolism		Glycerophospholipids [GP]	Glycerophosphoethanolamines [GP02]		inv_cog_global_anc	-0.00291119	0.00490245	-0.593825	0.552994	0.889706	0.997093	0.987558	1.00672
LPOS	LPOS-0172.1	PE(O-18:1/22:6); PE(P-18:0/22:6)	Lipids	Phospholipid Metabolism		Glycerophospholipids [GP]	Glycerophosphoethanolamines [GP02]		inv_cog_global_anc	-0.00858758	0.00499623	-1.71881	0.0864899	0.601221	0.991449	0.981788	1.00121
LPOS	LPOS-0173.1	SM(d16:1/20:0)	Lipids	Sphingolipid Metabolism	LMSP03010052	Sphingolipids [SP]	Phosphosphingolipids [SP03]	Ceramide phosphocholines (sphingomyelins) [SP0301]	inv_cog_global_anc	-0.00762217	0.0053321	-1.42949	0.153712	0.694001	0.992407	0.982089	1.00283
LPOS	LPOS-0174.1	SM(d16:1/22:0)	Lipids	Sphingolipid Metabolism	LMSP03010061	Sphingolipids [SP]	Phosphosphingolipids [SP03]	Ceramide phosphocholines (sphingomyelins) [SP0301]	inv_cog_global_anc	-0.00748973	0.00548	-1.36674	0.172542	0.694001	0.992538	0.981935	1.00326
LPOS	LPOS-0175.1	SM(d16:1/24:0)	Lipids	Sphingolipid Metabolism	LMSP03010073	Sphingolipids [SP]	Phosphosphingolipids [SP03]	Ceramide phosphocholines (sphingomyelins) [SP0301]	inv_cog_global_anc	-0.00967592	0.00525723	-1.8405	0.0665004	0.601221	0.990371	0.980218	1.00063
LPOS	LPOS-0176.1	SM(d16:1/24:1)	Lipids	Sphingolipid Metabolism		Sphingolipids [SP]	Phosphosphingolipids [SP03]	Ceramide phosphocholines (sphingomyelins) [SP0301]	inv_cog_global_anc	-0.00528455	0.00512285	-1.03156	0.302954	0.799965	0.994729	0.984792	1.00477
LPOS	LPOS-0177.1	SM(d17:1/16:0)	Lipids	Sphingolipid Metabolism		Sphingolipids [SP]	Phosphosphingolipids [SP03]	Ceramide phosphocholines (sphingomyelins) [SP0301]	inv_cog_global_anc	-0.0109133	0.00526389	-2.07323	0.0388459	0.601221	0.989146	0.978993	0.999404
LPOS	LPOS-0178.1	SM(d17:1/24:1)	Lipids	Sphingolipid Metabolism		Sphingolipids [SP]	Phosphosphingolipids [SP03]	Ceramide phosphocholines (sphingomyelins) [SP0301]	inv_cog_global_anc	-0.00804021	0.00531516	-1.51269	0.131216	0.688406	0.991992	0.981711	1.00238
LPOS	LPOS-0179.1	SM(d18:0/16:0)	Lipids	Sphingolipid Metabolism	LMSP03010004	Sphingolipids [SP]	Phosphosphingolipids [SP03]	Ceramide phosphocholines (sphingomyelins) [SP0301]	inv_cog_global_anc	-0.00736703	0.00505948	-1.45608	0.146222	0.694001	0.99266	0.982865	1.00255
LPOS	LPOS-0180.1	SM(d18:1/16:0)	Lipids	Sphingolipid Metabolism	LMSP03010003	Sphingolipids [SP]	Phosphosphingolipids [SP03]	Ceramide phosphocholines (sphingomyelins) [SP0301]	inv_cog_global_anc	-0.00800033	0.005031	-1.59021	0.112647	0.637161	0.992032	0.982297	1.00186
LPOS	LPOS-0181.1	SM(d18:1/18:0)	Lipids	Sphingolipid Metabolism	LMSP03010001	Sphingolipids [SP]	Phosphosphingolipids [SP03]	Ceramide phosphocholines (sphingomyelins) [SP0301]	inv_cog_global_anc	-0.01209	0.0050373	-2.4001	0.0168867	0.601221	0.987983	0.978276	0.997786
LPOS	LPOS-0183.1	SM(d18:1/20:0)	Lipids	Sphingolipid Metabolism	LMSP03010005	Sphingolipids [SP]	Phosphosphingolipids [SP03]	Ceramide phosphocholines (sphingomyelins) [SP0301]	inv_cog_global_anc	-0.00883781	0.00512253	-1.72528	0.085316	0.601221	0.991201	0.981299	1.0012
LPOS	LPOS-0184.1	SM(d18:1/20:1)	Lipids	Sphingolipid Metabolism		Sphingolipids [SP]	Phosphosphingolipids [SP03]	Ceramide phosphocholines (sphingomyelins) [SP0301]	inv_cog_global_anc	-0.00612569	0.00547382	-1.11909	0.263832	0.786986	0.993893	0.983287	1.00461
LPOS	LPOS-0185.1	SM(d18:1/22:0)	Lipids	Sphingolipid Metabolism	LMSP03010006	Sphingolipids [SP]	Phosphosphingolipids [SP03]	Ceramide phosphocholines (sphingomyelins) [SP0301]	inv_cog_global_anc	-0.00601082	0.00570164	-1.05423	0.292471	0.786986	0.994007	0.982961	1.00518
LPOS	LPOS-0186.1	SM(d18:1/23:0)	Lipids	Sphingolipid Metabolism	LMSP03010078	Sphingolipids [SP]	Phosphosphingolipids [SP03]	Ceramide phosphocholines (sphingomyelins) [SP0301]	inv_cog_global_anc	-0.0100614	0.00543268	-1.85202	0.0648235	0.601221	0.989989	0.979503	1.00059
LPOS	LPOS-0187.1	SM(d18:1/24:0)	Lipids	Sphingolipid Metabolism	LMSP03010008	Sphingolipids [SP]	Phosphosphingolipids [SP03]	Ceramide phosphocholines (sphingomyelins) [SP0301]	inv_cog_global_anc	-0.0101583	0.00521962	-1.94618	0.0523939	0.601221	0.989893	0.979818	1.00007
LPOS	LPOS-0188.1	SM(d18:1/24:1)	Lipids	Sphingolipid Metabolism		Sphingolipids [SP]	Phosphosphingolipids [SP03]	Ceramide phosphocholines (sphingomyelins) [SP0301]	inv_cog_global_anc	-0.00400896	0.00495942	-0.808352	0.41941	0.820684	0.995999	0.986364	1.00573
LPOS	LPOS-0189.1	SM(d18:2/14:0)	Lipids	Sphingolipid Metabolism		Sphingolipids [SP]	Phosphosphingolipids [SP03]	Ceramide phosphocholines (sphingomyelins) [SP0301]	inv_cog_global_anc	-0.00491774	0.00604463	-0.813571	0.416417	0.820297	0.995094	0.983375	1.00695
LPOS	LPOS-0190.1	SM(d18:2/16:0)_1	Lipids	Sphingolipid Metabolism		Sphingolipids [SP]	Phosphosphingolipids [SP03]	Ceramide phosphocholines (sphingomyelins) [SP0301]	inv_cog_global_anc	-0.00782108	0.00546223	-1.43185	0.153036	0.694001	0.992209	0.981644	1.00289
LPOS	LPOS-0191.1	SM(d18:2/16:0)_2	Lipids	Sphingolipid Metabolism		Sphingolipids [SP]	Phosphosphingolipids [SP03]	Ceramide phosphocholines (sphingomyelins) [SP0301]	inv_cog_global_anc	-0.00915154	0.00551562	-1.6592	0.0979266	0.601221	0.99089	0.980236	1.00166
LPOS	LPOS-0192.1	SM(d18:2/18:0)	Lipids	Sphingolipid Metabolism		Sphingolipids [SP]	Phosphosphingolipids [SP03]	Ceramide phosphocholines (sphingomyelins) [SP0301]	inv_cog_global_anc	-0.00674078	0.00522691	-1.28963	0.197989	0.718966	0.993282	0.983158	1.00351
LPOS	LPOS-0193.1	SM(d18:2/22:0)	Lipids	Sphingolipid Metabolism		Sphingolipids [SP]	Phosphosphingolipids [SP03]	Ceramide phosphocholines (sphingomyelins) [SP0301]	inv_cog_global_anc	-0.00494904	0.00568702	-0.870234	0.38474	0.820297	0.995063	0.984033	1.00622
LPOS	LPOS-0194.1	SM(d18:2/23:0)	Lipids	Sphingolipid Metabolism		Sphingolipids [SP]	Phosphosphingolipids [SP03]	Ceramide phosphocholines (sphingomyelins) [SP0301]	inv_cog_global_anc	-0.00889582	0.00557485	-1.59571	0.111413	0.637161	0.991144	0.980373	1.00203
LPOS	LPOS-0195.1	SM(d18:2/24:0)	Lipids	Sphingolipid Metabolism		Sphingolipids [SP]	Phosphosphingolipids [SP03]	Ceramide phosphocholines (sphingomyelins) [SP0301]	inv_cog_global_anc	-0.00968033	0.00538349	-1.79815	0.0729723	0.601221	0.990366	0.979971	1.00087
LPOS	LPOS-0196.1	SM(d18:2/24:1)	Lipids	Sphingolipid Metabolism		Sphingolipids [SP]	Phosphosphingolipids [SP03]	Ceramide phosphocholines (sphingomyelins) [SP0301]	inv_cog_global_anc	-0.00316904	0.00515816	-0.614373	0.539349	0.875535	0.996836	0.986809	1.00697
LPOS	LPOS-0197.1	SM(d19:1/16:0)	Lipids	Sphingolipid Metabolism	LMSP03010045	Sphingolipids [SP]	Phosphosphingolipids [SP03]	Ceramide phosphocholines (sphingomyelins) [SP0301]	inv_cog_global_anc	-0.0100812	0.00502421	-2.00653	0.0455308	0.601221	0.989969	0.980269	0.999766
LPOS	LPOS-0199.1	Sphingosine-1-phosphate	Lipids	Sphingolipid Metabolism	LMSP01050001	Sphingolipids [SP]	Sphingoid bases [SP01]	Sphingoid base 1-phosphates [SP0105]	inv_cog_global_anc	0.013025	0.00749929	1.73683	0.0832547	0.601221	1.01311	0.998328	1.02811
LPOS	LPOS-0200.1	TG(44:0)	Lipids	Glycerolipid Metabolism		Glycerolipids [GL]	Triradylglycerols [GL03]	Triacylglycerols [GL0301]	inv_cog_global_anc	0.0017509	0.0048844	0.358469	0.720198	0.9278	1.00175	0.992208	1.01139
LPOS	LPOS-0201.1	TG(44:1)	Lipids	Glycerolipid Metabolism		Glycerolipids [GL]	Triradylglycerols [GL03]	Triacylglycerols [GL0301]	inv_cog_global_anc	0.00195831	0.00488297	0.401049	0.688616	0.923319	1.00196	0.992417	1.0116
LPOS	LPOS-0202.1	TG(44:2)	Lipids	Glycerolipid Metabolism		Glycerolipids [GL]	Triradylglycerols [GL03]	Triacylglycerols [GL0301]	inv_cog_global_anc	0.00199938	0.0048527	0.412013	0.68057	0.923319	1.002	0.992516	1.01158
LPOS	LPOS-0203.1	TG(46:0)	Lipids	Glycerolipid Metabolism		Glycerolipids [GL]	Triradylglycerols [GL03]	Triacylglycerols [GL0301]	inv_cog_global_anc	0.000854632	0.00484878	0.176257	0.860189	0.976139	1.00085	0.991388	1.01041
LPOS	LPOS-0204.1	TG(46:1)	Lipids	Glycerolipid Metabolism		Glycerolipids [GL]	Triradylglycerols [GL03]	Triacylglycerols [GL0301]	inv_cog_global_anc	0.00215052	0.0049216	0.436956	0.6624	0.923319	1.00215	0.992532	1.01187
LPOS	LPOS-0205.1	TG(46:2)	Lipids	Glycerolipid Metabolism		Glycerolipids [GL]	Triradylglycerols [GL03]	Triacylglycerols [GL0301]	inv_cog_global_anc	0.00283142	0.00490725	0.576988	0.564301	0.895725	1.00284	0.993236	1.01253
LPOS	LPOS-0206.1	TG(48:0)	Lipids	Glycerolipid Metabolism		Glycerolipids [GL]	Triradylglycerols [GL03]	Triacylglycerols [GL0301]	inv_cog_global_anc	0.00233309	0.00475149	0.491023	0.623703	0.923319	1.00234	0.993044	1.01171
LPOS	LPOS-0207.1	TG(48:1)	Lipids	Glycerolipid Metabolism		Glycerolipids [GL]	Triradylglycerols [GL03]	Triacylglycerols [GL0301]	inv_cog_global_anc	0.000506938	0.00499033	0.101584	0.919142	0.989319	1.00051	0.990769	1.01034
LPOS	LPOS-0208.1	TG(48:2)	Lipids	Glycerolipid Metabolism		Glycerolipids [GL]	Triradylglycerols [GL03]	Triacylglycerols [GL0301]	inv_cog_global_anc	0.000983364	0.00498914	0.197101	0.843857	0.972938	1.00098	0.991243	1.01082
LPOS	LPOS-0209.1	TG(48:3)	Lipids	Glycerolipid Metabolism		Glycerolipids [GL]	Triradylglycerols [GL03]	Triacylglycerols [GL0301]	inv_cog_global_anc	0.00236188	0.00497787	0.474475	0.635443	0.923319	1.00236	0.992633	1.01219
LPOS	LPOS-0210.1	TG(48:4)_1	Lipids	Glycerolipid Metabolism		Glycerolipids [GL]	Triradylglycerols [GL03]	Triacylglycerols [GL0301]	inv_cog_global_anc	0.00359958	0.00489365	0.735562	0.462466	0.830276	1.00361	0.994026	1.01328
LPOS	LPOS-0213.1	TG(50:1)	Lipids	Glycerolipid Metabolism		Glycerolipids [GL]	Triradylglycerols [GL03]	Triacylglycerols [GL0301]	inv_cog_global_anc	0.000598098	0.00498173	0.120058	0.904502	0.989319	1.0006	0.990876	1.01042
LPOS	LPOS-0214.1	TG(50:2)	Lipids	Glycerolipid Metabolism		Glycerolipids [GL]	Triradylglycerols [GL03]	Triacylglycerols [GL0301]	inv_cog_global_anc	0.000191605	0.00505034	0.037939	0.969757	0.996334	1.00019	0.99034	1.01014
LPOS	LPOS-0215.1	TG(50:3)	Lipids	Glycerolipid Metabolism		Glycerolipids [GL]	Triradylglycerols [GL03]	Triacylglycerols [GL0301]	inv_cog_global_anc	-0.000408689	0.00514851	-0.07938	0.936774	0.989319	0.999591	0.989555	1.00973
LPOS	LPOS-0216.1	TG(50:4)	Lipids	Glycerolipid Metabolism		Glycerolipids [GL]	Triradylglycerols [GL03]	Triacylglycerols [GL0301]	inv_cog_global_anc	0.000105765	0.00509319	0.020766	0.983444	0.996334	1.00011	0.990172	1.01014
LPOS	LPOS-0217.1	TG(52:1)	Lipids	Glycerolipid Metabolism		Glycerolipids [GL]	Triradylglycerols [GL03]	Triacylglycerols [GL0301]	inv_cog_global_anc	-0.00160117	0.00500575	-0.319865	0.749252	0.943721	0.9984	0.988652	1.00824
LPOS	LPOS-0218.1	TG(52:2)	Lipids	Glycerolipid Metabolism		Glycerolipids [GL]	Triradylglycerols [GL03]	Triacylglycerols [GL0301]	inv_cog_global_anc	-0.000916834	0.00513582	-0.178517	0.858415	0.976139	0.999084	0.989077	1.00919
LPOS	LPOS-0219.1	TG(52:3)	Lipids	Glycerolipid Metabolism		Glycerolipids [GL]	Triradylglycerols [GL03]	Triacylglycerols [GL0301]	inv_cog_global_anc	-0.00276448	0.00520856	-0.530757	0.595907	0.910324	0.997239	0.987111	1.00747
LPOS	LPOS-0220.1	TG(52:4)_1	Lipids	Glycerolipid Metabolism		Glycerolipids [GL]	Triradylglycerols [GL03]	Triacylglycerols [GL0301]	inv_cog_global_anc	-0.00208414	0.00514746	-0.404888	0.685795	0.923319	0.997918	0.987901	1.00804
LPOS	LPOS-0223.1	TG(54:1)	Lipids	Glycerolipid Metabolism		Glycerolipids [GL]	Triradylglycerols [GL03]	Triacylglycerols [GL0301]	inv_cog_global_anc	-0.000441801	0.00500667	-0.0882426	0.929732	0.989319	0.999558	0.989798	1.00942
LPOS	LPOS-0224.1	TG(54:2)	Lipids	Glycerolipid Metabolism		Glycerolipids [GL]	Triradylglycerols [GL03]	Triacylglycerols [GL0301]	inv_cog_global_anc	-0.0010443	0.00507231	-0.205883	0.836996	0.972938	0.998956	0.989074	1.00894
LPOS	LPOS-0225.1	TG(54:3)	Lipids	Glycerolipid Metabolism		Glycerolipids [GL]	Triradylglycerols [GL03]	Triacylglycerols [GL0301]	inv_cog_global_anc	-0.00109227	0.0050722	-0.215345	0.829618	0.972938	0.998908	0.989027	1.00889
LPOS	LPOS-0226.1	TG(54:4)	Lipids	Glycerolipid Metabolism		Glycerolipids [GL]	Triradylglycerols [GL03]	Triacylglycerols [GL0301]	inv_cog_global_anc	-0.0010077	0.00500622	-0.20129	0.840583	0.972938	0.998993	0.989238	1.00884
LPOS	LPOS-0227.1	TG(54:6)_1	Lipids	Glycerolipid Metabolism		Glycerolipids [GL]	Triradylglycerols [GL03]	Triacylglycerols [GL0301]	inv_cog_global_anc	-0.000548935	0.00494893	-0.11092	0.91174	0.989319	0.999451	0.989804	1.00919
LPOS	LPOS-0228.1	TG(54:6)_2	Lipids	Glycerolipid Metabolism		Glycerolipids [GL]	Triradylglycerols [GL03]	Triacylglycerols [GL0301]	inv_cog_global_anc	-0.00648243	0.00494451	-1.31104	0.190663	0.718966	0.993539	0.983956	1.00321
BI-LISA	H1A1	HDL-1_Apo-A1							inv_cog_ps_anc	-0.00219774	0.00655045	-0.33551	0.737438	0.99803	0.997805	0.985076	1.0107			mg/dL
BI-LISA	H1A2	HDL-1_Apo-A2							inv_cog_ps_anc	-2.46155e-06	0.00640063	-0.000384579	0.999693	0.999693	0.999998	0.987531	1.01262			mg/dL
BI-LISA	H1CH	HDL-1_Cholesterol							inv_cog_ps_anc	0.000439448	0.00648162	0.067799	0.945984	0.99803	1.00044	0.98781	1.01323			mg/dL
BI-LISA	H1FC	HDL-1_Free Cholesterol							inv_cog_ps_anc	0.0021389	0.00651275	0.328417	0.742789	0.99803	1.00214	0.98943	1.01502			mg/dL
BI-LISA	H1PL	HDL-1_Phospholipids							inv_cog_ps_anc	-0.000621335	0.00643748	-0.0965185	0.923163	0.99803	0.999379	0.986848	1.01207			mg/dL
BI-LISA	H1TG	HDL-1_Triglycerides							inv_cog_ps_anc	-0.00157181	0.00635022	-0.24752	0.804648	0.99803	0.998429	0.98608	1.01093			mg/dL
BI-LISA	H2A1	HDL-2_Apo-A1							inv_cog_ps_anc	0.000163243	0.00677998	0.0240772	0.980804	0.99803	1.00016	0.98696	1.01354			mg/dL
BI-LISA	H2A2	HDL-2_Apo-A2							inv_cog_ps_anc	0.000401248	0.00644363	0.0622704	0.950382	0.99803	1.0004	0.987846	1.01312			mg/dL
BI-LISA	H2CH	HDL-2_Cholesterol							inv_cog_ps_anc	-0.00152203	0.00700292	-0.217343	0.828065	0.99803	0.998479	0.984868	1.01228			mg/dL
BI-LISA	H2FC	HDL-2_Free Cholesterol							inv_cog_ps_anc	-0.00104925	0.00660658	-0.158819	0.873901	0.99803	0.998951	0.986099	1.01197			mg/dL
BI-LISA	H2PL	HDL-2_Phospholipids							inv_cog_ps_anc	-0.00184162	0.00675451	-0.27265	0.78528	0.99803	0.99816	0.985033	1.01146			mg/dL
BI-LISA	H2TG	HDL-2_Triglycerides							inv_cog_ps_anc	-0.00231354	0.00642743	-0.359948	0.719099	0.99803	0.997689	0.985199	1.01034			mg/dL
BI-LISA	H3A1	HDL-3_Apo-A1							inv_cog_ps_anc	0.000638632	0.00650961	0.0981061	0.921903	0.99803	1.00064	0.987953	1.01349			mg/dL
BI-LISA	H3A2	HDL-3_Apo-A2							inv_cog_ps_anc	0.000608024	0.00662193	0.0918198	0.926893	0.99803	1.00061	0.987705	1.01368			mg/dL
BI-LISA	H3CH	HDL-3_Cholesterol							inv_cog_ps_anc	0.000260725	0.00695052	0.0375116	0.970098	0.99803	1.00026	0.986727	1.01398			mg/dL
BI-LISA	H3FC	HDL-3_Free Cholesterol							inv_cog_ps_anc	0.00470558	0.00679314	0.692695	0.488951	0.99803	1.00472	0.991428	1.01818			mg/dL
BI-LISA	H3PL	HDL-3_Phospholipids							inv_cog_ps_anc	0.000718822	0.00653083	0.110066	0.912419	0.99803	1.00072	0.987991	1.01361			mg/dL
BI-LISA	H3TG	HDL-3_Triglycerides							inv_cog_ps_anc	-0.000932784	0.00643398	-0.144978	0.88481	0.99803	0.999068	0.986548	1.01175			mg/dL
BI-LISA	H4A1	HDL-4_Apo-A1							inv_cog_ps_anc	0.00220697	0.00683863	0.32272	0.747096	0.99803	1.00221	0.988866	1.01573			mg/dL
BI-LISA	H4A2	HDL-4_Apo-A2							inv_cog_ps_anc	0.000630857	0.00662049	0.0952886	0.924139	0.99803	1.00063	0.987731	1.0137			mg/dL
BI-LISA	H4CH	HDL-4_Cholesterol							inv_cog_ps_anc	0.00319614	0.00678017	0.471396	0.637646	0.99803	1.0032	0.989958	1.01662			mg/dL
BI-LISA	H4FC	HDL-4_Free Cholesterol							inv_cog_ps_anc	0.00332193	0.00663711	0.500508	0.617026	0.99803	1.00333	0.99036	1.01646			mg/dL
BI-LISA	H4PL	HDL-4_Phospholipids							inv_cog_ps_anc	0.00274514	0.00655181	0.41899	0.675475	0.99803	1.00275	0.989954	1.01571			mg/dL
BI-LISA	H4TG	HDL-4_Triglycerides							inv_cog_ps_anc	0.000327967	0.00674241	0.0486425	0.961231	0.99803	1.00033	0.987196	1.01364			mg/dL
BI-LISA	HDA1	HDL_Apo-A1							inv_cog_ps_anc	0.00132128	0.00677746	0.194953	0.845541	0.99803	1.00132	0.988109	1.01471			mg/dL
BI-LISA	HDA2	HDL_Apo-A2							inv_cog_ps_anc	0.00167949	0.00829313	0.202515	0.839629	0.99803	1.00168	0.985531	1.0181			mg/dL
BI-LISA	HDCH	HDL_Cholesterol							inv_cog_ps_anc	0.00158153	0.00678061	0.233243	0.815706	0.99803	1.00158	0.98836	1.01498			mg/dL
BI-LISA	HDFC	HDL_Free Cholesterol							inv_cog_ps_anc	0.00259305	0.00664815	0.390042	0.696738	0.99803	1.0026	0.989617	1.01575			mg/dL
BI-LISA	HDPL	HDL_Phospholipids							inv_cog_ps_anc	0.000479855	0.00676479	0.0709342	0.94349	0.99803	1.00048	0.987302	1.01383			mg/dL
BI-LISA	HDTG	HDL_Triglycerides							inv_cog_ps_anc	-0.00112894	0.00638829	-0.17672	0.859828	0.99803	0.998872	0.986443	1.01146			mg/dL
BI-LISA	IDAB	IDL_Apo-B							inv_cog_ps_anc	-0.00125857	0.00642861	-0.195777	0.844896	0.99803	0.998742	0.986237	1.01141			mg/dL
BI-LISA	IDCH	IDL_Cholesterol							inv_cog_ps_anc	-0.000655876	0.00658618	-0.0995836	0.920731	0.99803	0.999344	0.986527	1.01233			mg/dL
BI-LISA	IDFC	IDL_Free Cholesterol							inv_cog_ps_anc	0.00127335	0.00664628	0.191588	0.848174	0.99803	1.00127	0.988315	1.0144			mg/dL
BI-LISA	IDPL	IDL_Phospholipids							inv_cog_ps_anc	0.00539412	0.00703409	0.766853	0.443676	0.99803	1.00541	0.991642	1.01937			mg/dL
BI-LISA	IDTG	IDL_Triglycerides							inv_cog_ps_anc	0.00693994	0.00687967	1.00876	0.313773	0.99803	1.00696	0.993477	1.02063			mg/dL
BI-LISA	L1AB	LDL-1_Apo-B							inv_cog_ps_anc	0.00399126	0.00724256	0.551084	0.581921	0.99803	1.004	0.989848	1.01835			mg/dL
BI-LISA	L1CH	LDL-1_Cholesterol							inv_cog_ps_anc	0.00672181	0.00740732	0.907455	0.364778	0.99803	1.00674	0.992234	1.02147			mg/dL
BI-LISA	L1FC	LDL-1_Free Cholesterol							inv_cog_ps_anc	0.00316208	0.00730195	0.433046	0.665243	0.99803	1.00317	0.988912	1.01763			mg/dL
BI-LISA	L1PL	LDL-1_Phospholipids							inv_cog_ps_anc	0.00436742	0.00737541	0.59216	0.554118	0.99803	1.00438	0.989962	1.019			mg/dL
BI-LISA	L1TG	LDL-1_Triglycerides							inv_cog_ps_anc	-0.00124979	0.00651323	-0.191885	0.847941	0.99803	0.998751	0.986082	1.01158			mg/dL
BI-LISA	L2AB	LDL-2_Apo-B							inv_cog_ps_anc	0.00832578	0.00703413	1.18363	0.237349	0.99803	1.00836	0.994554	1.02236			mg/dL
BI-LISA	L2CH	LDL-2_Cholesterol							inv_cog_ps_anc	0.00901606	0.0069086	1.30505	0.192717	0.99803	1.00906	0.995485	1.02281			mg/dL
BI-LISA	L2FC	LDL-2_Free Cholesterol							inv_cog_ps_anc	0.00503467	0.00716799	0.702383	0.482898	0.99803	1.00505	0.991026	1.01927			mg/dL
BI-LISA	L2PL	LDL-2_Phospholipids							inv_cog_ps_anc	0.00707527	0.00703922	1.00512	0.315519	0.99803	1.0071	0.993301	1.02109			mg/dL
BI-LISA	L2TG	LDL-2_Triglycerides							inv_cog_ps_anc	0.00463956	0.00649323	0.714523	0.475371	0.99803	1.00465	0.991945	1.01752			mg/dL
BI-LISA	L3AB	LDL-3_Apo-B							inv_cog_ps_anc	0.0119077	0.00689454	1.72712	0.0850119	0.99803	1.01198	0.998396	1.02575			mg/dL
BI-LISA	L3CH	LDL-3_Cholesterol							inv_cog_ps_anc	0.0129913	0.00713652	1.82039	0.0695364	0.99803	1.01308	0.999004	1.02735			mg/dL
BI-LISA	L3FC	LDL-3_Free Cholesterol							inv_cog_ps_anc	0.00998216	0.00684739	1.45781	0.145773	0.99803	1.01003	0.996567	1.02368			mg/dL
BI-LISA	L3PL	LDL-3_Phospholipids							inv_cog_ps_anc	0.012583	0.00691929	1.81855	0.0698185	0.99803	1.01266	0.999022	1.02649			mg/dL
BI-LISA	L3TG	LDL-3_Triglycerides							inv_cog_ps_anc	0.00277371	0.00642822	0.43149	0.666373	0.99803	1.00278	0.990223	1.01549			mg/dL
BI-LISA	L4AB	LDL-4_Apo-B							inv_cog_ps_anc	0.00803412	0.00688998	1.16606	0.244369	0.99803	1.00807	0.994545	1.02177			mg/dL
BI-LISA	L4CH	LDL-4_Cholesterol							inv_cog_ps_anc	0.0102667	0.00724328	1.41741	0.157236	0.99803	1.01032	0.996078	1.02477			mg/dL
BI-LISA	L4FC	LDL-4_Free Cholesterol							inv_cog_ps_anc	0.00930185	0.0067604	1.37593	0.169705	0.99803	1.00935	0.996059	1.02281			mg/dL
BI-LISA	L4PL	LDL-4_Phospholipids							inv_cog_ps_anc	0.0106169	0.0069158	1.53516	0.12563	0.99803	1.01067	0.997066	1.02447			mg/dL
BI-LISA	L4TG	LDL-4_Triglycerides							inv_cog_ps_anc	0.00178958	0.00607599	0.294533	0.768522	0.99803	1.00179	0.989932	1.01379			mg/dL
BI-LISA	L5AB	LDL-5_Apo-B							inv_cog_ps_anc	0.00223442	0.00645073	0.346383	0.729259	0.99803	1.00224	0.989645	1.01499			mg/dL
BI-LISA	L5CH	LDL-5_Cholesterol							inv_cog_ps_anc	0.00316312	0.00653924	0.483714	0.628886	0.99803	1.00317	0.990393	1.01611			mg/dL
BI-LISA	L5FC	LDL-5_Free Cholesterol							inv_cog_ps_anc	0.00178038	0.00640517	0.277959	0.781205	0.99803	1.00178	0.989284	1.01444			mg/dL
BI-LISA	L5PL	LDL-5_Phospholipids							inv_cog_ps_anc	0.00332303	0.00639266	0.519819	0.603512	0.99803	1.00333	0.990836	1.01598			mg/dL
BI-LISA	L5TG	LDL-5_Triglycerides							inv_cog_ps_anc	-0.000426792	0.00634836	-0.0672287	0.946437	0.99803	0.999573	0.987213	1.01209			mg/dL
BI-LISA	L6AB	LDL-6_Apo-B							inv_cog_ps_anc	0.00289237	0.00635239	0.455319	0.649156	0.99803	1.0029	0.990487	1.01546			mg/dL
BI-LISA	L6CH	LDL-6_Cholesterol							inv_cog_ps_anc	0.00389191	0.00672076	0.579087	0.562895	0.99803	1.0039	0.990762	1.01721			mg/dL
BI-LISA	L6FC	LDL-6_Free Cholesterol							inv_cog_ps_anc	0.00130689	0.00644923	0.202643	0.839529	0.99803	1.00131	0.98873	1.01405			mg/dL
BI-LISA	L6PL	LDL-6_Phospholipids							inv_cog_ps_anc	0.00258368	0.00649556	0.397761	0.691044	0.99803	1.00259	0.989904	1.01543			mg/dL
BI-LISA	L6TG	LDL-6_Triglycerides							inv_cog_ps_anc	-0.000337508	0.00618458	-0.0545724	0.95651	0.99803	0.999663	0.987618	1.01185			mg/dL
BI-LISA	LDAB	LDL_Apo-B							inv_cog_ps_anc	0.00587515	0.00637102	0.922168	0.357064	0.99803	1.00589	0.99341	1.01853			mg/dL
BI-LISA	LDCH	LDL_Cholesterol							inv_cog_ps_anc	0.00728864	0.00711241	1.02478	0.306162	0.99803	1.00732	0.99337	1.02146			mg/dL
BI-LISA	LDFC	LDL_Free Cholesterol							inv_cog_ps_anc	0.00635318	0.00701669	0.905438	0.365844	0.99803	1.00637	0.992628	1.02031			mg/dL
BI-LISA	LDPL	LDL_Phospholipids							inv_cog_ps_anc	0.00699096	0.00646225	1.08182	0.280065	0.99803	1.00702	0.994341	1.01985			mg/dL
BI-LISA	LDTG	LDL_Triglycerides							inv_cog_ps_anc	-0.00044679	0.00615484	-0.0725916	0.942172	0.99803	0.999553	0.987568	1.01168			mg/dL
BI-LISA	TPA1	Total Plasma_Apo-A1							inv_cog_ps_anc	0.00120205	0.00674407	0.178238	0.858637	0.99803	1.0012	0.988056	1.01452			mg/dL
BI-LISA	TPA2	Total Plasma_Apo-A2							inv_cog_ps_anc	0.00207105	0.00722244	0.286753	0.774468	0.99803	1.00207	0.987988	1.01636			mg/dL
BI-LISA	TPAB	Total Plasma_Apo-B							inv_cog_ps_anc	0.00550748	0.0068763	0.800937	0.423701	0.99803	1.00552	0.992062	1.01917			mg/dL
BI-LISA	TPCH	Total Plasma_Cholesterol							inv_cog_ps_anc	0.00803467	0.00849895	0.945371	0.345109	0.99803	1.00807	0.991414	1.025			mg/dL
BI-LISA	TPFC	Total Plasma_Free Cholesterol							inv_cog_ps_anc	0.00663111	0.00704642	0.941061	0.34731	0.99803	1.00665	0.992846	1.02065			mg/dL
BI-LISA	TPTG	Total Plasma_Triglycerides							inv_cog_ps_anc	0.00200572	0.00681692	0.294227	0.768755	0.99803	1.00201	0.988709	1.01549			mg/dL
BI-LISA	V1CH	VLDL-1_Cholesterol							inv_cog_ps_anc	-0.000122965	0.00687342	-0.0178899	0.985737	0.99803	0.999877	0.986497	1.01344			mg/dL
BI-LISA	V1FC	VLDL-1_Free Cholesterol							inv_cog_ps_anc	0.00258712	0.00692563	0.373557	0.708955	0.99803	1.00259	0.989073	1.01629			mg/dL
BI-LISA	V1PL	VLDL-1_Phospholipids							inv_cog_ps_anc	-0.000132613	0.00689305	-0.0192387	0.984661	0.99803	0.999867	0.98645	1.01347			mg/dL
BI-LISA	V1TG	VLDL-1_Triglycerides							inv_cog_ps_anc	0.00222385	0.00668127	0.332848	0.739444	0.99803	1.00223	0.989187	1.01544			mg/dL
BI-LISA	V2CH	VLDL-2_Cholesterol							inv_cog_ps_anc	0.00209233	0.00682782	0.306442	0.759447	0.99803	1.00209	0.988773	1.0156			mg/dL
BI-LISA	V2FC	VLDL-2_Free Cholesterol							inv_cog_ps_anc	0.00146216	0.00687774	0.212593	0.831766	0.99803	1.00146	0.988054	1.01505			mg/dL
BI-LISA	V2PL	VLDL-2_Phospholipids							inv_cog_ps_anc	0.00300759	0.00705609	0.42624	0.67019	0.99803	1.00301	0.989236	1.01698			mg/dL
BI-LISA	V2TG	VLDL-2_Triglycerides							inv_cog_ps_anc	0.0053916	0.00707018	0.762583	0.446215	0.99803	1.00541	0.99157	1.01944			mg/dL
BI-LISA	V3CH	VLDL-3_Cholesterol							inv_cog_ps_anc	0.0012362	0.0066796	0.185071	0.853279	0.99803	1.00124	0.988214	1.01443			mg/dL
BI-LISA	V3FC	VLDL-3_Free Cholesterol							inv_cog_ps_anc	0.00119055	0.00675248	0.176314	0.860147	0.99803	1.00119	0.988028	1.01453			mg/dL
BI-LISA	V3PL	VLDL-3_Phospholipids							inv_cog_ps_anc	0.00234376	0.0067485	0.347301	0.72857	0.99803	1.00235	0.989176	1.01569			mg/dL
BI-LISA	V3TG	VLDL-3_Triglycerides							inv_cog_ps_anc	0.00467572	0.00672346	0.695434	0.487236	0.99803	1.00469	0.991534	1.01801			mg/dL
BI-LISA	V4CH	VLDL-4_Cholesterol							inv_cog_ps_anc	-0.000370297	0.00644637	-0.0574427	0.954225	0.99803	0.99963	0.987079	1.01234			mg/dL
BI-LISA	V4FC	VLDL-4_Free Cholesterol							inv_cog_ps_anc	-0.000669403	0.0064907	-0.103133	0.917916	0.99803	0.999331	0.986698	1.01213			mg/dL
BI-LISA	V4PL	VLDL-4_Phospholipids							inv_cog_ps_anc	0.000103714	0.00649036	0.0159797	0.98726	0.99803	1.0001	0.987462	1.01291			mg/dL
BI-LISA	V4TG	VLDL-4_Triglycerides							inv_cog_ps_anc	0.00198231	0.00642307	0.308623	0.757788	0.99803	1.00198	0.989449	1.01468			mg/dL
BI-LISA	V5CH	VLDL-5_Cholesterol							inv_cog_ps_anc	0.000864702	0.00649674	0.133098	0.894191	0.99803	1.00087	0.988201	1.01369			mg/dL
BI-LISA	V5FC	VLDL-5_Free Cholesterol							inv_cog_ps_anc	0.000648004	0.00680038	0.0952894	0.924138	0.99803	1.00065	0.987399	1.01407			mg/dL
BI-LISA	V5PL	VLDL-5_Phospholipids							inv_cog_ps_anc	0.00241851	0.00659529	0.366702	0.714058	0.99803	1.00242	0.989547	1.01546			mg/dL
BI-LISA	V5TG	VLDL-5_Triglycerides							inv_cog_ps_anc	-0.00161179	0.00634125	-0.254176	0.799506	0.99803	0.99839	0.986057	1.01088			mg/dL
BI-LISA	V6CH	VLDL-6_Cholesterol							inv_cog_ps_anc	-0.00415913	0.00673193	-0.617821	0.537087	0.99803	0.99585	0.982796	1.00908			mg/dL
BI-LISA	V6FC	VLDL-6_Free Cholesterol							inv_cog_ps_anc	-0.00028587	0.00696941	-0.0410177	0.967305	0.99803	0.999714	0.986151	1.01346			mg/dL
BI-LISA	V6PL	VLDL-6_Phospholipids							inv_cog_ps_anc	-0.000158923	0.00697192	-0.0227947	0.981827	0.99803	0.999841	0.986271	1.0136			mg/dL
BI-LISA	V6TG	VLDL-6_Triglycerides							inv_cog_ps_anc	-0.00971726	0.00619803	-1.5678	0.117814	0.99803	0.99033	0.978372	1.00243			mg/dL
BI-LISA	VLAB	VLDL_Apo-B							inv_cog_ps_anc	0.00171669	0.00675099	0.254287	0.799421	0.99803	1.00172	0.988551	1.01506			mg/dL
BI-LISA	VLCH	VLDL_Cholesterol							inv_cog_ps_anc	9.27259e-05	0.00676402	0.0137087	0.98907	0.99803	1.00009	0.986922	1.01344			mg/dL
BI-LISA	VLFC	VLDL_Free Cholesterol							inv_cog_ps_anc	0.00253885	0.00693745	0.365963	0.714609	0.99803	1.00254	0.989002	1.01627			mg/dL
BI-LISA	VLPL	VLDL_Phospholipids							inv_cog_ps_anc	0.00258869	0.00700889	0.369344	0.71209	0.99803	1.00259	0.988913	1.01646			mg/dL
BI-LISA	VLTG	VLDL_Triglycerides							inv_cog_ps_anc	0.00403887	0.00686111	0.588662	0.556461	0.99803	1.00405	0.990635	1.01764			mg/dL
BI-QUANT	Acetoacetic acid	Acetoacetic acid	Lipids	Ketone Bodies					inv_cog_ps_anc	-0.00943011	0.0102617	-0.918964	0.358674	0.99803	0.990614	0.970889	1.01074	2.5	-	mmol/L	97.5	0.02	0.01	Other quantification	Other calibration method
BI-QUANT	Alanine	Alanine	Amino Acids	Aliphatic Amino Acids					inv_cog_ps_anc	0.00643768	0.00604591	1.0648	0.287616	0.99803	1.00646	0.994602	1.01846	2.5	0.29	mmol/L	97.5	0.63	0.02	Other quantification	Other calibration method
BI-QUANT	Creatine	Creatine	Amino Acids	Creatine Metabolism					inv_cog_ps_anc	-0.00343886	0.00632259	-0.5439	0.586816	0.99803	0.996567	0.984294	1.00899	2.5	-	mmol/L	97.5	0.07	0.01	Other quantification	Other calibration method
BI-QUANT	Creatinine	Creatinine	Amino Acids	Creatine Metabolism					inv_cog_ps_anc	-0.00646604	0.00753209	-0.858466	0.391155	0.99803	0.993555	0.978995	1.00833	2.5	0.06	mmol/L	97.5	0.14	0.01	Other quantification	Other calibration method
BI-QUANT	Glucose	Glucose	Carbohydrates	Glycolysis, Gluconeogenesis, and Pyruvate Metabolism					inv_cog_ps_anc	0.00551805	0.0066387	0.831194	0.406365	0.99803	1.00553	0.992534	1.0187	2.5	1.52	mmol/L	97.5	5.34	0.47	Other quantification	Other calibration method
BI-QUANT	Glutamine	Glutamine	Amino Acids	Alpha Amino Acids					inv_cog_ps_anc	0.00414234	0.00663895	0.623945	0.533023	0.99803	1.00415	0.991169	1.0173	2.5	0.29	mmol/L	97.5	0.82	0.02	Other quantification	Other calibration method
BI-QUANT	Histidine	Histidine	Amino Acids	Proteinogenic Amino Acids					inv_cog_ps_anc	0.000128119	0.00612851	0.0209055	0.983332	0.99803	1.00013	0.988187	1.01221	2.5	0.07	mmol/L	97.5	0.17	0.02	Other quantification	Other calibration method
BI-QUANT	Isoleucine	Isoleucine	Amino Acids	Branched-Chain Amino Acid Metabolism					inv_cog_ps_anc	-0.00641746	0.00611598	-1.04929	0.294683	0.99803	0.993603	0.981764	1.00559	2.5	0.03	mmol/L	97.5	0.11	0.03	Other quantification	Other calibration method
BI-QUANT	Lactic acid	Lactic acid	Carbohydrates	Glycolysis, Gluconeogenesis, and Pyruvate Metabolism					inv_cog_ps_anc	-0.00111469	0.00654116	-0.170412	0.864773	0.99803	0.998886	0.986161	1.01177	2.5	2.23	mmol/L	97.5	7.14	0.03	Other quantification	Other calibration method
BI-QUANT	Tyrosine	Tyrosine	Amino Acids	Aromatic Amino Acids					inv_cog_ps_anc	0.0127111	0.00593074	2.14325	0.0327019	0.99803	1.01279	1.00109	1.02463	2.5	-	mmol/L	97.5	0.08	0.03	Other quantification	Other calibration method
BI-QUANT	Valine	Valine	Amino Acids	Branched-Chain Amino Acid Metabolism					inv_cog_ps_anc	-0.00360342	0.00645739	-0.558031	0.577139	0.99803	0.996403	0.983872	1.00909	2.5	0.15	mmol/L	97.5	0.36	0.03	Other quantification	Other calibration method
HPOS	HPOS-01.1	Hydroxyisovaleroyl Carnitine	Amino Acids	Branched-Chain Amino Acid Metabolism					inv_cog_ps_anc	-0.00605249	0.00701311	-0.863026	0.388815	0.99803	0.993966	0.980397	1.00772
HPOS	HPOS-02.1	Octenoylcarnitine (C8:1)	Lipids	Carnitine Metabolism	LMFA07070014	Fatty Acyls [FA]	Fatty esters [FA07]	Fatty acyl carnitines [FA0707]	inv_cog_ps_anc	0.00600246	0.00730723	0.821442	0.412049	0.99803	1.00602	0.991715	1.02053
HPOS	HPOS-06.1	Symmetric/Asymmetric Dimethylarginine	Amino Acids	Urea cycle; Arginine and Proline Metabolism					inv_cog_ps_anc	-0.000445184	0.00703898	-0.0632455	0.949613	0.99803	0.999555	0.985859	1.01344
HPOS	HPOS-08.1	Carnitine	Lipids	Carnitine Metabolism		Fatty Acyls [FA]	Fatty esters [FA07]	Fatty acyl carnitines [FA0707]	inv_cog_ps_anc	-0.00385702	0.00663921	-0.580946	0.561715	0.99803	0.99615	0.983272	1.0092
HPOS	HPOS-15.1	N1-Acetylspermidine	Amino Acids	Polyamine Metabolism					inv_cog_ps_anc	0.00340466	0.0070879	0.480348	0.631331	0.99803	1.00341	0.989567	1.01745
HPOS	HPOS-20.2	Proline Betaine	Amino Acids	Urea cycle; Arginine and Proline Metabolism					inv_cog_ps_anc	-0.0116925	0.00668355	-1.74945	0.081239	0.99803	0.988376	0.975513	1.00141
HPOS	HPOS-24.1	Paraxanthine	Xenobiotics	Xanthine Metabolism					inv_cog_ps_anc	0.00472661	0.00657183	0.719222	0.472566	0.99803	1.00474	0.991879	1.01776
HPOS	HPOS-27.1	Betaine	Amino Acids	Glycine, Serine and Threonine Metabolism					inv_cog_ps_anc	-0.00532839	0.00731723	-0.728198	0.467062	0.99803	0.994686	0.980522	1.00905
HPOS	HPOS-28.1	N-Acetylputrescine	Amino Acids	Polyamine Metabolism					inv_cog_ps_anc	-0.00225738	0.00740079	-0.305019	0.760564	0.99803	0.997745	0.983377	1.01232
HPOS	HPOS-31.1	Warfarin	Xenobiotics	Drugs					inv_cog_ps_anc	0.00711207	0.00646812	1.09956	0.272409	0.99803	1.00714	0.99445	1.01999
HPOS	HPOS-32.1	Biliverdin	Cofactors and Vitamins	Hemoglobin and Porphyrin Metabolism					inv_cog_ps_anc	-0.00631766	0.00719312	-0.878292	0.38049	0.99803	0.993702	0.979791	1.00781
HPOS	HPOS-33.1	Caffeine	Xenobiotics	Xanthine Metabolism					inv_cog_ps_anc	0.00348034	0.00684228	0.508652	0.611371	0.99803	1.00349	0.990119	1.01703
HPOS	HPOS-34.1	Niacinamide	Cofactors and Vitamins	Nicotinate and Nicotinamide Metabolism					inv_cog_ps_anc	-0.00725039	0.00763563	-0.949547	0.343109	0.99803	0.992776	0.978029	1.00775
HPOS	HPOS-35.1	Cotinine	Xenobiotics	Tobacco Metabolites					inv_cog_ps_anc	0.00353922	0.00662405	0.534299	0.593532	0.99803	1.00355	0.990601	1.01666
HPOS	HPOS-38.1	Metformin	Xenobiotics	Drugs					inv_cog_ps_anc	-0.00760873	0.00686532	-1.10828	0.26863	0.99803	0.99242	0.979156	1.00586
HPOS	HPOS-43.1	Proline	Amino Acids	Urea cycle; Arginine and Proline Metabolism					inv_cog_ps_anc	-0.00193291	0.00756041	-0.255662	0.798388	0.99803	0.998069	0.983388	1.01297
HPOS	HPOS-53.1	N-acetyl-D-mannosamine	Carbohydrates	Aminosugar Metabolism					inv_cog_ps_anc	0.00258119	0.00707869	0.364643	0.715636	0.99803	1.00258	0.98877	1.01659
HPOS	HPOS-54.1	1,2-Dimyristoyl-sn-glycero-3-phosphocholine	Lipids	Glycerolipid Metabolism	LMGP01010477	Glycerophospholipids [GP]	Glycerophosphocholines [GP01]	Diacylglycerophosphocholines [GP0101]	inv_cog_ps_anc	0.00548597	0.00684318	0.80167	0.42338	0.99803	1.0055	0.992105	1.01908
HPOS	HPOS-55.1	Hypoxanthine	Nucleotides	Purine Metabolism					inv_cog_ps_anc	-0.00380443	0.00717557	-0.530192	0.596372	0.99803	0.996203	0.98229	1.01031
HPOS	HPOS-57.1	Urocanate	Amino Acids	Histidine Metabolism					inv_cog_ps_anc	0.00856187	0.00693627	1.23436	0.218037	0.99803	1.0086	0.994979	1.0224
HPOS	HPOS-58.1	5'-Methylthioadenosine	Nucleotides	Purine Metabolism					inv_cog_ps_anc	-0.000594687	0.00657632	-0.0904285	0.928007	0.99803	0.999405	0.986606	1.01237
HPOS	HPOS-59.1	Cytosine	Nucleotides	Pyrimidine Metabolism					inv_cog_ps_anc	-0.00249003	0.00698005	-0.356736	0.721541	0.99803	0.997513	0.983959	1.01125
HPOS	HPOS-61.1	Pipecolate; N-methyl proline	Amino Acids	Lysine Metabolism					inv_cog_ps_anc	-0.00886948	0.00656046	-1.35196	0.17741	0.99803	0.99117	0.978506	1.004
HPOS	HPOS-71.1	Hydroxybutyrylcarnitine	Lipids	Fatty Acid Metabolism	LMFA07070037	Fatty Acyls [FA]	Fatty esters [FA07]	Fatty acyl carnitines [FA0707]	inv_cog_ps_anc	-0.00626465	0.00699174	-0.896007	0.37097	0.99803	0.993755	0.98023	1.00747
HPOS	HPOS-72.1	2-Hydroxyhippuric acid	Xenobiotics	Benzoate Metabolism					inv_cog_ps_anc	0.00410221	0.00722708	0.567617	0.570721	0.99803	1.00411	0.989988	1.01844
LNEG	LNEG-0001.1	Bilirubin	Cofactors and Vitamins	Hemoglobin and Porphyrin Metabolism					inv_cog_ps_anc	-0.00696297	0.00618345	-1.12607	0.260884	0.99803	0.993061	0.981098	1.00517
LNEG	LNEG-0002.1	FA(12:0)	Lipids	Fatty Acids	LMFA01010012	Fatty Acyls [FA]	Fatty Acids and Conjugates [FA01]	Straight chain fatty acids [FA0101]	inv_cog_ps_anc	0.000835865	0.00613841	0.13617	0.891763	0.99803	1.00084	0.988867	1.01295
LNEG	LNEG-0003.1	FA(14:0)	Lipids	Fatty Acids	LMFA01010014	Fatty Acyls [FA]	Fatty Acids and Conjugates [FA01]	Straight chain fatty acids [FA0101]	inv_cog_ps_anc	-0.00889229	0.00622395	-1.42872	0.153947	0.99803	0.991147	0.97913	1.00331
LNEG	LNEG-0004.1	FA(16:0)	Lipids	Fatty Acids	LMFA01010001	Fatty Acyls [FA]	Fatty Acids and Conjugates [FA01]	Straight chain fatty acids [FA0101]	inv_cog_ps_anc	-0.00641426	0.00636586	-1.0076	0.314318	0.99803	0.993606	0.981286	1.00608
LNEG	LNEG-0005.1	FA(16:1)	Lipids	Fatty Acids		Fatty Acyls [FA]	Fatty Acids and Conjugates [FA01]	Unsaturated fatty acids [FA0103]	inv_cog_ps_anc	-0.00333861	0.00654001	-0.51049	0.61002	0.99803	0.996667	0.983973	1.00952
LNEG	LNEG-0006.1	FA(17:1)	Lipids	Fatty Acids		Fatty Acyls [FA]	Fatty Acids and Conjugates [FA01]	Unsaturated fatty acids [FA0103]	inv_cog_ps_anc	-0.00806454	0.00638227	-1.26358	0.207192	0.99803	0.991968	0.979636	1.00445
LNEG	LNEG-0008.1	FA(18:1(OH))	Lipids	Fatty Acids		Fatty Acyls [FA]	Fatty Acids and Conjugates [FA01]	Hydroxy fatty acids [FA0105]	inv_cog_ps_anc	-0.00556157	0.00592235	-0.939082	0.348315	0.99803	0.994454	0.982977	1.00606
LNEG	LNEG-0009.1	FA(18:1)	Lipids	Fatty Acids		Fatty Acyls [FA]	Fatty Acids and Conjugates [FA01]	Unsaturated fatty acids [FA0103]	inv_cog_ps_anc	-0.00480388	0.00642518	-0.747665	0.455148	0.99803	0.995208	0.982753	1.00782
LNEG	LNEG-0010.1	FA(18:2(OH))	Lipids	Fatty Acids		Fatty Acyls [FA]	Fatty Acids and Conjugates [FA01]	Hydroxy fatty acids [FA0105]	inv_cog_ps_anc	0.00442539	0.00705339	0.627414	0.530784	0.99803	1.00444	0.990645	1.01842
LNEG	LNEG-0011.1	FA(18:2)	Lipids	Fatty Acids		Fatty Acyls [FA]	Fatty Acids and Conjugates [FA01]	Unsaturated fatty acids [FA0103]	inv_cog_ps_anc	-0.00797285	0.0064707	-1.23215	0.218694	0.99803	0.992059	0.979556	1.00472
LNEG	LNEG-0012.1	FA(18:3)_1	Lipids	Fatty Acids		Fatty Acyls [FA]	Fatty Acids and Conjugates [FA01]	Unsaturated fatty acids [FA0103]	inv_cog_ps_anc	0.000718947	0.0063631	0.112987	0.910104	0.99803	1.00072	0.988316	1.01328
LNEG	LNEG-0013.1	FA(18:3)_2	Lipids	Fatty Acids		Fatty Acyls [FA]	Fatty Acids and Conjugates [FA01]	Unsaturated fatty acids [FA0103]	inv_cog_ps_anc	-0.00409323	0.00643963	-0.635632	0.525418	0.99803	0.995915	0.983424	1.00856
LNEG	LNEG-0014.1	FA(18:4)	Lipids	Fatty Acids		Fatty Acyls [FA]	Fatty Acids and Conjugates [FA01]	Unsaturated fatty acids [FA0103]	inv_cog_ps_anc	-0.00385622	0.00636785	-0.605576	0.545176	0.99803	0.996151	0.983796	1.00866
LNEG	LNEG-0016.1	FA(20:1)	Lipids	Fatty Acids		Fatty Acyls [FA]	Fatty Acids and Conjugates [FA01]	Unsaturated fatty acids [FA0103]	inv_cog_ps_anc	-0.00472834	0.00639335	-0.739572	0.460039	0.99803	0.995283	0.982889	1.00783
LNEG	LNEG-0017.1	FA(20:2)	Lipids	Fatty Acids		Fatty Acyls [FA]	Fatty Acids and Conjugates [FA01]	Unsaturated fatty acids [FA0103]	inv_cog_ps_anc	-0.0078641	0.00666293	-1.18028	0.238665	0.99803	0.992167	0.979294	1.00521
LNEG	LNEG-0018.1	FA(20:3)	Lipids	Fatty Acids		Fatty Acyls [FA]	Fatty Acids and Conjugates [FA01]	Unsaturated fatty acids [FA0103]	inv_cog_ps_anc	-0.00515842	0.00613115	-0.841347	0.400709	0.99803	0.994855	0.982971	1.00688
LNEG	LNEG-0019.1	FA(20:4)	Lipids	Fatty Acids		Fatty Acyls [FA]	Fatty Acids and Conjugates [FA01]	Unsaturated fatty acids [FA0103]	inv_cog_ps_anc	-0.00530027	0.00634234	-0.835695	0.403878	0.99803	0.994714	0.982425	1.00716
LNEG	LNEG-0020.1	FA(20:5)	Lipids	Fatty Acids		Fatty Acyls [FA]	Fatty Acids and Conjugates [FA01]	Unsaturated fatty acids [FA0103]	inv_cog_ps_anc	-0.00965793	0.00698129	-1.3834	0.167394	0.99803	0.990389	0.976929	1.00403
LNEG	LNEG-0021.1	FA(22:4)	Lipids	Fatty Acids		Fatty Acyls [FA]	Fatty Acids and Conjugates [FA01]	Unsaturated fatty acids [FA0103]	inv_cog_ps_anc	-0.00976922	0.00658103	-1.48445	0.138559	0.99803	0.990278	0.977587	1.00313
LNEG	LNEG-0022.1	FA(22:5)_1	Lipids	Fatty Acids		Fatty Acyls [FA]	Fatty Acids and Conjugates [FA01]	Unsaturated fatty acids [FA0103]	inv_cog_ps_anc	-0.0126841	0.00614212	-2.0651	0.0396246	0.99803	0.987396	0.97558	0.999355
LNEG	LNEG-0023.1	FA(22:5)_2	Lipids	Fatty Acids		Fatty Acyls [FA]	Fatty Acids and Conjugates [FA01]	Unsaturated fatty acids [FA0103]	inv_cog_ps_anc	-0.0067089	0.00637195	-1.05288	0.293099	0.99803	0.993314	0.980985	1.0058
LNEG	LNEG-0024.1	FA(22:6)	Lipids	Fatty Acids		Fatty Acyls [FA]	Fatty Acids and Conjugates [FA01]	Unsaturated fatty acids [FA0103]	inv_cog_ps_anc	-0.0127476	0.00616254	-2.06857	0.0392963	0.99803	0.987333	0.975479	0.999331
LNEG	LNEG-0025.1	LPA(16:0/0:0)	Lipids	Phospholipid Metabolism	LMGP10050006	Glycerophospholipids [GP]	Glycerophosphates [GP10]	Monoacylglycerophosphates [GP1005]	inv_cog_ps_anc	0.0110223	0.0107398	1.0263	0.305435	0.99803	1.01108	0.990022	1.03259
LNEG	LNEG-0026.1	LPA(18:1/0:0)	Lipids	Phospholipid Metabolism		Glycerophospholipids [GP]	Glycerophosphates [GP10]	Monoacylglycerophosphates [GP1005]	inv_cog_ps_anc	0.0088994	0.00879852	1.01147	0.312469	0.99803	1.00894	0.991689	1.02649
LNEG	LNEG-0027.1	LPA(18:2/0:0)	Lipids	Phospholipid Metabolism		Glycerophospholipids [GP]	Glycerophosphates [GP10]	Monoacylglycerophosphates [GP1005]	inv_cog_ps_anc	0.0170552	0.0123604	1.37982	0.168493	0.99803	1.0172	0.992854	1.04215
LNEG	LNEG-0028.1	LPA(20:4/0:0)	Lipids	Phospholipid Metabolism		Glycerophospholipids [GP]	Glycerophosphates [GP10]	Monoacylglycerophosphates [GP1005]	inv_cog_ps_anc	0.00037474	0.00631088	0.05938	0.952682	0.99803	1.00037	0.988077	1.01283
LNEG	LNEG-0037.2	LPC(18:1/0:0)	Lipids	Phospholipid Metabolism		Glycerophospholipids [GP]	Glycerophosphocholines [GP01]	Monoacylglycerophosphocholines [GP0105]	inv_cog_ps_anc	0.0027009	0.00621175	0.434805	0.663963	0.99803	1.0027	0.990571	1.01499
LNEG	LNEG-0040.1	LPC(20:3/0:0)	Lipids	Phospholipid Metabolism		Glycerophospholipids [GP]	Glycerophosphocholines [GP01]	Monoacylglycerophosphocholines [GP0105]	inv_cog_ps_anc	-8.74426e-05	0.00588693	-0.0148537	0.988157	0.99803	0.999913	0.988441	1.01152
LNEG	LNEG-0043.1	LPE(18:0/0:0)	Lipids	Phospholipid Metabolism	LMGP02050001	Glycerophospholipids [GP]	Glycerophosphoethanolamines [GP02]	Monoacylglycerophosphoethanolamines [GP0205]	inv_cog_ps_anc	0.00416931	0.00616899	0.67585	0.499567	0.99803	1.00418	0.992109	1.01639
LNEG	LNEG-0044.1	LPE(18:1/0:0)	Lipids	Phospholipid Metabolism		Glycerophospholipids [GP]	Glycerophosphoethanolamines [GP02]	Monoacylglycerophosphoethanolamines [GP0205]	inv_cog_ps_anc	0.00985059	0.00634495	1.55251	0.121415	0.99803	1.0099	0.997418	1.02254
LNEG	LNEG-0045.1	LPE(18:2/0:0)	Lipids	Phospholipid Metabolism		Glycerophospholipids [GP]	Glycerophosphoethanolamines [GP02]	Monoacylglycerophosphoethanolamines [GP0205]	inv_cog_ps_anc	0.011303	0.00608497	1.85754	0.0640469	0.99803	1.01137	0.999377	1.0235
LPOS	LPOS-0001.1	CAR(8:0)	Lipids	Carnitine Metabolism	LMFA07070095	Fatty Acyls [FA]	Fatty esters [FA07]	Fatty acyl carnitines [FA0707]	inv_cog_ps_anc	-0.0141662	0.00668076	-2.12045	0.0346402	0.99803	0.985934	0.973108	0.998929
LPOS	LPOS-0002.1	CAR(10:0)	Lipids	Carnitine Metabolism	LMFA07070059	Fatty Acyls [FA]	Fatty esters [FA07]	Fatty acyl carnitines [FA0707]	inv_cog_ps_anc	-0.0103428	0.00680571	-1.51972	0.129446	0.99803	0.989711	0.976596	1.003
LPOS	LPOS-0003.1	CAR(10:0-OH)	Lipids	Carnitine Metabolism		Fatty Acyls [FA]	Fatty esters [FA07]	Fatty acyl carnitines [FA0707]	inv_cog_ps_anc	-0.00657966	0.00685585	-0.959716	0.337832	0.99803	0.993442	0.980182	1.00688
LPOS	LPOS-0004.1	CAR(10:1)	Lipids	Carnitine Metabolism		Fatty Acyls [FA]	Fatty esters [FA07]	Fatty acyl carnitines [FA0707]	inv_cog_ps_anc	-0.00919493	0.00736049	-1.24923	0.21238	0.99803	0.990847	0.976655	1.00525
LPOS	LPOS-0006.1	CAR(12:0)	Lipids	Carnitine Metabolism	LMFA07070062	Fatty Acyls [FA]	Fatty esters [FA07]	Fatty acyl carnitines [FA0707]	inv_cog_ps_anc	-0.00519616	0.00648403	-0.801378	0.423433	0.99803	0.994817	0.982254	1.00754
LPOS	LPOS-0007.1	CAR(12:0-OH)	Lipids	Carnitine Metabolism		Fatty Acyls [FA]	Fatty esters [FA07]	Fatty acyl carnitines [FA0707]	inv_cog_ps_anc	-0.00247316	0.00681422	-0.362941	0.716858	0.99803	0.99753	0.984296	1.01094
LPOS	LPOS-0010.1	CAR(12:1-OH)	Lipids	Carnitine Metabolism		Fatty Acyls [FA]	Fatty esters [FA07]	Fatty acyl carnitines [FA0707]	inv_cog_ps_anc	-0.00532065	0.00723881	-0.735017	0.4628	0.99803	0.994693	0.98068	1.00891
LPOS	LPOS-0012.1	CAR(14:0)	Lipids	Carnitine Metabolism	LMFA07070107	Fatty Acyls [FA]	Fatty esters [FA07]	Fatty acyl carnitines [FA0707]	inv_cog_ps_anc	-0.0101841	0.00646909	-1.57427	0.116288	0.99803	0.989868	0.977396	1.0025
LPOS	LPOS-0013.1	CAR(14:0-OH)	Lipids	Carnitine Metabolism		Fatty Acyls [FA]	Fatty esters [FA07]	Fatty acyl carnitines [FA0707]	inv_cog_ps_anc	0.00130797	0.00679774	0.192413	0.847526	0.99803	1.00131	0.988056	1.01474
LPOS	LPOS-0014.1	CAR(14:1)	Lipids	Carnitine Metabolism		Fatty Acyls [FA]	Fatty esters [FA07]	Fatty acyl carnitines [FA0707]	inv_cog_ps_anc	-0.00620165	0.00651434	-0.951999	0.341726	0.99803	0.993818	0.981209	1.00659
LPOS	LPOS-0015.1	CAR(14:2)	Lipids	Carnitine Metabolism		Fatty Acyls [FA]	Fatty esters [FA07]	Fatty acyl carnitines [FA0707]	inv_cog_ps_anc	-0.00889121	0.00679378	-1.30873	0.191448	0.99803	0.991148	0.978038	1.00443
LPOS	LPOS-0016.1	CAR(16:0)	Lipids	Carnitine Metabolism	LMFA07070004	Fatty Acyls [FA]	Fatty esters [FA07]	Fatty acyl carnitines [FA0707]	inv_cog_ps_anc	-0.0070319	0.0069164	-1.0167	0.309968	0.99803	0.992993	0.979622	1.00655
LPOS	LPOS-0018.1	CAR(16:1)_2	Lipids	Carnitine Metabolism		Fatty Acyls [FA]	Fatty esters [FA07]	Fatty acyl carnitines [FA0707]	inv_cog_ps_anc	-0.0116553	0.00630724	-1.84793	0.065419	0.99803	0.988412	0.976269	1.00071
LPOS	LPOS-0019.1	CAR(18:0)	Lipids	Carnitine Metabolism	LMFA07070051	Fatty Acyls [FA]	Fatty esters [FA07]	Fatty acyl carnitines [FA0707]	inv_cog_ps_anc	-0.00351335	0.00733486	-0.478993	0.63223	0.99803	0.996493	0.982269	1.01092
LPOS	LPOS-0020.1	CAR(18:0-DC)	Lipids	Carnitine Metabolism		Fatty Acyls [FA]	Fatty esters [FA07]	Fatty acyl carnitines [FA0707]	inv_cog_ps_anc	0.00062256	0.00643032	0.0968162	0.922925	0.99803	1.00062	0.988091	1.01331
LPOS	LPOS-0021.1	CAR(18:1)	Lipids	Carnitine Metabolism		Fatty Acyls [FA]	Fatty esters [FA07]	Fatty acyl carnitines [FA0707]	inv_cog_ps_anc	-0.00830181	0.00680672	-1.21965	0.223384	0.99803	0.991733	0.97859	1.00505
LPOS	LPOS-0023.1	CAR(18:2)	Lipids	Carnitine Metabolism		Fatty Acyls [FA]	Fatty esters [FA07]	Fatty acyl carnitines [FA0707]	inv_cog_ps_anc	-0.00957552	0.00704853	-1.35851	0.175138	0.99803	0.99047	0.976881	1.00425
LPOS	LPOS-0024.1	CAR(18:3)	Lipids	Carnitine Metabolism		Fatty Acyls [FA]	Fatty esters [FA07]	Fatty acyl carnitines [FA0707]	inv_cog_ps_anc	-0.00220787	0.00643797	-0.342945	0.731837	0.99803	0.997795	0.985283	1.01046
LPOS	LPOS-0025.1	CAR(20:1)	Lipids	Carnitine Metabolism		Fatty Acyls [FA]	Fatty esters [FA07]	Fatty acyl carnitines [FA0707]	inv_cog_ps_anc	-0.00823428	0.00699685	-1.17686	0.240018	0.99803	0.9918	0.978291	1.00549
LPOS	LPOS-0026.1	CAR(20:2)	Lipids	Carnitine Metabolism		Fatty Acyls [FA]	Fatty esters [FA07]	Fatty acyl carnitines [FA0707]	inv_cog_ps_anc	-0.0086011	0.00749244	-1.14797	0.251731	0.99803	0.991436	0.976983	1.0061
LPOS	LPOS-0027.1	CAR(20:3)	Lipids	Carnitine Metabolism		Fatty Acyls [FA]	Fatty esters [FA07]	Fatty acyl carnitines [FA0707]	inv_cog_ps_anc	-0.00439549	0.0073226	-0.600263	0.548702	0.99803	0.995614	0.981427	1.01001
LPOS	LPOS-0028.1	CAR(20:4)	Lipids	Carnitine Metabolism		Fatty Acyls [FA]	Fatty esters [FA07]	Fatty acyl carnitines [FA0707]	inv_cog_ps_anc	-0.0121724	0.00711539	-1.71071	0.0879812	0.99803	0.987901	0.97422	1.00178
LPOS	LPOS-0029.1	CAR(24:0)	Lipids	Carnitine Metabolism		Fatty Acyls [FA]	Fatty esters [FA07]	Fatty acyl carnitines [FA0707]	inv_cog_ps_anc	0.00378706	0.00659647	0.574104	0.56625	0.99803	1.00379	0.9909	1.01686
LPOS	LPOS-0030.1	CAR(26:0)	Lipids	Carnitine Metabolism	LMFA07070069	Fatty Acyls [FA]	Fatty esters [FA07]	Fatty acyl carnitines [FA0707]	inv_cog_ps_anc	0.000867709	0.00665485	0.130388	0.896331	0.99803	1.00087	0.987898	1.01401
LPOS	LPOS-0031.1	CAR(26:1)	Lipids	Carnitine Metabolism		Fatty Acyls [FA]	Fatty esters [FA07]	Fatty acyl carnitines [FA0707]	inv_cog_ps_anc	-0.000204592	0.0064784	-0.0315806	0.974824	0.99803	0.999795	0.987181	1.01257
LPOS	LPOS-0032.1	CE(18:1)	Lipids	Sterols		Sterol Lipids [ST]	Sterols [ST01]	Steryl esters [ST0102]	inv_cog_ps_anc	0.00505712	0.0061447	0.823004	0.411042	0.99803	1.00507	0.993038	1.01725
LPOS	LPOS-0033.1	CE(18:2)	Lipids	Sterols		Sterol Lipids [ST]	Sterols [ST01]	Steryl esters [ST0102]	inv_cog_ps_anc	0.00371926	0.00640584	0.580604	0.561865	0.99803	1.00373	0.991203	1.01641
LPOS	LPOS-0034.1	CE(20:4)	Lipids	Sterols		Sterol Lipids [ST]	Sterols [ST01]	Steryl esters [ST0102]	inv_cog_ps_anc	-0.00976734	0.00626356	-1.55939	0.119768	0.99803	0.99028	0.978197	1.00251
LPOS	LPOS-0035.1	CE(20:5)	Lipids	Sterols		Sterol Lipids [ST]	Sterols [ST01]	Steryl esters [ST0102]	inv_cog_ps_anc	-0.00993347	0.00668028	-1.48698	0.13788	0.99803	0.990116	0.977236	1.00316
LPOS	LPOS-0036.1	CE(22:6)	Lipids	Sterols		Sterol Lipids [ST]	Sterols [ST01]	Steryl esters [ST0102]	inv_cog_ps_anc	-0.0106099	0.006715	-1.58003	0.114963	0.99803	0.989446	0.976509	1.00255
LPOS	LPOS-0038.1	Cer(d16:1/22:0)	Lipids	Sphingolipid Metabolism	LMSP02010016	Sphingolipids [SP]	Ceramides [SP02]	N-acylsphingosines (ceramides) [SP0201]	inv_cog_ps_anc	0.0049218	0.00681558	0.722139	0.47067	0.99803	1.00493	0.991599	1.01845
LPOS	LPOS-0039.1	Cer(d16:1/24:0)	Lipids	Sphingolipid Metabolism	LMSP02010050	Sphingolipids [SP]	Ceramides [SP02]	N-acylsphingosines (ceramides) [SP0201]	inv_cog_ps_anc	0.00462188	0.00656538	0.703977	0.481894	0.99803	1.00463	0.991788	1.01764
LPOS	LPOS-0040.1	Cer(d16:1/24:1)	Lipids	Sphingolipid Metabolism		Sphingolipids [SP]	Ceramides [SP02]	N-acylsphingosines (ceramides) [SP0201]	inv_cog_ps_anc	0.0024556	0.00643613	0.381534	0.703029	0.99803	1.00246	0.989892	1.01518
LPOS	LPOS-0041.1	Cer(d18:1/16:0)	Lipids	Sphingolipid Metabolism	LMSP02010004	Sphingolipids [SP]	Ceramides [SP02]	N-acylsphingosines (ceramides) [SP0201]	inv_cog_ps_anc	0.000727342	0.00650605	0.111795	0.911047	0.99803	1.00073	0.988047	1.01357
LPOS	LPOS-0042.1	Cer(d18:1/18:0)	Lipids	Sphingolipid Metabolism	LMSP02010006	Sphingolipids [SP]	Ceramides [SP02]	N-acylsphingosines (ceramides) [SP0201]	inv_cog_ps_anc	-0.00959347	0.00638927	-1.5015	0.134089	0.99803	0.990452	0.978126	1.00293
LPOS	LPOS-0043.1	Cer(d18:1/20:0)	Lipids	Sphingolipid Metabolism	LMSP02010007	Sphingolipids [SP]	Ceramides [SP02]	N-acylsphingosines (ceramides) [SP0201]	inv_cog_ps_anc	-0.00589455	0.00639492	-0.921755	0.357264	0.99803	0.994123	0.98174	1.00666
LPOS	LPOS-0044.1	Cer(d18:1/22:0)	Lipids	Sphingolipid Metabolism	LMSP02010008	Sphingolipids [SP]	Ceramides [SP02]	N-acylsphingosines (ceramides) [SP0201]	inv_cog_ps_anc	0.0040674	0.00679216	0.598837	0.549652	0.99803	1.00408	0.990797	1.01753
LPOS	LPOS-0045.1	Cer(d18:1/24:0)	Lipids	Sphingolipid Metabolism	LMSP02010012	Sphingolipids [SP]	Ceramides [SP02]	N-acylsphingosines (ceramides) [SP0201]	inv_cog_ps_anc	0.00260371	0.00634071	0.410635	0.681581	0.99803	1.00261	0.990224	1.01515
LPOS	LPOS-0046.1	Cer(d18:1/24:1)	Lipids	Sphingolipid Metabolism		Sphingolipids [SP]	Ceramides [SP02]	N-acylsphingosines (ceramides) [SP0201]	inv_cog_ps_anc	0.00138855	0.00605311	0.229394	0.818691	0.99803	1.00139	0.989579	1.01334
LPOS	LPOS-0047.1	Cer(d18:1/25:0)	Lipids	Sphingolipid Metabolism	LMSP02010013	Sphingolipids [SP]	Ceramides [SP02]	N-acylsphingosines (ceramides) [SP0201]	inv_cog_ps_anc	-0.00595969	0.00645811	-0.922822	0.356708	0.99803	0.994058	0.981555	1.00672
LPOS	LPOS-0048.1	Cer(d18:1/26:1)	Lipids	Sphingolipid Metabolism		Sphingolipids [SP]	Ceramides [SP02]	N-acylsphingosines (ceramides) [SP0201]	inv_cog_ps_anc	-0.010655	0.00650856	-1.63708	0.102474	0.99803	0.989402	0.97686	1.0021
LPOS	LPOS-0049.1	Cer(d18:2/22:0)	Lipids	Sphingolipid Metabolism		Sphingolipids [SP]	Ceramides [SP02]	N-acylsphingosines (ceramides) [SP0201]	inv_cog_ps_anc	0.00140097	0.00684529	0.204662	0.83795	0.99803	1.0014	0.988056	1.01493
LPOS	LPOS-0050.1	Cer(d18:2/24:0)	Lipids	Sphingolipid Metabolism		Sphingolipids [SP]	Ceramides [SP02]	N-acylsphingosines (ceramides) [SP0201]	inv_cog_ps_anc	0.00165286	0.00641669	0.257588	0.79687	0.99803	1.00165	0.989136	1.01433
LPOS	LPOS-0053.1	Cer(d19:1/24:0)	Lipids	Sphingolipid Metabolism		Sphingolipids [SP]	Ceramides [SP02]	N-acylsphingosines (ceramides) [SP0201]	inv_cog_ps_anc	-0.00796519	0.00621637	-1.28133	0.200891	0.99803	0.992066	0.980052	1.00423
LPOS	LPOS-0054.1	Cer(d41:1); Cer(d18:1/23:0); Cer(d17:1/24:0)	Lipids	Sphingolipid Metabolism		Sphingolipids [SP]	Ceramides [SP02]	N-acylsphingosines (ceramides) [SP0201]	inv_cog_ps_anc	0.00417988	0.00632872	0.660462	0.509373	0.99803	1.00419	0.991809	1.01672
LPOS	LPOS-0055.1	Cholesterol	Lipids	Sterols	LMST01010001	Sterol Lipids [ST]	Sterols [ST01]	Cholesterol and derivatives [ST0101]	inv_cog_ps_anc	-0.00271079	0.00644784	-0.420419	0.674426	0.99803	0.997293	0.984769	1.00998
LPOS	LPOS-0056.1	DG(16:0/16:0)	Lipids	Glycerolipid Metabolism	LMGL02010009	Glycerolipids [GL]	Diradylglycerols [GL02]	Diacylglycerols [GL0201]	inv_cog_ps_anc	0.00447227	0.00631427	0.708279	0.479223	0.99803	1.00448	0.992127	1.01699
LPOS	LPOS-0057.1	DG(16:0/18:1)	Lipids	Glycerolipid Metabolism		Glycerolipids [GL]	Diradylglycerols [GL02]	Diacylglycerols [GL0201]	inv_cog_ps_anc	0.00355289	0.00645976	0.550003	0.582653	0.99803	1.00356	0.990933	1.01635
LPOS	LPOS-0058.1	DG(18:0/16:0)	Lipids	Glycerolipid Metabolism	LMGL02010003	Glycerolipids [GL]	Diradylglycerols [GL02]	Diacylglycerols [GL0201]	inv_cog_ps_anc	0.000271175	0.00628531	0.0431443	0.96561	0.99803	1.00027	0.988024	1.01267
LPOS	LPOS-0059.1	DG(18:0/18:1)	Lipids	Glycerolipid Metabolism		Glycerolipids [GL]	Diradylglycerols [GL02]	Diacylglycerols [GL0201]	inv_cog_ps_anc	0.000582819	0.00634458	0.0918609	0.926859	0.99803	1.00058	0.988217	1.0131
LPOS	LPOS-0060.1	DG(18:2/18:1)	Lipids	Glycerolipid Metabolism		Glycerolipids [GL]	Diradylglycerols [GL02]	Diacylglycerols [GL0201]	inv_cog_ps_anc	-0.000157398	0.00642536	-0.0244964	0.98047	0.99803	0.999843	0.98733	1.01251
LPOS	LPOS-0061.1	DG(32:1)	Lipids	Glycerolipid Metabolism		Glycerolipids [GL]	Diradylglycerols [GL02]	Diacylglycerols [GL0201]	inv_cog_ps_anc	0.00385232	0.0063627	0.605454	0.545253	0.99803	1.00386	0.991418	1.01646
LPOS	LPOS-0062.1	DG(34:2)	Lipids	Glycerolipid Metabolism		Glycerolipids [GL]	Diradylglycerols [GL02]	Diacylglycerols [GL0201]	inv_cog_ps_anc	0.00174575	0.00644839	0.270726	0.786754	0.99803	1.00175	0.989166	1.01449
LPOS	LPOS-0063.1	DG(36:2); DG(18:1/18:1); DG(18:0/18:2)	Lipids	Glycerolipid Metabolism		Glycerolipids [GL]	Diradylglycerols [GL02]	Diacylglycerols [GL0201]	inv_cog_ps_anc	0.0015821	0.00644041	0.245652	0.80609	0.99803	1.00158	0.98902	1.01431
LPOS	LPOS-0064.1	DG(36:4)_1; DG(18:2/18:2); DG(18:1/18:3)	Lipids	Glycerolipid Metabolism		Glycerolipids [GL]	Diradylglycerols [GL02]	Diacylglycerols [GL0201]	inv_cog_ps_anc	-0.000203779	0.00633857	-0.032149	0.974371	0.99803	0.999796	0.987452	1.01229
LPOS	LPOS-0066.1	HexCer(d16:1/24:0)	Lipids	Sphingolipid Metabolism		Sphingolipids [SP]	Neutral glycosphingolipids [SP05]	Simple Glc series [SP0501]	inv_cog_ps_anc	-0.00106391	0.00647682	-0.164264	0.869614	0.99803	0.998937	0.986336	1.0117
LPOS	LPOS-0067.1	HexCer(d18:1/22:0)	Lipids	Sphingolipid Metabolism		Sphingolipids [SP]	Neutral glycosphingolipids [SP05]	Simple Glc series [SP0501]	inv_cog_ps_anc	-0.00166138	0.00632351	-0.262731	0.792906	0.99803	0.99834	0.986043	1.01079
LPOS	LPOS-0068.1	HexCer(d18:1/16:0)	Lipids	Sphingolipid Metabolism		Sphingolipids [SP]	Neutral glycosphingolipids [SP05]	Simple Glc series [SP0501]	inv_cog_ps_anc	-0.00058821	0.00625615	-0.0940211	0.925144	0.99803	0.999412	0.987232	1.01174
LPOS	LPOS-0069.1	HexCer(d18:1/20:0)	Lipids	Sphingolipid Metabolism		Sphingolipids [SP]	Neutral glycosphingolipids [SP05]	Simple Glc series [SP0501]	inv_cog_ps_anc	-0.00219541	0.00632429	-0.347139	0.728686	0.99803	0.997807	0.985515	1.01025
LPOS	LPOS-0070.1	HexCer(d18:1/24:0)	Lipids	Sphingolipid Metabolism		Sphingolipids [SP]	Neutral glycosphingolipids [SP05]	Simple Glc series [SP0501]	inv_cog_ps_anc	-0.00368345	0.00631363	-0.583413	0.559975	0.99803	0.996323	0.98407	1.00873
LPOS	LPOS-0071.1	LacCer(d18:1/16:0)	Lipids	Sphingolipid Metabolism	LMSP0501AB03	Sphingolipids [SP]	Neutral glycosphingolipids [SP05]	Simple Glc series [SP0501]	inv_cog_ps_anc	-0.00453102	0.00646923	-0.700395	0.484126	0.99803	0.995479	0.982937	1.00818
LPOS	LPOS-0076.1	LPC(0:0/14:0)	Lipids	Phospholipid Metabolism	LMGP01050073	Glycerophospholipids [GP]	Glycerophosphocholines [GP01]	Monoacylglycerophosphocholines [GP0105]	inv_cog_ps_anc	0.00464838	0.00622158	0.747138	0.45546	0.99803	1.00466	0.992482	1.01699
LPOS	LPOS-0078.1	LPC(0:0/16:0)	Lipids	Phospholipid Metabolism	LMGP01050074	Glycerophospholipids [GP]	Glycerophosphocholines [GP01]	Monoacylglycerophosphocholines [GP0105]	inv_cog_ps_anc	0.0040652	0.00712434	0.570608	0.568616	0.99803	1.00407	0.99015	1.01819
LPOS	LPOS-0079.1	LPC(0:0/16:1)	Lipids	Phospholipid Metabolism		Glycerophospholipids [GP]	Glycerophosphocholines [GP01]	Monoacylglycerophosphocholines [GP0105]	inv_cog_ps_anc	0.00548232	0.00615275	0.891035	0.373496	0.99803	1.0055	0.993445	1.0177
LPOS	LPOS-0080.1	LPC(0:0/18:0)	Lipids	Phospholipid Metabolism	LMGP01050076	Glycerophospholipids [GP]	Glycerophosphocholines [GP01]	Monoacylglycerophosphocholines [GP0105]	inv_cog_ps_anc	-0.000507281	0.0065643	-0.0772787	0.938444	0.99803	0.999493	0.986716	1.01244
LPOS	LPOS-0081.1	LPC(0:0/18:1)	Lipids	Phospholipid Metabolism		Glycerophospholipids [GP]	Glycerophosphocholines [GP01]	Monoacylglycerophosphocholines [GP0105]	inv_cog_ps_anc	0.00287131	0.0063473	0.452368	0.651272	0.99803	1.00288	0.990476	1.01543
LPOS	LPOS-0082.1	LPC(0:0/18:2)	Lipids	Phospholipid Metabolism		Glycerophospholipids [GP]	Glycerophosphocholines [GP01]	Monoacylglycerophosphocholines [GP0105]	inv_cog_ps_anc	0.00344124	0.00633498	0.543213	0.587314	0.99803	1.00345	0.991065	1.01598
LPOS	LPOS-0083.1	LPC(0:0/18:3)	Lipids	Phospholipid Metabolism		Glycerophospholipids [GP]	Glycerophosphocholines [GP01]	Monoacylglycerophosphocholines [GP0105]	inv_cog_ps_anc	0.00778284	0.0062483	1.24559	0.21371	0.99803	1.00781	0.995546	1.02023
LPOS	LPOS-0084.1	LPC(0:0/20:3)	Lipids	Phospholipid Metabolism		Glycerophospholipids [GP]	Glycerophosphocholines [GP01]	Monoacylglycerophosphocholines [GP0105]	inv_cog_ps_anc	0.000178698	0.00607612	0.02941	0.976554	0.99803	1.00018	0.988338	1.01216
LPOS	LPOS-0085.1	LPC(0:0/20:4)	Lipids	Phospholipid Metabolism		Glycerophospholipids [GP]	Glycerophosphocholines [GP01]	Monoacylglycerophosphocholines [GP0105]	inv_cog_ps_anc	-0.00979621	0.00644199	-1.52068	0.129204	0.99803	0.990252	0.977827	1.00283
LPOS	LPOS-0086.1	LPC(0:0/20:5)	Lipids	Phospholipid Metabolism		Glycerophospholipids [GP]	Glycerophosphocholines [GP01]	Monoacylglycerophosphocholines [GP0105]	inv_cog_ps_anc	-0.00870036	0.0067507	-1.28881	0.198278	0.99803	0.991337	0.978307	1.00454
LPOS	LPOS-0087.1	LPC(0:0/22:6)	Lipids	Phospholipid Metabolism		Glycerophospholipids [GP]	Glycerophosphocholines [GP01]	Monoacylglycerophosphocholines [GP0105]	inv_cog_ps_anc	-0.01165	0.00654128	-1.781	0.0757415	0.99803	0.988418	0.975826	1.00117
LPOS	LPOS-0088.1	LPC(14:0/0:0)	Lipids	Phospholipid Metabolism	LMGP01050012	Glycerophospholipids [GP]	Glycerophosphocholines [GP01]	Monoacylglycerophosphocholines [GP0105]	inv_cog_ps_anc	0.00505003	0.00621235	0.812901	0.416803	0.99803	1.00506	0.992899	1.01738
LPOS	LPOS-0089.1	LPC(15:0/0:0)	Lipids	Phospholipid Metabolism	LMGP01050016	Glycerophospholipids [GP]	Glycerophosphocholines [GP01]	Monoacylglycerophosphocholines [GP0105]	inv_cog_ps_anc	-0.00596061	0.00652972	-0.912844	0.361926	0.99803	0.994057	0.981416	1.00686
LPOS	LPOS-0090.1	LPC(16:0/0:0)	Lipids	Phospholipid Metabolism	LMGP01050018	Glycerophospholipids [GP]	Glycerophosphocholines [GP01]	Monoacylglycerophosphocholines [GP0105]	inv_cog_ps_anc	0.00382469	0.00704413	0.542962	0.587487	0.99803	1.00383	0.990068	1.01779
LPOS	LPOS-0091.1	LPC(16:1/0:0)	Lipids	Phospholipid Metabolism		Glycerophospholipids [GP]	Glycerophosphocholines [GP01]	Monoacylglycerophosphocholines [GP0105]	inv_cog_ps_anc	0.00503362	0.00616748	0.816155	0.414943	0.99803	1.00505	0.99297	1.01727
LPOS	LPOS-0092.1	LPC(17:0/0:0)	Lipids	Phospholipid Metabolism	LMGP01050024	Glycerophospholipids [GP]	Glycerophosphocholines [GP01]	Monoacylglycerophosphocholines [GP0105]	inv_cog_ps_anc	-0.0118786	0.00686555	-1.73017	0.0844422	0.99803	0.988192	0.974983	1.00158
LPOS	LPOS-0093.1	LPC(17:1/0:0)	Lipids	Phospholipid Metabolism		Glycerophospholipids [GP]	Glycerophosphocholines [GP01]	Monoacylglycerophosphocholines [GP0105]	inv_cog_ps_anc	-0.00507543	0.0064639	-0.785197	0.432846	0.99803	0.994937	0.982412	1.00762
LPOS	LPOS-0094.1	LPC(18:0/0:0)	Lipids	Phospholipid Metabolism	LMGP01050026	Glycerophospholipids [GP]	Glycerophosphocholines [GP01]	Monoacylglycerophosphocholines [GP0105]	inv_cog_ps_anc	-0.000873116	0.00651697	-0.133976	0.893495	0.99803	0.999127	0.986446	1.01197
LPOS	LPOS-0096.1	LPC(18:1/0:0)_2	Lipids	Phospholipid Metabolism		Glycerophospholipids [GP]	Glycerophosphocholines [GP01]	Monoacylglycerophosphocholines [GP0105]	inv_cog_ps_anc	0.00153119	0.00637974	0.240009	0.810458	0.99803	1.00153	0.989087	1.01413
LPOS	LPOS-0097.1	LPC(18:2/0:0)	Lipids	Phospholipid Metabolism		Glycerophospholipids [GP]	Glycerophosphocholines [GP01]	Monoacylglycerophosphocholines [GP0105]	inv_cog_ps_anc	0.00346313	0.0063308	0.547028	0.584693	0.99803	1.00347	0.991095	1.016
LPOS	LPOS-0098.1	LPC(18:3/0:0)_1	Lipids	Phospholipid Metabolism		Glycerophospholipids [GP]	Glycerophosphocholines [GP01]	Monoacylglycerophosphocholines [GP0105]	inv_cog_ps_anc	0.00735321	0.00620036	1.18593	0.236418	0.99803	1.00738	0.995212	1.0197
LPOS	LPOS-0100.1	LPC(19:0/0:0)	Lipids	Phospholipid Metabolism	LMGP01050041	Glycerophospholipids [GP]	Glycerophosphocholines [GP01]	Monoacylglycerophosphocholines [GP0105]	inv_cog_ps_anc	-0.00677104	0.00639027	-1.05959	0.290032	0.99803	0.993252	0.980889	1.00577
LPOS	LPOS-0101.1	LPC(20:0/0:0)	Lipids	Phospholipid Metabolism	LMGP01050045	Glycerophospholipids [GP]	Glycerophosphocholines [GP01]	Monoacylglycerophosphocholines [GP0105]	inv_cog_ps_anc	3.63523e-05	0.00613139	0.00592888	0.995273	0.99803	1.00004	0.98809	1.01213
LPOS	LPOS-0102.1	LPC(20:1/0:0)	Lipids	Phospholipid Metabolism		Glycerophospholipids [GP]	Glycerophosphocholines [GP01]	Monoacylglycerophosphocholines [GP0105]	inv_cog_ps_anc	-0.00536872	0.00692863	-0.77486	0.438923	0.99803	0.994646	0.98123	1.00825
LPOS	LPOS-0103.1	LPC(20:2/0:0)	Lipids	Phospholipid Metabolism		Glycerophospholipids [GP]	Glycerophosphocholines [GP01]	Monoacylglycerophosphocholines [GP0105]	inv_cog_ps_anc	0.00056126	0.00604614	0.0928295	0.92609	0.99803	1.00056	0.988774	1.01249
LPOS	LPOS-0104.1	LPC(20:3/0:0)_1	Lipids	Phospholipid Metabolism		Glycerophospholipids [GP]	Glycerophosphocholines [GP01]	Monoacylglycerophosphocholines [GP0105]	inv_cog_ps_anc	-5.28781e-05	0.0060658	-0.00871742	0.993049	0.99803	0.999947	0.988129	1.01191
LPOS	LPOS-0105.1	LPC(20:3/0:0)_2	Lipids	Phospholipid Metabolism		Glycerophospholipids [GP]	Glycerophosphocholines [GP01]	Monoacylglycerophosphocholines [GP0105]	inv_cog_ps_anc	-0.000198327	0.00615206	-0.0322375	0.9743	0.99803	0.999802	0.987818	1.01193
LPOS	LPOS-0106.1	LPC(20:4/0:0)	Lipids	Phospholipid Metabolism		Glycerophospholipids [GP]	Glycerophosphocholines [GP01]	Monoacylglycerophosphocholines [GP0105]	inv_cog_ps_anc	-0.0119697	0.00654651	-1.82841	0.0683017	0.99803	0.988102	0.975504	1.00086
LPOS	LPOS-0107.1	LPC(20:5/0:0)	Lipids	Phospholipid Metabolism		Glycerophospholipids [GP]	Glycerophosphocholines [GP01]	Monoacylglycerophosphocholines [GP0105]	inv_cog_ps_anc	-0.00895673	0.00674966	-1.32699	0.18534	0.99803	0.991083	0.978058	1.00428
LPOS	LPOS-0108.1	LPC(22:0/0:0)	Lipids	Phospholipid Metabolism	LMGP01050053	Glycerophospholipids [GP]	Glycerophosphocholines [GP01]	Monoacylglycerophosphocholines [GP0105]	inv_cog_ps_anc	-0.00221899	0.00609187	-0.364254	0.715879	0.99803	0.997783	0.985941	1.00977
LPOS	LPOS-0109.1	LPC(22:4/0:0)	Lipids	Phospholipid Metabolism		Glycerophospholipids [GP]	Glycerophosphocholines [GP01]	Monoacylglycerophosphocholines [GP0105]	inv_cog_ps_anc	-0.00399783	0.00637048	-0.627556	0.530686	0.99803	0.99601	0.983651	1.00852
LPOS	LPOS-0110.1	LPC(22:6/0:0)	Lipids	Phospholipid Metabolism		Glycerophospholipids [GP]	Glycerophosphocholines [GP01]	Monoacylglycerophosphocholines [GP0105]	inv_cog_ps_anc	-0.0101931	0.00658741	-1.54736	0.122641	0.99803	0.989859	0.97716	1.00272
LPOS	LPOS-0111.1	LPC(24:0/0:0)	Lipids	Phospholipid Metabolism	LMGP01050057	Glycerophospholipids [GP]	Glycerophosphocholines [GP01]	Monoacylglycerophosphocholines [GP0105]	inv_cog_ps_anc	-0.00257703	0.00608145	-0.423752	0.671996	0.99803	0.997426	0.985608	1.00939
LPOS	LPOS-0112.1	LPC(O-16:0/0:0)	Lipids	Phospholipid Metabolism	LMGP01060010	Glycerophospholipids [GP]	Glycerophosphocholines [GP01]	Monoalkylglycerophosphocholines [GP0106]	inv_cog_ps_anc	0.00340801	0.00614534	0.554568	0.579529	0.99803	1.00341	0.9914	1.01557
LPOS	LPOS-0113.1	LPC(O-18:0/0:0)	Lipids	Phospholipid Metabolism	LMGP01060014	Glycerophospholipids [GP]	Glycerophosphocholines [GP01]	Monoalkylglycerophosphocholines [GP0106]	inv_cog_ps_anc	0.000397785	0.00617104	0.06446	0.948639	0.99803	1.0004	0.988371	1.01257
LPOS	LPOS-0114.1	LPC(O-18:1/0:0)_1	Lipids	Phospholipid Metabolism		Glycerophospholipids [GP]	Glycerophosphocholines [GP01]	Monoalkylglycerophosphocholines [GP0106]	inv_cog_ps_anc	0.00184787	0.00657338	0.281114	0.778782	0.99803	1.00185	0.989025	1.01484
LPOS	LPOS-0116.1	LPC(O-20:0/0:0)	Lipids	Phospholipid Metabolism	LMGP01060041	Glycerophospholipids [GP]	Glycerophosphocholines [GP01]	Monoalkylglycerophosphocholines [GP0106]	inv_cog_ps_anc	-0.000760172	0.0061491	-0.123623	0.901681	0.99803	0.99924	0.987269	1.01136
LPOS	LPOS-0117.1	LPC(P-16:0/0:0)	Lipids	Phospholipid Metabolism	LMGP01070006	Glycerophospholipids [GP]	Glycerophosphocholines [GP01]	1Z-alkenylglycerophosphocholines [GP0107]	inv_cog_ps_anc	-0.000632059	0.00615877	-0.102627	0.918315	0.99803	0.999368	0.987377	1.0115
LPOS	LPOS-0118.1	LPC(P-18:0/0:0)	Lipids	Phospholipid Metabolism	LMGP01070009	Glycerophospholipids [GP]	Glycerophosphocholines [GP01]	1Z-alkenylglycerophosphocholines [GP0107]	inv_cog_ps_anc	-0.00675101	0.00599634	-1.12586	0.260964	0.99803	0.993272	0.981666	1.00501
LPOS	LPOS-0119.1	LPE(16:0/0:0)	Lipids	Phospholipid Metabolism	LMGP02050002	Glycerophospholipids [GP]	Glycerophosphoethanolamines [GP02]	Monoacylglycerophosphoethanolamines [GP0205]	inv_cog_ps_anc	0.00375853	0.0064116	0.586208	0.558097	0.99803	1.00377	0.99123	1.01646
LPOS	LPOS-0122.1	LPE(P-18:0/0:0)	Lipids	Phospholipid Metabolism		Glycerophospholipids [GP]	Glycerophosphoethanolamines [GP02]	1Z-alkenylglycerophosphoethanolamines [GP0207]	inv_cog_ps_anc	-0.00279894	0.00643405	-0.435019	0.663805	0.99803	0.997205	0.984708	1.00986
LPOS	LPOS-0123.1	MG(16:0)	Lipids	Glycerolipid Metabolism		Glycerolipids [GL]	Monoradylglycerols [GL01]	Monoacylglycerols [GL0101]	inv_cog_ps_anc	-0.000382434	0.00622368	-0.0614481	0.951036	0.99803	0.999618	0.987498	1.01189
LPOS	LPOS-0124.1	MG(18:1)_1	Lipids	Glycerolipid Metabolism		Glycerolipids [GL]	Monoradylglycerols [GL01]	Monoacylglycerols [GL0101]	inv_cog_ps_anc	-0.00394441	0.00617647	-0.638619	0.52347	0.99803	0.996063	0.984078	1.00819
LPOS	LPOS-0125.1	MG(18:1)_2	Lipids	Glycerolipid Metabolism		Glycerolipids [GL]	Monoradylglycerols [GL01]	Monoacylglycerols [GL0101]	inv_cog_ps_anc	-0.00438055	0.00625998	-0.699771	0.484515	0.99803	0.995629	0.983488	1.00792
LPOS	LPOS-0126.1	PC(14:0/18:2)	Lipids	Phospholipid Metabolism		Glycerophospholipids [GP]	Glycerophosphocholines [GP01]	Diacylglycerophosphocholines [GP0101]	inv_cog_ps_anc	0.00859298	0.0069722	1.23246	0.218568	0.99803	1.00863	0.99494	1.02251
LPOS	LPOS-0127.1	PC(14:0/20:4)	Lipids	Phospholipid Metabolism		Glycerophospholipids [GP]	Glycerophosphocholines [GP01]	Diacylglycerophosphocholines [GP0101]	inv_cog_ps_anc	0.000980736	0.0066035	0.148518	0.882016	0.99803	1.00098	0.988109	1.01402
LPOS	LPOS-0128.1	PC(16:0/16:0)	Lipids	Phospholipid Metabolism	LMGP01010564	Glycerophospholipids [GP]	Glycerophosphocholines [GP01]	Diacylglycerophosphocholines [GP0101]	inv_cog_ps_anc	0.00510915	0.00618414	0.82617	0.409246	0.99803	1.00512	0.993013	1.01738
LPOS	LPOS-0131.1	PC(16:0/18:1)_1	Lipids	Phospholipid Metabolism		Glycerophospholipids [GP]	Glycerophosphocholines [GP01]	Diacylglycerophosphocholines [GP0101]	inv_cog_ps_anc	0.00935982	0.00621681	1.50557	0.133041	0.99803	1.0094	0.997179	1.02178
LPOS	LPOS-0132.1	PC(16:0/18:1)_2	Lipids	Phospholipid Metabolism		Glycerophospholipids [GP]	Glycerophosphocholines [GP01]	Diacylglycerophosphocholines [GP0101]	inv_cog_ps_anc	-0.000371415	0.00614416	-0.06045	0.95183	0.99803	0.999629	0.987663	1.01174
LPOS	LPOS-0135.1	PC(36:2); PC(16:0/20:2); PC(18:1/18:1)	Lipids	Phospholipid Metabolism		Glycerophospholipids [GP]	Glycerophosphocholines [GP01]	Diacylglycerophosphocholines [GP0101]	inv_cog_ps_anc	0.00106827	0.00628642	0.169933	0.865156	0.99803	1.00107	0.98881	1.01348
LPOS	LPOS-0136.1	PC(16:0/20:3)	Lipids	Phospholipid Metabolism		Glycerophospholipids [GP]	Glycerophosphocholines [GP01]	Diacylglycerophosphocholines [GP0101]	inv_cog_ps_anc	0.00462059	0.00648204	0.71283	0.476405	0.99803	1.00463	0.991948	1.01748
LPOS	LPOS-0137.1	PC(16:0/20:4)_1	Lipids	Phospholipid Metabolism		Glycerophospholipids [GP]	Glycerophosphocholines [GP01]	Diacylglycerophosphocholines [GP0101]	inv_cog_ps_anc	0.00688186	0.00631431	1.08988	0.276481	0.99803	1.00691	0.994521	1.01944
LPOS	LPOS-0139.1	PC(16:0/20:4)_3	Lipids	Phospholipid Metabolism		Glycerophospholipids [GP]	Glycerophosphocholines [GP01]	Diacylglycerophosphocholines [GP0101]	inv_cog_ps_anc	-0.0120473	0.00675506	-1.78345	0.0753418	0.99803	0.988025	0.97503	1.00119
LPOS	LPOS-0140.1	PC(16:0/20:5)	Lipids	Phospholipid Metabolism		Glycerophospholipids [GP]	Glycerophosphocholines [GP01]	Diacylglycerophosphocholines [GP0101]	inv_cog_ps_anc	-0.00790268	0.00659414	-1.19844	0.231521	0.99803	0.992128	0.979388	1.00503
LPOS	LPOS-0141.1	PC(16:0/22:4)	Lipids	Phospholipid Metabolism		Glycerophospholipids [GP]	Glycerophosphocholines [GP01]	Diacylglycerophosphocholines [GP0101]	inv_cog_ps_anc	0.000478925	0.00642272	0.0745673	0.9406	0.99803	1.00048	0.987963	1.01315
LPOS	LPOS-0142.1	PC(16:0/22:6)	Lipids	Phospholipid Metabolism		Glycerophospholipids [GP]	Glycerophosphocholines [GP01]	Diacylglycerophosphocholines [GP0101]	inv_cog_ps_anc	-0.00945437	0.00653018	-1.4478	0.14853	0.99803	0.99059	0.977992	1.00335
LPOS	LPOS-0145.1	PC(18:0/18:0)	Lipids	Phospholipid Metabolism	LMGP01010006	Glycerophospholipids [GP]	Glycerophosphocholines [GP01]	Diacylglycerophosphocholines [GP0101]	inv_cog_ps_anc	-0.00635475	0.00633042	-1.00384	0.316118	0.99803	0.993665	0.981413	1.00607
LPOS	LPOS-0146.1	PC(18:0/18:1)	Lipids	Phospholipid Metabolism		Glycerophospholipids [GP]	Glycerophosphocholines [GP01]	Diacylglycerophosphocholines [GP0101]	inv_cog_ps_anc	0.00292632	0.00630805	0.463902	0.642994	0.99803	1.00293	0.990607	1.01541
LPOS	LPOS-0147.1	PC(18:0/18:2)	Lipids	Phospholipid Metabolism		Glycerophospholipids [GP]	Glycerophosphocholines [GP01]	Diacylglycerophosphocholines [GP0101]	inv_cog_ps_anc	0.0108967	0.00682679	1.59617	0.111314	0.99803	1.01096	0.997519	1.02457
LPOS	LPOS-0148.1	PC(18:0/20:3)	Lipids	Phospholipid Metabolism		Glycerophospholipids [GP]	Glycerophosphocholines [GP01]	Diacylglycerophosphocholines [GP0101]	inv_cog_ps_anc	0.00111988	0.00670163	0.167105	0.86738	0.99803	1.00112	0.988057	1.01436
LPOS	LPOS-0149.1	PC(18:0/20:4)	Lipids	Phospholipid Metabolism		Glycerophospholipids [GP]	Glycerophosphocholines [GP01]	Diacylglycerophosphocholines [GP0101]	inv_cog_ps_anc	-0.0152532	0.00662647	-2.30187	0.0219036	0.99803	0.984862	0.972154	0.997737
LPOS	LPOS-0150.1	PC(18:0/22:4)	Lipids	Phospholipid Metabolism		Glycerophospholipids [GP]	Glycerophosphocholines [GP01]	Diacylglycerophosphocholines [GP0101]	inv_cog_ps_anc	-0.00101539	0.00643979	-0.157674	0.874801	0.99803	0.998985	0.986455	1.01167
LPOS	LPOS-0151.1	PC(18:0/22:5)	Lipids	Phospholipid Metabolism		Glycerophospholipids [GP]	Glycerophosphocholines [GP01]	Diacylglycerophosphocholines [GP0101]	inv_cog_ps_anc	0.00111976	0.00644994	0.173608	0.862269	0.99803	1.00112	0.988544	1.01386
LPOS	LPOS-0152.1	PC(18:0/22:6)	Lipids	Phospholipid Metabolism		Glycerophospholipids [GP]	Glycerophosphocholines [GP01]	Diacylglycerophosphocholines [GP0101]	inv_cog_ps_anc	-0.0111406	0.00652805	-1.70658	0.0887484	0.99803	0.988921	0.976349	1.00166
LPOS	LPOS-0156.1	PC(18:2/18:2)	Lipids	Phospholipid Metabolism		Glycerophospholipids [GP]	Glycerophosphocholines [GP01]	Diacylglycerophosphocholines [GP0101]	inv_cog_ps_anc	0.00761271	0.00671492	1.1337	0.257662	0.99803	1.00764	0.994467	1.02099
LPOS	LPOS-0157.1	PC(18:2/20:4)	Lipids	Phospholipid Metabolism		Glycerophospholipids [GP]	Glycerophosphocholines [GP01]	Diacylglycerophosphocholines [GP0101]	inv_cog_ps_anc	-0.00369002	0.00650124	-0.567588	0.570663	0.99803	0.996317	0.983702	1.00909
LPOS	LPOS-0158.1	PC(32:1); PC(14:0/18:1); PC(16:0/16:1)	Lipids	Phospholipid Metabolism		Glycerophospholipids [GP]	Glycerophosphocholines [GP01]	Diacylglycerophosphocholines [GP0101]	inv_cog_ps_anc	0.00978655	0.00633456	1.54494	0.123224	0.99803	1.00983	0.997374	1.02245
LPOS	LPOS-0159.1	PC(34:0); (18:0/16:0); PC(16:0/18:0)	Lipids	Phospholipid Metabolism		Glycerophospholipids [GP]	Glycerophosphocholines [GP01]	Diacylglycerophosphocholines [GP0101]	inv_cog_ps_anc	-0.00267016	0.00628197	-0.425051	0.671049	0.99803	0.997333	0.985129	1.00969
LPOS	LPOS-0161.1	PC(O-16:0/16:0)	Lipids	Phospholipid Metabolism	LMGP01020029	Glycerophospholipids [GP]	Glycerophosphocholines [GP01]	1-alkyl,2-acylglycerophosphocholines [GP0102]	inv_cog_ps_anc	0.00457081	0.00646525	0.706981	0.480028	0.99803	1.00458	0.991932	1.01739
LPOS	LPOS-0163.1	PC(O-16:0/18:2)	Lipids	Phospholipid Metabolism		Glycerophospholipids [GP]	Glycerophosphocholines [GP01]	1-alkyl,2-acylglycerophosphocholines [GP0102]	inv_cog_ps_anc	0.00862226	0.00656492	1.31338	0.189876	0.99803	1.00866	0.995764	1.02172
LPOS	LPOS-0164.1	PC(O-18:0/16:0)	Lipids	Phospholipid Metabolism	LMGP01020086	Glycerophospholipids [GP]	Glycerophosphocholines [GP01]	1-alkyl,2-acylglycerophosphocholines [GP0102]	inv_cog_ps_anc	0.00195738	0.00657743	0.29759	0.766185	0.99803	1.00196	0.989125	1.01496
LPOS	LPOS-0165.1	PC(O-18:1/18:1); PC(P-18:0/18:1)	Lipids	Phospholipid Metabolism		Glycerophospholipids [GP]	Glycerophosphocholines [GP01]		inv_cog_ps_anc	-0.00605668	0.00675541	-0.896568	0.370539	0.99803	0.993962	0.980888	1.00721
LPOS	LPOS-0166.1	PE(16:0/18:2)	Lipids	Phospholipid Metabolism		Glycerophospholipids [GP]	Glycerophosphoethanolamines [GP02]	Diacylglycerophosphoethanolamines [GP0201]	inv_cog_ps_anc	0.0101756	0.00618673	1.64474	0.100881	0.99803	1.01023	0.998051	1.02255
LPOS	LPOS-0167.1	PE(16:0/20:4)	Lipids	Phospholipid Metabolism		Glycerophospholipids [GP]	Glycerophosphoethanolamines [GP02]	Diacylglycerophosphoethanolamines [GP0201]	inv_cog_ps_anc	-0.000333054	0.00615241	-0.0541339	0.956858	0.99803	0.999667	0.987685	1.01179
LPOS	LPOS-0168.1	PE(18:0/20:4)	Lipids	Phospholipid Metabolism		Glycerophospholipids [GP]	Glycerophosphoethanolamines [GP02]	Diacylglycerophosphoethanolamines [GP0201]	inv_cog_ps_anc	-0.00032056	0.00629066	-0.0509581	0.959387	0.99803	0.999679	0.987429	1.01208
LPOS	LPOS-0169.1	PE(36:1); PE(18:0/18:1); PE(18:1/18:0)	Lipids	Phospholipid Metabolism		Glycerophospholipids [GP]	Glycerophosphoethanolamines [GP02]	Diacylglycerophosphoethanolamines [GP0201]	inv_cog_ps_anc	0.00979192	0.00621931	1.57444	0.11625	0.99803	1.00984	0.997605	1.02223
LPOS	LPOS-0170.1	PE(O-18:1/18:1); PE(P-18:0/18:1)	Lipids	Phospholipid Metabolism		Glycerophospholipids [GP]	Glycerophosphoethanolamines [GP02]		inv_cog_ps_anc	-0.00212338	0.0063692	-0.333382	0.739037	0.99803	0.997879	0.985499	1.01041
LPOS	LPOS-0171.1	PE(O-18:1/20:4); PE(P-18:0/20:4)	Lipids	Phospholipid Metabolism		Glycerophospholipids [GP]	Glycerophosphoethanolamines [GP02]		inv_cog_ps_anc	-0.0113027	0.00623659	-1.81231	0.0707569	0.99803	0.988761	0.976748	1.00092
LPOS	LPOS-0172.1	PE(O-18:1/22:6); PE(P-18:0/22:6)	Lipids	Phospholipid Metabolism		Glycerophospholipids [GP]	Glycerophosphoethanolamines [GP02]		inv_cog_ps_anc	-0.011394	0.00636527	-1.79003	0.0742764	0.99803	0.988671	0.976413	1.00108
LPOS	LPOS-0173.1	SM(d16:1/20:0)	Lipids	Sphingolipid Metabolism	LMSP03010052	Sphingolipids [SP]	Phosphosphingolipids [SP03]	Ceramide phosphocholines (sphingomyelins) [SP0301]	inv_cog_ps_anc	0.00110266	0.00685052	0.16096	0.872214	0.99803	1.0011	0.987751	1.01464
LPOS	LPOS-0174.1	SM(d16:1/22:0)	Lipids	Sphingolipid Metabolism	LMSP03010061	Sphingolipids [SP]	Phosphosphingolipids [SP03]	Ceramide phosphocholines (sphingomyelins) [SP0301]	inv_cog_ps_anc	0.0040388	0.00700214	0.576794	0.564433	0.99803	1.00405	0.990361	1.01792
LPOS	LPOS-0175.1	SM(d16:1/24:0)	Lipids	Sphingolipid Metabolism	LMSP03010073	Sphingolipids [SP]	Phosphosphingolipids [SP03]	Ceramide phosphocholines (sphingomyelins) [SP0301]	inv_cog_ps_anc	0.00182409	0.00674132	0.270584	0.786864	0.99803	1.00183	0.988676	1.01515
LPOS	LPOS-0176.1	SM(d16:1/24:1)	Lipids	Sphingolipid Metabolism		Sphingolipids [SP]	Phosphosphingolipids [SP03]	Ceramide phosphocholines (sphingomyelins) [SP0301]	inv_cog_ps_anc	0.00283829	0.00653887	0.434065	0.664497	0.99803	1.00284	0.990072	1.01578
LPOS	LPOS-0177.1	SM(d17:1/16:0)	Lipids	Sphingolipid Metabolism		Sphingolipids [SP]	Phosphosphingolipids [SP03]	Ceramide phosphocholines (sphingomyelins) [SP0301]	inv_cog_ps_anc	-0.00318791	0.00676884	-0.470969	0.637943	0.99803	0.996817	0.98368	1.01013
LPOS	LPOS-0178.1	SM(d17:1/24:1)	Lipids	Sphingolipid Metabolism		Sphingolipids [SP]	Phosphosphingolipids [SP03]	Ceramide phosphocholines (sphingomyelins) [SP0301]	inv_cog_ps_anc	-0.00391628	0.00681483	-0.57467	0.565868	0.99803	0.996091	0.982875	1.00949
LPOS	LPOS-0179.1	SM(d18:0/16:0)	Lipids	Sphingolipid Metabolism	LMSP03010004	Sphingolipids [SP]	Phosphosphingolipids [SP03]	Ceramide phosphocholines (sphingomyelins) [SP0301]	inv_cog_ps_anc	0.00286732	0.00646996	0.443174	0.657901	0.99803	1.00287	0.990234	1.01567
LPOS	LPOS-0180.1	SM(d18:1/16:0)	Lipids	Sphingolipid Metabolism	LMSP03010003	Sphingolipids [SP]	Phosphosphingolipids [SP03]	Ceramide phosphocholines (sphingomyelins) [SP0301]	inv_cog_ps_anc	-0.00010366	0.00644449	-0.0160851	0.987175	0.99803	0.999896	0.987346	1.01261
LPOS	LPOS-0181.1	SM(d18:1/18:0)	Lipids	Sphingolipid Metabolism	LMSP03010001	Sphingolipids [SP]	Phosphosphingolipids [SP03]	Ceramide phosphocholines (sphingomyelins) [SP0301]	inv_cog_ps_anc	-0.00693436	0.00648782	-1.06883	0.285852	0.99803	0.99309	0.980541	1.0058
LPOS	LPOS-0183.1	SM(d18:1/20:0)	Lipids	Sphingolipid Metabolism	LMSP03010005	Sphingolipids [SP]	Phosphosphingolipids [SP03]	Ceramide phosphocholines (sphingomyelins) [SP0301]	inv_cog_ps_anc	-0.00416335	0.00655844	-0.634808	0.52595	0.99803	0.995845	0.983126	1.00873
LPOS	LPOS-0184.1	SM(d18:1/20:1)	Lipids	Sphingolipid Metabolism		Sphingolipids [SP]	Phosphosphingolipids [SP03]	Ceramide phosphocholines (sphingomyelins) [SP0301]	inv_cog_ps_anc	-0.00544706	0.00698051	-0.780324	0.435704	0.99803	0.994568	0.981053	1.00827
LPOS	LPOS-0185.1	SM(d18:1/22:0)	Lipids	Sphingolipid Metabolism	LMSP03010006	Sphingolipids [SP]	Phosphosphingolipids [SP03]	Ceramide phosphocholines (sphingomyelins) [SP0301]	inv_cog_ps_anc	0.00308441	0.00726315	0.424666	0.67133	0.99803	1.00309	0.988911	1.01747
LPOS	LPOS-0186.1	SM(d18:1/23:0)	Lipids	Sphingolipid Metabolism	LMSP03010078	Sphingolipids [SP]	Phosphosphingolipids [SP03]	Ceramide phosphocholines (sphingomyelins) [SP0301]	inv_cog_ps_anc	-0.000707522	0.006963	-0.101612	0.919121	0.99803	0.999293	0.985748	1.01302
LPOS	LPOS-0187.1	SM(d18:1/24:0)	Lipids	Sphingolipid Metabolism	LMSP03010008	Sphingolipids [SP]	Phosphosphingolipids [SP03]	Ceramide phosphocholines (sphingomyelins) [SP0301]	inv_cog_ps_anc	-0.00121975	0.0066793	-0.182616	0.8552	0.99803	0.998781	0.985791	1.01194
LPOS	LPOS-0188.1	SM(d18:1/24:1)	Lipids	Sphingolipid Metabolism		Sphingolipids [SP]	Phosphosphingolipids [SP03]	Ceramide phosphocholines (sphingomyelins) [SP0301]	inv_cog_ps_anc	0.000502357	0.006321	0.0794743	0.936699	0.99803	1.0005	0.988184	1.01297
LPOS	LPOS-0189.1	SM(d18:2/14:0)	Lipids	Sphingolipid Metabolism		Sphingolipids [SP]	Phosphosphingolipids [SP03]	Ceramide phosphocholines (sphingomyelins) [SP0301]	inv_cog_ps_anc	-0.000741672	0.00770506	-0.0962578	0.923368	0.99803	0.999259	0.984281	1.01446
LPOS	LPOS-0190.1	SM(d18:2/16:0)_1	Lipids	Sphingolipid Metabolism		Sphingolipids [SP]	Phosphosphingolipids [SP03]	Ceramide phosphocholines (sphingomyelins) [SP0301]	inv_cog_ps_anc	4.19947e-05	0.00697131	0.00602393	0.995197	0.99803	1.00004	0.986471	1.0138
LPOS	LPOS-0191.1	SM(d18:2/16:0)_2	Lipids	Sphingolipid Metabolism		Sphingolipids [SP]	Phosphosphingolipids [SP03]	Ceramide phosphocholines (sphingomyelins) [SP0301]	inv_cog_ps_anc	-0.00301814	0.00705834	-0.427599	0.669194	0.99803	0.996986	0.983289	1.01087
LPOS	LPOS-0192.1	SM(d18:2/18:0)	Lipids	Sphingolipid Metabolism		Sphingolipids [SP]	Phosphosphingolipids [SP03]	Ceramide phosphocholines (sphingomyelins) [SP0301]	inv_cog_ps_anc	-0.00479374	0.00668974	-0.716581	0.47409	0.99803	0.995218	0.982254	1.00835
LPOS	LPOS-0193.1	SM(d18:2/22:0)	Lipids	Sphingolipid Metabolism		Sphingolipids [SP]	Phosphosphingolipids [SP03]	Ceramide phosphocholines (sphingomyelins) [SP0301]	inv_cog_ps_anc	0.00058466	0.00724555	0.0806923	0.935731	0.99803	1.00058	0.986476	1.0149
LPOS	LPOS-0194.1	SM(d18:2/23:0)	Lipids	Sphingolipid Metabolism		Sphingolipids [SP]	Phosphosphingolipids [SP03]	Ceramide phosphocholines (sphingomyelins) [SP0301]	inv_cog_ps_anc	-0.00256014	0.00713762	-0.358683	0.720039	0.99803	0.997443	0.983586	1.0115
LPOS	LPOS-0195.1	SM(d18:2/24:0)	Lipids	Sphingolipid Metabolism		Sphingolipids [SP]	Phosphosphingolipids [SP03]	Ceramide phosphocholines (sphingomyelins) [SP0301]	inv_cog_ps_anc	-0.00391814	0.00689068	-0.568614	0.569967	0.99803	0.99609	0.982727	1.00963
LPOS	LPOS-0196.1	SM(d18:2/24:1)	Lipids	Sphingolipid Metabolism		Sphingolipids [SP]	Phosphosphingolipids [SP03]	Ceramide phosphocholines (sphingomyelins) [SP0301]	inv_cog_ps_anc	-0.00175499	0.00657377	-0.266969	0.789643	0.99803	0.998247	0.985467	1.01119
LPOS	LPOS-0197.1	SM(d19:1/16:0)	Lipids	Sphingolipid Metabolism	LMSP03010045	Sphingolipids [SP]	Phosphosphingolipids [SP03]	Ceramide phosphocholines (sphingomyelins) [SP0301]	inv_cog_ps_anc	-0.0104677	0.00646272	-1.6197	0.106157	0.99803	0.989587	0.977131	1.0022
LPOS	LPOS-0199.1	Sphingosine-1-phosphate	Lipids	Sphingolipid Metabolism	LMSP01050001	Sphingolipids [SP]	Sphingoid bases [SP01]	Sphingoid base 1-phosphates [SP0105]	inv_cog_ps_anc	0.00273788	0.00958191	0.285734	0.775243	0.99803	1.00274	0.984085	1.02175
LPOS	LPOS-0200.1	TG(44:0)	Lipids	Glycerolipid Metabolism		Glycerolipids [GL]	Triradylglycerols [GL03]	Triacylglycerols [GL0301]	inv_cog_ps_anc	0.00354562	0.00623357	0.568794	0.569845	0.99803	1.00355	0.991365	1.01589
LPOS	LPOS-0201.1	TG(44:1)	Lipids	Glycerolipid Metabolism		Glycerolipids [GL]	Triradylglycerols [GL03]	Triacylglycerols [GL0301]	inv_cog_ps_anc	0.00414226	0.0062329	0.66458	0.506738	0.99803	1.00415	0.991958	1.01649
LPOS	LPOS-0202.1	TG(44:2)	Lipids	Glycerolipid Metabolism		Glycerolipids [GL]	Triradylglycerols [GL03]	Triacylglycerols [GL0301]	inv_cog_ps_anc	0.00443777	0.00620003	0.715765	0.474593	0.99803	1.00445	0.992315	1.01673
LPOS	LPOS-0203.1	TG(46:0)	Lipids	Glycerolipid Metabolism		Glycerolipids [GL]	Triradylglycerols [GL03]	Triacylglycerols [GL0301]	inv_cog_ps_anc	0.00404742	0.0061841	0.654487	0.513209	0.99803	1.00406	0.991959	1.0163
LPOS	LPOS-0204.1	TG(46:1)	Lipids	Glycerolipid Metabolism		Glycerolipids [GL]	Triradylglycerols [GL03]	Triacylglycerols [GL0301]	inv_cog_ps_anc	0.00622115	0.00627837	0.990886	0.322396	0.99803	1.00624	0.993934	1.0187
LPOS	LPOS-0205.1	TG(46:2)	Lipids	Glycerolipid Metabolism		Glycerolipids [GL]	Triradylglycerols [GL03]	Triacylglycerols [GL0301]	inv_cog_ps_anc	0.00608474	0.00626717	0.970892	0.332243	0.99803	1.0061	0.99382	1.01854
LPOS	LPOS-0206.1	TG(48:0)	Lipids	Glycerolipid Metabolism		Glycerolipids [GL]	Triradylglycerols [GL03]	Triacylglycerols [GL0301]	inv_cog_ps_anc	0.00690069	0.00604745	1.14109	0.254578	0.99803	1.00692	0.99506	1.01893
LPOS	LPOS-0207.1	TG(48:1)	Lipids	Glycerolipid Metabolism		Glycerolipids [GL]	Triradylglycerols [GL03]	Triacylglycerols [GL0301]	inv_cog_ps_anc	0.00530027	0.00636428	0.832816	0.405492	0.99803	1.00531	0.992852	1.01793
LPOS	LPOS-0208.1	TG(48:2)	Lipids	Glycerolipid Metabolism		Glycerolipids [GL]	Triradylglycerols [GL03]	Triacylglycerols [GL0301]	inv_cog_ps_anc	0.00571308	0.00636947	0.896947	0.370337	0.99803	1.00573	0.993252	1.01836
LPOS	LPOS-0209.1	TG(48:3)	Lipids	Glycerolipid Metabolism		Glycerolipids [GL]	Triradylglycerols [GL03]	Triacylglycerols [GL0301]	inv_cog_ps_anc	0.00697032	0.00636254	1.09553	0.274007	0.99803	1.00699	0.994515	1.01963
LPOS	LPOS-0210.1	TG(48:4)_1	Lipids	Glycerolipid Metabolism		Glycerolipids [GL]	Triradylglycerols [GL03]	Triacylglycerols [GL0301]	inv_cog_ps_anc	0.00928632	0.00625787	1.48394	0.138685	0.99803	1.00933	0.997025	1.02179
LPOS	LPOS-0213.1	TG(50:1)	Lipids	Glycerolipid Metabolism		Glycerolipids [GL]	Triradylglycerols [GL03]	Triacylglycerols [GL0301]	inv_cog_ps_anc	0.00726844	0.00635197	1.14428	0.253255	0.99803	1.00729	0.994832	1.01991
LPOS	LPOS-0214.1	TG(50:2)	Lipids	Glycerolipid Metabolism		Glycerolipids [GL]	Triradylglycerols [GL03]	Triacylglycerols [GL0301]	inv_cog_ps_anc	0.00688651	0.00644318	1.06881	0.285862	0.99803	1.00691	0.994274	1.01971
LPOS	LPOS-0215.1	TG(50:3)	Lipids	Glycerolipid Metabolism		Glycerolipids [GL]	Triradylglycerols [GL03]	Triacylglycerols [GL0301]	inv_cog_ps_anc	0.00523318	0.00658664	0.794514	0.427411	0.99803	1.00525	0.992353	1.01831
LPOS	LPOS-0216.1	TG(50:4)	Lipids	Glycerolipid Metabolism		Glycerolipids [GL]	Triradylglycerols [GL03]	Triacylglycerols [GL0301]	inv_cog_ps_anc	0.0031011	0.00653224	0.474738	0.635257	0.99803	1.00311	0.990345	1.01603
LPOS	LPOS-0217.1	TG(52:1)	Lipids	Glycerolipid Metabolism		Glycerolipids [GL]	Triradylglycerols [GL03]	Triacylglycerols [GL0301]	inv_cog_ps_anc	0.00328373	0.00639362	0.513595	0.607845	0.99803	1.00329	0.990795	1.01594
LPOS	LPOS-0218.1	TG(52:2)	Lipids	Glycerolipid Metabolism		Glycerolipids [GL]	Triradylglycerols [GL03]	Triacylglycerols [GL0301]	inv_cog_ps_anc	0.00549333	0.00657213	0.835852	0.403784	0.99803	1.00551	0.992639	1.01854
LPOS	LPOS-0219.1	TG(52:3)	Lipids	Glycerolipid Metabolism		Glycerolipids [GL]	Triradylglycerols [GL03]	Triacylglycerols [GL0301]	inv_cog_ps_anc	0.00289891	0.00669124	0.43324	0.665095	0.99803	1.0029	0.989836	1.01614
LPOS	LPOS-0220.1	TG(52:4)_1	Lipids	Glycerolipid Metabolism		Glycerolipids [GL]	Triradylglycerols [GL03]	Triacylglycerols [GL0301]	inv_cog_ps_anc	0.00162314	0.00660711	0.245666	0.806079	0.99803	1.00162	0.988737	1.01468
LPOS	LPOS-0223.1	TG(54:1)	Lipids	Glycerolipid Metabolism		Glycerolipids [GL]	Triradylglycerols [GL03]	Triacylglycerols [GL0301]	inv_cog_ps_anc	0.00276246	0.00639364	0.432064	0.66595	0.99803	1.00277	0.990278	1.01541
LPOS	LPOS-0224.1	TG(54:2)	Lipids	Glycerolipid Metabolism		Glycerolipids [GL]	Triradylglycerols [GL03]	Triacylglycerols [GL0301]	inv_cog_ps_anc	0.00165686	0.00649955	0.254919	0.798929	0.99803	1.00166	0.988979	1.0145
LPOS	LPOS-0225.1	TG(54:3)	Lipids	Glycerolipid Metabolism		Glycerolipids [GL]	Triradylglycerols [GL03]	Triacylglycerols [GL0301]	inv_cog_ps_anc	0.00136104	0.00650616	0.209192	0.834415	0.99803	1.00136	0.988674	1.01421
LPOS	LPOS-0226.1	TG(54:4)	Lipids	Glycerolipid Metabolism		Glycerolipids [GL]	Triradylglycerols [GL03]	Triacylglycerols [GL0301]	inv_cog_ps_anc	0.000677074	0.0064168	0.105516	0.916024	0.99803	1.00068	0.988171	1.01334
LPOS	LPOS-0227.1	TG(54:6)_1	Lipids	Glycerolipid Metabolism		Glycerolipids [GL]	Triradylglycerols [GL03]	Triacylglycerols [GL0301]	inv_cog_ps_anc	0.00195459	0.00634379	0.308111	0.758173	0.99803	1.00196	0.989575	1.01449
LPOS	LPOS-0228.1	TG(54:6)_2	Lipids	Glycerolipid Metabolism		Glycerolipids [GL]	Triradylglycerols [GL03]	Triacylglycerols [GL0301]	inv_cog_ps_anc	-0.00437961	0.00634293	-0.690471	0.490336	0.99803	0.99563	0.983329	1.00809
BI-LISA	H1A1	HDL-1_Apo-A1							inv_mdnph_anc	5.69129e-06	1.52178e-05	0.37399	0.708633	0.932819	1.00001	0.999976	1.00004			mg/dL
BI-LISA	H1A2	HDL-1_Apo-A2							inv_mdnph_anc	-2.03464e-05	1.56537e-05	-1.29978	0.194512	0.799494	0.99998	0.999949	1.00001			mg/dL
BI-LISA	H1CH	HDL-1_Cholesterol							inv_mdnph_anc	9.17884e-06	1.49905e-05	0.61231	0.540722	0.902044	1.00001	0.99998	1.00004			mg/dL
BI-LISA	H1FC	HDL-1_Free Cholesterol							inv_mdnph_anc	3.5056e-06	1.56664e-05	0.223765	0.823068	0.940509	1	0.999973	1.00003			mg/dL
BI-LISA	H1PL	HDL-1_Phospholipids							inv_mdnph_anc	4.3935e-07	1.49923e-05	0.029305	0.976638	0.993098	1	0.999971	1.00003			mg/dL
BI-LISA	H1TG	HDL-1_Triglycerides							inv_mdnph_anc	5.93532e-06	1.53511e-05	0.386639	0.699254	0.932819	1.00001	0.999976	1.00004			mg/dL
BI-LISA	H2A1	HDL-2_Apo-A1							inv_mdnph_anc	-1.47812e-05	1.63567e-05	-0.903679	0.366774	0.820077	0.999985	0.999953	1.00002			mg/dL
BI-LISA	H2A2	HDL-2_Apo-A2							inv_mdnph_anc	-3.11021e-05	1.49958e-05	-2.07405	0.038789	0.799494	0.999969	0.99994	0.999998			mg/dL
BI-LISA	H2CH	HDL-2_Cholesterol							inv_mdnph_anc	-4.3483e-06	1.56555e-05	-0.277749	0.781366	0.940509	0.999996	0.999965	1.00003			mg/dL
BI-LISA	H2FC	HDL-2_Free Cholesterol							inv_mdnph_anc	-2.12854e-05	1.5927e-05	-1.33643	0.182257	0.799494	0.999979	0.999947	1.00001			mg/dL
BI-LISA	H2PL	HDL-2_Phospholipids							inv_mdnph_anc	-1.89397e-05	1.60914e-05	-1.17701	0.239974	0.799494	0.999981	0.99995	1.00001			mg/dL
BI-LISA	H2TG	HDL-2_Triglycerides							inv_mdnph_anc	-1.43279e-05	1.5294e-05	-0.93683	0.349477	0.820077	0.999986	0.999956	1.00002			mg/dL
BI-LISA	H3A1	HDL-3_Apo-A1							inv_mdnph_anc	-2.91577e-05	1.59676e-05	-1.82606	0.0686739	0.799494	0.999971	0.99994	1			mg/dL
BI-LISA	H3A2	HDL-3_Apo-A2							inv_mdnph_anc	-2.41433e-05	1.43937e-05	-1.67735	0.0943461	0.799494	0.999976	0.999948	1			mg/dL
BI-LISA	H3CH	HDL-3_Cholesterol							inv_mdnph_anc	-2.00122e-05	1.62091e-05	-1.23463	0.217779	0.799494	0.99998	0.999948	1.00001			mg/dL
BI-LISA	H3FC	HDL-3_Free Cholesterol							inv_mdnph_anc	-5.42973e-06	1.62247e-05	-0.334659	0.738078	0.940509	0.999995	0.999963	1.00003			mg/dL
BI-LISA	H3PL	HDL-3_Phospholipids							inv_mdnph_anc	-2.41705e-05	1.54345e-05	-1.566	0.118231	0.799494	0.999976	0.999946	1.00001			mg/dL
BI-LISA	H3TG	HDL-3_Triglycerides							inv_mdnph_anc	-2.15304e-05	1.52311e-05	-1.41358	0.158354	0.799494	0.999978	0.999949	1.00001			mg/dL
BI-LISA	H4A1	HDL-4_Apo-A1							inv_mdnph_anc	1.34737e-05	1.60963e-05	0.83707	0.403112	0.833865	1.00001	0.999982	1.00005			mg/dL
BI-LISA	H4A2	HDL-4_Apo-A2							inv_mdnph_anc	2.54393e-06	1.47405e-05	0.172581	0.863078	0.948729	1	0.999974	1.00003			mg/dL
BI-LISA	H4CH	HDL-4_Cholesterol							inv_mdnph_anc	1.50702e-05	1.61584e-05	0.932655	0.351627	0.820077	1.00002	0.999983	1.00005			mg/dL
BI-LISA	H4FC	HDL-4_Free Cholesterol							inv_mdnph_anc	1.76246e-05	1.57149e-05	1.12152	0.262817	0.799494	1.00002	0.999987	1.00005			mg/dL
BI-LISA	H4PL	HDL-4_Phospholipids							inv_mdnph_anc	2.24876e-06	1.57758e-05	0.142545	0.88673	0.951422	1	0.999971	1.00003			mg/dL
BI-LISA	H4TG	HDL-4_Triglycerides							inv_mdnph_anc	-1.7739e-06	1.60571e-05	-0.110474	0.912095	0.954273	0.999998	0.999967	1.00003			mg/dL
BI-LISA	HDA1	HDL_Apo-A1							inv_mdnph_anc	5.20885e-06	1.53833e-05	0.338603	0.735107	0.940509	1.00001	0.999975	1.00004			mg/dL
BI-LISA	HDA2	HDL_Apo-A2							inv_mdnph_anc	-4.0013e-06	1.30828e-05	-0.305844	0.759901	0.940509	0.999996	0.99997	1.00002			mg/dL
BI-LISA	HDCH	HDL_Cholesterol							inv_mdnph_anc	8.69212e-06	1.5545e-05	0.559159	0.576403	0.902044	1.00001	0.999978	1.00004			mg/dL
BI-LISA	HDFC	HDL_Free Cholesterol							inv_mdnph_anc	1.92789e-06	1.66343e-05	0.115898	0.907798	0.954273	1	0.999969	1.00003			mg/dL
BI-LISA	HDPL	HDL_Phospholipids							inv_mdnph_anc	-7.89187e-06	1.62152e-05	-0.486696	0.626772	0.911934	0.999992	0.99996	1.00002			mg/dL
BI-LISA	HDTG	HDL_Triglycerides							inv_mdnph_anc	-4.71197e-06	1.51917e-05	-0.310167	0.756614	0.940509	0.999995	0.999966	1.00003			mg/dL
BI-LISA	IDAB	IDL_Apo-B							inv_mdnph_anc	-3.15901e-06	1.46188e-05	-0.216092	0.829039	0.940509	0.999997	0.999968	1.00003			mg/dL
BI-LISA	IDCH	IDL_Cholesterol							inv_mdnph_anc	-1.44385e-06	1.51848e-05	-0.0950853	0.9243	0.95873	0.999999	0.999969	1.00003			mg/dL
BI-LISA	IDFC	IDL_Free Cholesterol							inv_mdnph_anc	-6.27873e-06	1.56489e-05	-0.401225	0.688494	0.931657	0.999994	0.999963	1.00002			mg/dL
BI-LISA	IDPL	IDL_Phospholipids							inv_mdnph_anc	-7.58175e-06	1.66714e-05	-0.454775	0.649547	0.9185	0.999992	0.99996	1.00003			mg/dL
BI-LISA	IDTG	IDL_Triglycerides							inv_mdnph_anc	-2.61781e-05	1.64179e-05	-1.59448	0.111711	0.799494	0.999974	0.999942	1.00001			mg/dL
BI-LISA	L1AB	LDL-1_Apo-B							inv_mdnph_anc	2.31383e-05	1.70174e-05	1.35968	0.174786	0.799494	1.00002	0.99999	1.00006			mg/dL
BI-LISA	L1CH	LDL-1_Cholesterol							inv_mdnph_anc	2.77074e-05	1.74136e-05	1.59113	0.112462	0.799494	1.00003	0.999994	1.00006			mg/dL
BI-LISA	L1FC	LDL-1_Free Cholesterol							inv_mdnph_anc	2.70716e-05	1.68602e-05	1.60565	0.109233	0.799494	1.00003	0.999994	1.00006			mg/dL
BI-LISA	L1PL	LDL-1_Phospholipids							inv_mdnph_anc	2.51882e-05	1.73861e-05	1.44875	0.148283	0.799494	1.00003	0.999991	1.00006			mg/dL
BI-LISA	L1TG	LDL-1_Triglycerides							inv_mdnph_anc	1.80238e-05	1.55616e-05	1.15822	0.247547	0.799494	1.00002	0.999988	1.00005			mg/dL
BI-LISA	L2AB	LDL-2_Apo-B							inv_mdnph_anc	3.25139e-05	1.613e-05	2.01575	0.0445733	0.799494	1.00003	1	1.00006			mg/dL
BI-LISA	L2CH	LDL-2_Cholesterol							inv_mdnph_anc	3.41801e-05	1.60306e-05	2.13218	0.0336723	0.799494	1.00003	1	1.00007			mg/dL
BI-LISA	L2FC	LDL-2_Free Cholesterol							inv_mdnph_anc	2.78002e-05	1.6606e-05	1.67411	0.0949825	0.799494	1.00003	0.999995	1.00006			mg/dL
BI-LISA	L2PL	LDL-2_Phospholipids							inv_mdnph_anc	3.40737e-05	1.60844e-05	2.11844	0.0348265	0.799494	1.00003	1	1.00007			mg/dL
BI-LISA	L2TG	LDL-2_Triglycerides							inv_mdnph_anc	1.8756e-05	1.53128e-05	1.22486	0.221434	0.799494	1.00002	0.999989	1.00005			mg/dL
BI-LISA	L3AB	LDL-3_Apo-B							inv_mdnph_anc	2.46153e-05	1.59387e-05	1.54438	0.123381	0.799494	1.00002	0.999993	1.00006			mg/dL
BI-LISA	L3CH	LDL-3_Cholesterol							inv_mdnph_anc	2.6117e-05	1.6347e-05	1.59766	0.111001	0.799494	1.00003	0.999994	1.00006			mg/dL
BI-LISA	L3FC	LDL-3_Free Cholesterol							inv_mdnph_anc	2.75065e-05	1.57964e-05	1.74132	0.0824871	0.799494	1.00003	0.999997	1.00006			mg/dL
BI-LISA	L3PL	LDL-3_Phospholipids							inv_mdnph_anc	2.56866e-05	1.60585e-05	1.59956	0.110578	0.799494	1.00003	0.999994	1.00006			mg/dL
BI-LISA	L3TG	LDL-3_Triglycerides							inv_mdnph_anc	6.73604e-06	1.51309e-05	0.445183	0.656457	0.924659	1.00001	0.999977	1.00004			mg/dL
BI-LISA	L4AB	LDL-4_Apo-B							inv_mdnph_anc	5.04493e-06	1.61408e-05	0.312558	0.754799	0.940509	1.00001	0.999973	1.00004			mg/dL
BI-LISA	L4CH	LDL-4_Cholesterol							inv_mdnph_anc	4.17836e-06	1.68416e-05	0.248097	0.804202	0.940509	1	0.999971	1.00004			mg/dL
BI-LISA	L4FC	LDL-4_Free Cholesterol							inv_mdnph_anc	1.53672e-05	1.57222e-05	0.977423	0.32902	0.820077	1.00002	0.999985	1.00005			mg/dL
BI-LISA	L4PL	LDL-4_Phospholipids							inv_mdnph_anc	9.99131e-06	1.60844e-05	0.62118	0.534876	0.900583	1.00001	0.999978	1.00004			mg/dL
BI-LISA	L4TG	LDL-4_Triglycerides							inv_mdnph_anc	1.26312e-05	1.43081e-05	0.882803	0.377935	0.820077	1.00001	0.999985	1.00004			mg/dL
BI-LISA	L5AB	LDL-5_Apo-B							inv_mdnph_anc	7.50067e-06	1.44747e-05	0.518192	0.604645	0.902044	1.00001	0.999979	1.00004			mg/dL
BI-LISA	L5CH	LDL-5_Cholesterol							inv_mdnph_anc	8.77504e-06	1.48945e-05	0.589147	0.556134	0.902044	1.00001	0.99998	1.00004			mg/dL
BI-LISA	L5FC	LDL-5_Free Cholesterol							inv_mdnph_anc	1.35584e-05	1.46704e-05	0.9242	0.356005	0.820077	1.00001	0.999985	1.00004			mg/dL
BI-LISA	L5PL	LDL-5_Phospholipids							inv_mdnph_anc	6.69339e-06	1.44544e-05	0.463069	0.643597	0.9185	1.00001	0.999978	1.00004			mg/dL
BI-LISA	L5TG	LDL-5_Triglycerides							inv_mdnph_anc	3.9184e-06	1.46988e-05	0.26658	0.789946	0.940509	1	0.999975	1.00003			mg/dL
BI-LISA	L6AB	LDL-6_Apo-B							inv_mdnph_anc	2.33652e-06	1.36826e-05	0.170766	0.864504	0.948729	1	0.999976	1.00003			mg/dL
BI-LISA	L6CH	LDL-6_Cholesterol							inv_mdnph_anc	4.13161e-06	1.432e-05	0.28852	0.773116	0.940509	1	0.999976	1.00003			mg/dL
BI-LISA	L6FC	LDL-6_Free Cholesterol							inv_mdnph_anc	1.01409e-05	1.42406e-05	0.712109	0.476861	0.87385	1.00001	0.999982	1.00004			mg/dL
BI-LISA	L6PL	LDL-6_Phospholipids							inv_mdnph_anc	2.35352e-06	1.37501e-05	0.171164	0.864192	0.948729	1	0.999975	1.00003			mg/dL
BI-LISA	L6TG	LDL-6_Triglycerides							inv_mdnph_anc	-2.74174e-06	1.41347e-05	-0.193972	0.846308	0.948185	0.999997	0.99997	1.00002			mg/dL
BI-LISA	LDAB	LDL_Apo-B							inv_mdnph_anc	1.69324e-05	1.44989e-05	1.16785	0.243646	0.799494	1.00002	0.999989	1.00005			mg/dL
BI-LISA	LDCH	LDL_Cholesterol							inv_mdnph_anc	1.79044e-05	1.43968e-05	1.24364	0.214447	0.799494	1.00002	0.99999	1.00005			mg/dL
BI-LISA	LDFC	LDL_Free Cholesterol							inv_mdnph_anc	2.1556e-05	1.46023e-05	1.47621	0.140767	0.799494	1.00002	0.999993	1.00005			mg/dL
BI-LISA	LDPL	LDL_Phospholipids							inv_mdnph_anc	1.86065e-05	1.47261e-05	1.26351	0.207229	0.799494	1.00002	0.99999	1.00005			mg/dL
BI-LISA	LDTG	LDL_Triglycerides							inv_mdnph_anc	1.32453e-05	1.4357e-05	0.922566	0.356855	0.820077	1.00001	0.999985	1.00004			mg/dL
BI-LISA	TPA1	Total Plasma_Apo-A1							inv_mdnph_anc	4.13978e-06	1.52018e-05	0.272322	0.785532	0.940509	1	0.999974	1.00003			mg/dL
BI-LISA	TPA2	Total Plasma_Apo-A2							inv_mdnph_anc	-2.07272e-06	1.29573e-05	-0.159965	0.872999	0.948729	0.999998	0.999973	1.00002			mg/dL
BI-LISA	TPAB	Total Plasma_Apo-B							inv_mdnph_anc	1.37271e-05	1.56138e-05	0.879169	0.379899	0.820077	1.00001	0.999983	1.00004			mg/dL
BI-LISA	TPCH	Total Plasma_Cholesterol							inv_mdnph_anc	7.45337e-06	1.37892e-05	0.540523	0.589172	0.902044	1.00001	0.99998	1.00003			mg/dL
BI-LISA	TPFC	Total Plasma_Free Cholesterol							inv_mdnph_anc	8.59145e-06	1.32975e-05	0.646097	0.518631	0.895657	1.00001	0.999983	1.00003			mg/dL
BI-LISA	TPTG	Total Plasma_Triglycerides							inv_mdnph_anc	-2.11836e-05	1.59362e-05	-1.32927	0.184605	0.799494	0.999979	0.999948	1.00001			mg/dL
BI-LISA	V1CH	VLDL-1_Cholesterol							inv_mdnph_anc	-2.92121e-05	1.59747e-05	-1.82865	0.0682846	0.799494	0.999971	0.999939	1			mg/dL
BI-LISA	V1FC	VLDL-1_Free Cholesterol							inv_mdnph_anc	-3.10554e-05	1.62673e-05	-1.90907	0.057052	0.799494	0.999969	0.999937	1			mg/dL
BI-LISA	V1PL	VLDL-1_Phospholipids							inv_mdnph_anc	-2.85782e-05	1.61999e-05	-1.7641	0.0785678	0.799494	0.999971	0.99994	1			mg/dL
BI-LISA	V1TG	VLDL-1_Triglycerides							inv_mdnph_anc	-3.37653e-05	1.5862e-05	-2.12869	0.0339626	0.799494	0.999966	0.999935	0.999997			mg/dL
BI-LISA	V2CH	VLDL-2_Cholesterol							inv_mdnph_anc	-1.14006e-05	1.60285e-05	-0.711269	0.477381	0.87385	0.999989	0.999957	1.00002			mg/dL
BI-LISA	V2FC	VLDL-2_Free Cholesterol							inv_mdnph_anc	-2.10101e-05	1.60325e-05	-1.31047	0.190877	0.799494	0.999979	0.999948	1.00001			mg/dL
BI-LISA	V2PL	VLDL-2_Phospholipids							inv_mdnph_anc	-1.52581e-05	1.64146e-05	-0.929543	0.353234	0.820077	0.999985	0.999953	1.00002			mg/dL
BI-LISA	V2TG	VLDL-2_Triglycerides							inv_mdnph_anc	-1.30508e-05	1.64168e-05	-0.794963	0.427162	0.85907	0.999987	0.999955	1.00002			mg/dL
BI-LISA	V3CH	VLDL-3_Cholesterol							inv_mdnph_anc	-1.08133e-05	1.57307e-05	-0.687402	0.492274	0.87858	0.999989	0.999958	1.00002			mg/dL
BI-LISA	V3FC	VLDL-3_Free Cholesterol							inv_mdnph_anc	-1.78159e-05	1.57895e-05	-1.12834	0.259931	0.799494	0.999982	0.999951	1.00001			mg/dL
BI-LISA	V3PL	VLDL-3_Phospholipids							inv_mdnph_anc	-1.51943e-05	1.5724e-05	-0.966315	0.334539	0.820077	0.999985	0.999954	1.00002			mg/dL
BI-LISA	V3TG	VLDL-3_Triglycerides							inv_mdnph_anc	-7.61614e-06	1.57521e-05	-0.4835	0.629036	0.911934	0.999992	0.999962	1.00002			mg/dL
BI-LISA	V4CH	VLDL-4_Cholesterol							inv_mdnph_anc	-7.8074e-06	1.48515e-05	-0.525699	0.599423	0.902044	0.999992	0.999963	1.00002			mg/dL
BI-LISA	V4FC	VLDL-4_Free Cholesterol							inv_mdnph_anc	-1.57358e-05	1.52842e-05	-1.02955	0.303917	0.804408	0.999984	0.999954	1.00001			mg/dL
BI-LISA	V4PL	VLDL-4_Phospholipids							inv_mdnph_anc	-1.43722e-05	1.51861e-05	-0.946406	0.34458	0.820077	0.999986	0.999956	1.00002			mg/dL
BI-LISA	V4TG	VLDL-4_Triglycerides							inv_mdnph_anc	-1.35871e-05	1.52435e-05	-0.891333	0.373349	0.820077	0.999986	0.999957	1.00002			mg/dL
BI-LISA	V5CH	VLDL-5_Cholesterol							inv_mdnph_anc	-1.31779e-05	1.53e-05	-0.861299	0.38965	0.820077	0.999987	0.999957	1.00002			mg/dL
BI-LISA	V5FC	VLDL-5_Free Cholesterol							inv_mdnph_anc	-2.37131e-05	1.607e-05	-1.47561	0.140926	0.799494	0.999976	0.999945	1.00001			mg/dL
BI-LISA	V5PL	VLDL-5_Phospholipids							inv_mdnph_anc	-2.7375e-05	1.55886e-05	-1.75609	0.079928	0.799494	0.999973	0.999942	1			mg/dL
BI-LISA	V5TG	VLDL-5_Triglycerides							inv_mdnph_anc	-3.26248e-05	1.51116e-05	-2.15893	0.0315199	0.799494	0.999967	0.999938	0.999997			mg/dL
BI-LISA	V6CH	VLDL-6_Cholesterol							inv_mdnph_anc	-3.65489e-06	1.56852e-05	-0.233015	0.815883	0.940509	0.999996	0.999966	1.00003			mg/dL
BI-LISA	V6FC	VLDL-6_Free Cholesterol							inv_mdnph_anc	-1.39396e-05	1.5618e-05	-0.892533	0.372707	0.820077	0.999986	0.999955	1.00002			mg/dL
BI-LISA	V6PL	VLDL-6_Phospholipids							inv_mdnph_anc	-1.42084e-05	1.56177e-05	-0.909761	0.36356	0.820077	0.999986	0.999955	1.00002			mg/dL
BI-LISA	V6TG	VLDL-6_Triglycerides							inv_mdnph_anc	-8.14403e-06	1.41039e-05	-0.577432	0.564011	0.902044	0.999992	0.999964	1.00002			mg/dL
BI-LISA	VLAB	VLDL_Apo-B							inv_mdnph_anc	-1.86524e-05	1.58613e-05	-1.17597	0.240389	0.799494	0.999981	0.99995	1.00001			mg/dL
BI-LISA	VLCH	VLDL_Cholesterol							inv_mdnph_anc	-2.12076e-05	1.55734e-05	-1.36178	0.174123	0.799494	0.999979	0.999948	1.00001			mg/dL
BI-LISA	VLFC	VLDL_Free Cholesterol							inv_mdnph_anc	-2.04542e-05	1.63375e-05	-1.25198	0.211393	0.799494	0.99998	0.999948	1.00001			mg/dL
BI-LISA	VLPL	VLDL_Phospholipids							inv_mdnph_anc	-2.24693e-05	1.63654e-05	-1.37298	0.170619	0.799494	0.999978	0.999945	1.00001			mg/dL
BI-LISA	VLTG	VLDL_Triglycerides							inv_mdnph_anc	-1.7749e-05	1.49175e-05	-1.1898	0.234912	0.799494	0.999982	0.999953	1.00001			mg/dL
BI-QUANT	Acetoacetic acid	Acetoacetic acid	Lipids	Ketone Bodies					inv_mdnph_anc	-3.49993e-06	2.51751e-05	-0.139023	0.889501	0.951422	0.999997	0.999947	1.00005	2.5	-	mmol/L	97.5	0.02	0.01	Other quantification	Other calibration method
BI-QUANT	Alanine	Alanine	Amino Acids	Aliphatic Amino Acids					inv_mdnph_anc	-1.89763e-05	1.3359e-05	-1.42049	0.15624	0.799494	0.999981	0.999955	1.00001	2.5	0.29	mmol/L	97.5	0.63	0.02	Other quantification	Other calibration method
BI-QUANT	Creatine	Creatine	Amino Acids	Creatine Metabolism					inv_mdnph_anc	-9.60999e-06	1.8852e-05	-0.50976	0.6105	0.902044	0.99999	0.999953	1.00003	2.5	-	mmol/L	97.5	0.07	0.01	Other quantification	Other calibration method
BI-QUANT	Creatinine	Creatinine	Amino Acids	Creatine Metabolism					inv_mdnph_anc	-3.14834e-05	1.76768e-05	-1.78106	0.0756584	0.799494	0.999969	0.999934	1	2.5	0.06	mmol/L	97.5	0.14	0.01	Other quantification	Other calibration method
BI-QUANT	Glucose	Glucose	Carbohydrates	Glycolysis, Gluconeogenesis, and Pyruvate Metabolism					inv_mdnph_anc	2.79562e-06	1.35449e-05	0.206396	0.836586	0.940509	1	0.999976	1.00003	2.5	1.52	mmol/L	97.5	5.34	0.47	Other quantification	Other calibration method
BI-QUANT	Glutamine	Glutamine	Amino Acids	Alpha Amino Acids					inv_mdnph_anc	1.03363e-05	1.46333e-05	0.706355	0.480376	0.87385	1.00001	0.999982	1.00004	2.5	0.29	mmol/L	97.5	0.82	0.02	Other quantification	Other calibration method
BI-QUANT	Histidine	Histidine	Amino Acids	Proteinogenic Amino Acids					inv_mdnph_anc	-2.41739e-05	1.41857e-05	-1.7041	0.0891348	0.799494	0.999976	0.999948	1	2.5	0.07	mmol/L	97.5	0.17	0.02	Other quantification	Other calibration method
BI-QUANT	Isoleucine	Isoleucine	Amino Acids	Branched-Chain Amino Acid Metabolism					inv_mdnph_anc	-2.88932e-05	1.38036e-05	-2.09316	0.0369607	0.799494	0.999971	0.999944	0.999998	2.5	0.03	mmol/L	97.5	0.11	0.03	Other quantification	Other calibration method
BI-QUANT	Lactic acid	Lactic acid	Carbohydrates	Glycolysis, Gluconeogenesis, and Pyruvate Metabolism					inv_mdnph_anc	-2.24426e-05	1.43089e-05	-1.56844	0.117566	0.799494	0.999978	0.99995	1.00001	2.5	2.23	mmol/L	97.5	7.14	0.03	Other quantification	Other calibration method
BI-QUANT	Tyrosine	Tyrosine	Amino Acids	Aromatic Amino Acids					inv_mdnph_anc	-2.08349e-06	1.35605e-05	-0.153644	0.877968	0.948729	0.999998	0.999971	1.00002	2.5	-	mmol/L	97.5	0.08	0.03	Other quantification	Other calibration method
BI-QUANT	Valine	Valine	Amino Acids	Branched-Chain Amino Acid Metabolism					inv_mdnph_anc	-1.8164e-05	1.43393e-05	-1.26673	0.205985	0.799494	0.999982	0.999954	1.00001	2.5	0.15	mmol/L	97.5	0.36	0.03	Other quantification	Other calibration method
HPOS	HPOS-01.1	Hydroxyisovaleroyl Carnitine	Amino Acids	Branched-Chain Amino Acid Metabolism					inv_mdnph_anc	1.34854e-06	1.5585e-05	0.0865281	0.931104	0.960283	1	0.999971	1.00003
HPOS	HPOS-02.1	Octenoylcarnitine (C8:1)	Lipids	Carnitine Metabolism	LMFA07070014	Fatty Acyls [FA]	Fatty esters [FA07]	Fatty acyl carnitines [FA0707]	inv_mdnph_anc	-2.30453e-05	1.56144e-05	-1.4759	0.141007	0.799494	0.999977	0.999946	1.00001
HPOS	HPOS-06.1	Symmetric/Asymmetric Dimethylarginine	Amino Acids	Urea cycle; Arginine and Proline Metabolism					inv_mdnph_anc	-8.89314e-06	1.59857e-05	-0.556318	0.578403	0.902044	0.999991	0.99996	1.00002
HPOS	HPOS-08.1	Carnitine	Lipids	Carnitine Metabolism		Fatty Acyls [FA]	Fatty esters [FA07]	Fatty acyl carnitines [FA0707]	inv_mdnph_anc	-1.8924e-06	1.49279e-05	-0.12677	0.899206	0.954273	0.999998	0.999969	1.00003
HPOS	HPOS-15.1	N1-Acetylspermidine	Amino Acids	Polyamine Metabolism					inv_mdnph_anc	-1.72641e-05	1.59143e-05	-1.08482	0.278862	0.802565	0.999983	0.999952	1.00001
HPOS	HPOS-20.2	Proline Betaine	Amino Acids	Urea cycle; Arginine and Proline Metabolism					inv_mdnph_anc	-4.64017e-06	1.44569e-05	-0.320967	0.748456	0.940509	0.999995	0.999967	1.00002
HPOS	HPOS-24.1	Paraxanthine	Xenobiotics	Xanthine Metabolism					inv_mdnph_anc	-6.08861e-06	1.50832e-05	-0.403668	0.686741	0.931657	0.999994	0.999964	1.00002
HPOS	HPOS-27.1	Betaine	Amino Acids	Glycine, Serine and Threonine Metabolism					inv_mdnph_anc	8.4751e-06	1.5755e-05	0.537932	0.591017	0.902044	1.00001	0.999978	1.00004
HPOS	HPOS-28.1	N-Acetylputrescine	Amino Acids	Polyamine Metabolism					inv_mdnph_anc	-2.08339e-05	1.61869e-05	-1.28708	0.199044	0.799494	0.999979	0.999947	1.00001
HPOS	HPOS-31.1	Warfarin	Xenobiotics	Drugs					inv_mdnph_anc	-1.48981e-06	1.41068e-05	-0.10561	0.915962	0.955557	0.999999	0.999971	1.00003
HPOS	HPOS-32.1	Biliverdin	Cofactors and Vitamins	Hemoglobin and Porphyrin Metabolism					inv_mdnph_anc	1.40429e-05	1.5671e-05	0.896108	0.370904	0.820077	1.00001	0.999983	1.00004
HPOS	HPOS-33.1	Caffeine	Xenobiotics	Xanthine Metabolism					inv_mdnph_anc	-6.43047e-06	1.62344e-05	-0.396101	0.692308	0.931657	0.999994	0.999962	1.00003
HPOS	HPOS-34.1	Niacinamide	Cofactors and Vitamins	Nicotinate and Nicotinamide Metabolism					inv_mdnph_anc	6.60678e-06	1.65688e-05	0.398747	0.690359	0.931657	1.00001	0.999974	1.00004
HPOS	HPOS-35.1	Cotinine	Xenobiotics	Tobacco Metabolites					inv_mdnph_anc	-8.45922e-06	1.45271e-05	-0.582308	0.560791	0.902044	0.999992	0.999963	1.00002
HPOS	HPOS-38.1	Metformin	Xenobiotics	Drugs					inv_mdnph_anc	-1.44358e-05	1.46921e-05	-0.982557	0.326607	0.820077	0.999986	0.999957	1.00001
HPOS	HPOS-43.1	Proline	Amino Acids	Urea cycle; Arginine and Proline Metabolism					inv_mdnph_anc	-1.76701e-06	1.57882e-05	-0.111919	0.910961	0.954273	0.999998	0.999967	1.00003
HPOS	HPOS-53.1	N-acetyl-D-mannosamine	Carbohydrates	Aminosugar Metabolism					inv_mdnph_anc	-6.76417e-06	1.48222e-05	-0.456353	0.648462	0.9185	0.999993	0.999964	1.00002
HPOS	HPOS-54.1	1,2-Dimyristoyl-sn-glycero-3-phosphocholine	Lipids	Glycerolipid Metabolism	LMGP01010477	Glycerophospholipids [GP]	Glycerophosphocholines [GP01]	Diacylglycerophosphocholines [GP0101]	inv_mdnph_anc	7.87648e-06	1.5019e-05	0.524433	0.60036	0.902044	1.00001	0.999978	1.00004
HPOS	HPOS-55.1	Hypoxanthine	Nucleotides	Purine Metabolism					inv_mdnph_anc	-2.96638e-06	1.56049e-05	-0.190093	0.849363	0.948185	0.999997	0.999966	1.00003
HPOS	HPOS-57.1	Urocanate	Amino Acids	Histidine Metabolism					inv_mdnph_anc	1.68406e-06	1.47236e-05	0.114378	0.909014	0.954273	1	0.999973	1.00003
HPOS	HPOS-58.1	5'-Methylthioadenosine	Nucleotides	Purine Metabolism					inv_mdnph_anc	-1.39256e-05	1.48602e-05	-0.937109	0.349446	0.820077	0.999986	0.999957	1.00002
HPOS	HPOS-59.1	Cytosine	Nucleotides	Pyrimidine Metabolism					inv_mdnph_anc	-7.06946e-06	1.53619e-05	-0.460196	0.645705	0.9185	0.999993	0.999963	1.00002
HPOS	HPOS-61.1	Pipecolate; N-methyl proline	Amino Acids	Lysine Metabolism					inv_mdnph_anc	4.82267e-06	1.43961e-05	0.334999	0.737857	0.940509	1	0.999977	1.00003
HPOS	HPOS-71.1	Hydroxybutyrylcarnitine	Lipids	Fatty Acid Metabolism	LMFA07070037	Fatty Acyls [FA]	Fatty esters [FA07]	Fatty acyl carnitines [FA0707]	inv_mdnph_anc	-2.8616e-05	1.53782e-05	-1.86081	0.0637361	0.799494	0.999971	0.999941	1
HPOS	HPOS-72.1	2-Hydroxyhippuric acid	Xenobiotics	Benzoate Metabolism					inv_mdnph_anc	6.5561e-06	1.54836e-05	0.423421	0.672288	0.931657	1.00001	0.999976	1.00004
LNEG	LNEG-0001.1	Bilirubin	Cofactors and Vitamins	Hemoglobin and Porphyrin Metabolism					inv_mdnph_anc	7.93957e-07	1.44963e-05	0.0547696	0.956352	0.978016	1	0.999972	1.00003
LNEG	LNEG-0002.1	FA(12:0)	Lipids	Fatty Acids	LMFA01010012	Fatty Acyls [FA]	Fatty Acids and Conjugates [FA01]	Straight chain fatty acids [FA0101]	inv_mdnph_anc	3.55854e-06	1.46656e-05	0.242646	0.808415	0.940509	1	0.999975	1.00003
LNEG	LNEG-0003.1	FA(14:0)	Lipids	Fatty Acids	LMFA01010014	Fatty Acyls [FA]	Fatty Acids and Conjugates [FA01]	Straight chain fatty acids [FA0101]	inv_mdnph_anc	6.577e-06	1.50265e-05	0.437693	0.661867	0.927675	1.00001	0.999977	1.00004
LNEG	LNEG-0004.1	FA(16:0)	Lipids	Fatty Acids	LMFA01010001	Fatty Acyls [FA]	Fatty Acids and Conjugates [FA01]	Straight chain fatty acids [FA0101]	inv_mdnph_anc	1.52908e-07	1.47735e-05	0.0103501	0.991748	0.996576	1	0.999971	1.00003
LNEG	LNEG-0005.1	FA(16:1)	Lipids	Fatty Acids		Fatty Acyls [FA]	Fatty Acids and Conjugates [FA01]	Unsaturated fatty acids [FA0103]	inv_mdnph_anc	-5.60368e-06	1.51767e-05	-0.369229	0.712171	0.933168	0.999994	0.999965	1.00002
LNEG	LNEG-0006.1	FA(17:1)	Lipids	Fatty Acids		Fatty Acyls [FA]	Fatty Acids and Conjugates [FA01]	Unsaturated fatty acids [FA0103]	inv_mdnph_anc	8.22546e-08	1.50415e-05	0.00546851	0.99564	0.996576	1	0.999971	1.00003
LNEG	LNEG-0008.1	FA(18:1(OH))	Lipids	Fatty Acids		Fatty Acyls [FA]	Fatty Acids and Conjugates [FA01]	Hydroxy fatty acids [FA0105]	inv_mdnph_anc	-1.51469e-05	1.39218e-05	-1.088	0.277311	0.802565	0.999985	0.999958	1.00001
LNEG	LNEG-0009.1	FA(18:1)	Lipids	Fatty Acids		Fatty Acyls [FA]	Fatty Acids and Conjugates [FA01]	Unsaturated fatty acids [FA0103]	inv_mdnph_anc	1.89554e-07	1.49501e-05	0.0126791	0.989891	0.996576	1	0.999971	1.00003
LNEG	LNEG-0010.1	FA(18:2(OH))	Lipids	Fatty Acids		Fatty Acyls [FA]	Fatty Acids and Conjugates [FA01]	Hydroxy fatty acids [FA0105]	inv_mdnph_anc	2.38014e-07	1.64814e-05	0.0144414	0.988486	0.996576	1	0.999968	1.00003
LNEG	LNEG-0011.1	FA(18:2)	Lipids	Fatty Acids		Fatty Acyls [FA]	Fatty Acids and Conjugates [FA01]	Unsaturated fatty acids [FA0103]	inv_mdnph_anc	9.69308e-06	1.47396e-05	0.657623	0.511194	0.893971	1.00001	0.999981	1.00004
LNEG	LNEG-0012.1	FA(18:3)_1	Lipids	Fatty Acids		Fatty Acyls [FA]	Fatty Acids and Conjugates [FA01]	Unsaturated fatty acids [FA0103]	inv_mdnph_anc	-3.28168e-06	1.48354e-05	-0.221206	0.825055	0.940509	0.999997	0.999968	1.00003
LNEG	LNEG-0013.1	FA(18:3)_2	Lipids	Fatty Acids		Fatty Acyls [FA]	Fatty Acids and Conjugates [FA01]	Unsaturated fatty acids [FA0103]	inv_mdnph_anc	1.80634e-06	1.46478e-05	0.123318	0.901923	0.954273	1	0.999973	1.00003
LNEG	LNEG-0014.1	FA(18:4)	Lipids	Fatty Acids		Fatty Acyls [FA]	Fatty Acids and Conjugates [FA01]	Unsaturated fatty acids [FA0103]	inv_mdnph_anc	9.9341e-06	1.43128e-05	0.69407	0.488079	0.87858	1.00001	0.999982	1.00004
LNEG	LNEG-0016.1	FA(20:1)	Lipids	Fatty Acids		Fatty Acyls [FA]	Fatty Acids and Conjugates [FA01]	Unsaturated fatty acids [FA0103]	inv_mdnph_anc	-3.17654e-06	1.47245e-05	-0.215732	0.829317	0.940509	0.999997	0.999968	1.00003
LNEG	LNEG-0017.1	FA(20:2)	Lipids	Fatty Acids		Fatty Acyls [FA]	Fatty Acids and Conjugates [FA01]	Unsaturated fatty acids [FA0103]	inv_mdnph_anc	2.65631e-06	1.52445e-05	0.174247	0.861768	0.948729	1	0.999973	1.00003
LNEG	LNEG-0018.1	FA(20:3)	Lipids	Fatty Acids		Fatty Acyls [FA]	Fatty Acids and Conjugates [FA01]	Unsaturated fatty acids [FA0103]	inv_mdnph_anc	-2.34451e-06	1.39374e-05	-0.168217	0.866505	0.948729	0.999998	0.99997	1.00002
LNEG	LNEG-0019.1	FA(20:4)	Lipids	Fatty Acids		Fatty Acyls [FA]	Fatty Acids and Conjugates [FA01]	Unsaturated fatty acids [FA0103]	inv_mdnph_anc	2.13525e-05	1.47892e-05	1.44379	0.149655	0.799494	1.00002	0.999992	1.00005
LNEG	LNEG-0020.1	FA(20:5)	Lipids	Fatty Acids		Fatty Acyls [FA]	Fatty Acids and Conjugates [FA01]	Unsaturated fatty acids [FA0103]	inv_mdnph_anc	1.85811e-05	1.62144e-05	1.14596	0.25256	0.799494	1.00002	0.999987	1.00005
LNEG	LNEG-0021.1	FA(22:4)	Lipids	Fatty Acids		Fatty Acyls [FA]	Fatty Acids and Conjugates [FA01]	Unsaturated fatty acids [FA0103]	inv_mdnph_anc	3.53887e-06	1.53032e-05	0.23125	0.817249	0.940509	1	0.999974	1.00003
LNEG	LNEG-0022.1	FA(22:5)_1	Lipids	Fatty Acids		Fatty Acyls [FA]	Fatty Acids and Conjugates [FA01]	Unsaturated fatty acids [FA0103]	inv_mdnph_anc	8.89382e-06	1.40983e-05	0.630846	0.528535	0.895657	1.00001	0.999981	1.00004
LNEG	LNEG-0023.1	FA(22:5)_2	Lipids	Fatty Acids		Fatty Acyls [FA]	Fatty Acids and Conjugates [FA01]	Unsaturated fatty acids [FA0103]	inv_mdnph_anc	-7.56362e-07	1.50732e-05	-0.0501791	0.960007	0.978937	0.999999	0.99997	1.00003
LNEG	LNEG-0024.1	FA(22:6)	Lipids	Fatty Acids		Fatty Acyls [FA]	Fatty Acids and Conjugates [FA01]	Unsaturated fatty acids [FA0103]	inv_mdnph_anc	6.90829e-06	1.43065e-05	0.482879	0.629471	0.911934	1.00001	0.999979	1.00003
LNEG	LNEG-0025.1	LPA(16:0/0:0)	Lipids	Phospholipid Metabolism	LMGP10050006	Glycerophospholipids [GP]	Glycerophosphates [GP10]	Monoacylglycerophosphates [GP1005]	inv_mdnph_anc	-4.37171e-05	2.55409e-05	-1.71165	0.0878079	0.799494	0.999956	0.999906	1.00001
LNEG	LNEG-0026.1	LPA(18:1/0:0)	Lipids	Phospholipid Metabolism		Glycerophospholipids [GP]	Glycerophosphates [GP10]	Monoacylglycerophosphates [GP1005]	inv_mdnph_anc	-2.09963e-05	2.07545e-05	-1.01165	0.312374	0.804408	0.999979	0.999938	1.00002
LNEG	LNEG-0027.1	LPA(18:2/0:0)	Lipids	Phospholipid Metabolism		Glycerophospholipids [GP]	Glycerophosphates [GP10]	Monoacylglycerophosphates [GP1005]	inv_mdnph_anc	-1.65755e-05	2.90292e-05	-0.570995	0.568354	0.902044	0.999983	0.999927	1.00004
LNEG	LNEG-0028.1	LPA(20:4/0:0)	Lipids	Phospholipid Metabolism		Glycerophospholipids [GP]	Glycerophosphates [GP10]	Monoacylglycerophosphates [GP1005]	inv_mdnph_anc	-8.43659e-06	1.51472e-05	-0.556972	0.577887	0.902044	0.999992	0.999962	1.00002
LNEG	LNEG-0037.2	LPC(18:1/0:0)	Lipids	Phospholipid Metabolism		Glycerophospholipids [GP]	Glycerophosphocholines [GP01]	Monoacylglycerophosphocholines [GP0105]	inv_mdnph_anc	7.86213e-06	1.4886e-05	0.528157	0.59771	0.902044	1.00001	0.999979	1.00004
LNEG	LNEG-0040.1	LPC(20:3/0:0)	Lipids	Phospholipid Metabolism		Glycerophospholipids [GP]	Glycerophosphocholines [GP01]	Monoacylglycerophosphocholines [GP0105]	inv_mdnph_anc	5.85104e-06	1.42438e-05	0.410778	0.681476	0.931657	1.00001	0.999978	1.00003
LNEG	LNEG-0043.1	LPE(18:0/0:0)	Lipids	Phospholipid Metabolism	LMGP02050001	Glycerophospholipids [GP]	Glycerophosphoethanolamines [GP02]	Monoacylglycerophosphoethanolamines [GP0205]	inv_mdnph_anc	7.69631e-06	1.50595e-05	0.511059	0.609618	0.902044	1.00001	0.999978	1.00004
LNEG	LNEG-0044.1	LPE(18:1/0:0)	Lipids	Phospholipid Metabolism		Glycerophospholipids [GP]	Glycerophosphoethanolamines [GP02]	Monoacylglycerophosphoethanolamines [GP0205]	inv_mdnph_anc	-3.95928e-06	1.51781e-05	-0.260855	0.794351	0.940509	0.999996	0.999966	1.00003
LNEG	LNEG-0045.1	LPE(18:2/0:0)	Lipids	Phospholipid Metabolism		Glycerophospholipids [GP]	Glycerophosphoethanolamines [GP02]	Monoacylglycerophosphoethanolamines [GP0205]	inv_mdnph_anc	-1.26213e-06	1.45091e-05	-0.0869888	0.930728	0.960283	0.999999	0.99997	1.00003
LPOS	LPOS-0001.1	CAR(8:0)	Lipids	Carnitine Metabolism	LMFA07070095	Fatty Acyls [FA]	Fatty esters [FA07]	Fatty acyl carnitines [FA0707]	inv_mdnph_anc	1.04829e-05	1.59347e-05	0.657866	0.511032	0.893971	1.00001	0.999979	1.00004
LPOS	LPOS-0002.1	CAR(10:0)	Lipids	Carnitine Metabolism	LMFA07070059	Fatty Acyls [FA]	Fatty esters [FA07]	Fatty acyl carnitines [FA0707]	inv_mdnph_anc	6.21248e-06	1.63382e-05	0.380244	0.703982	0.932819	1.00001	0.999974	1.00004
LPOS	LPOS-0003.1	CAR(10:0-OH)	Lipids	Carnitine Metabolism		Fatty Acyls [FA]	Fatty esters [FA07]	Fatty acyl carnitines [FA0707]	inv_mdnph_anc	-6.5957e-06	1.52749e-05	-0.431799	0.666138	0.927675	0.999993	0.999963	1.00002
LPOS	LPOS-0004.1	CAR(10:1)	Lipids	Carnitine Metabolism		Fatty Acyls [FA]	Fatty esters [FA07]	Fatty acyl carnitines [FA0707]	inv_mdnph_anc	-1.71495e-05	1.68458e-05	-1.01802	0.30933	0.804408	0.999983	0.99995	1.00002
LPOS	LPOS-0006.1	CAR(12:0)	Lipids	Carnitine Metabolism	LMFA07070062	Fatty Acyls [FA]	Fatty esters [FA07]	Fatty acyl carnitines [FA0707]	inv_mdnph_anc	-4.47495e-06	1.58358e-05	-0.282584	0.777653	0.940509	0.999996	0.999964	1.00003
LPOS	LPOS-0007.1	CAR(12:0-OH)	Lipids	Carnitine Metabolism		Fatty Acyls [FA]	Fatty esters [FA07]	Fatty acyl carnitines [FA0707]	inv_mdnph_anc	-1.62007e-05	1.53771e-05	-1.05356	0.292771	0.802565	0.999984	0.999954	1.00001
LPOS	LPOS-0010.1	CAR(12:1-OH)	Lipids	Carnitine Metabolism		Fatty Acyls [FA]	Fatty esters [FA07]	Fatty acyl carnitines [FA0707]	inv_mdnph_anc	-1.40934e-05	1.63156e-05	-0.863803	0.388254	0.820077	0.999986	0.999954	1.00002
LPOS	LPOS-0012.1	CAR(14:0)	Lipids	Carnitine Metabolism	LMFA07070107	Fatty Acyls [FA]	Fatty esters [FA07]	Fatty acyl carnitines [FA0707]	inv_mdnph_anc	-8.86476e-06	1.6119e-05	-0.549956	0.58268	0.902044	0.999991	0.99996	1.00002
LPOS	LPOS-0013.1	CAR(14:0-OH)	Lipids	Carnitine Metabolism		Fatty Acyls [FA]	Fatty esters [FA07]	Fatty acyl carnitines [FA0707]	inv_mdnph_anc	-2.41988e-05	1.51395e-05	-1.59839	0.110808	0.799494	0.999976	0.999946	1.00001
LPOS	LPOS-0014.1	CAR(14:1)	Lipids	Carnitine Metabolism		Fatty Acyls [FA]	Fatty esters [FA07]	Fatty acyl carnitines [FA0707]	inv_mdnph_anc	-1.02425e-05	1.53988e-05	-0.66515	0.506368	0.893971	0.99999	0.99996	1.00002
LPOS	LPOS-0015.1	CAR(14:2)	Lipids	Carnitine Metabolism		Fatty Acyls [FA]	Fatty esters [FA07]	Fatty acyl carnitines [FA0707]	inv_mdnph_anc	-1.17881e-07	1.56919e-05	-0.00751219	0.99401	0.996576	1	0.999969	1.00003
LPOS	LPOS-0016.1	CAR(16:0)	Lipids	Carnitine Metabolism	LMFA07070004	Fatty Acyls [FA]	Fatty esters [FA07]	Fatty acyl carnitines [FA0707]	inv_mdnph_anc	-1.18465e-05	1.63385e-05	-0.725066	0.468868	0.87385	0.999988	0.999956	1.00002
LPOS	LPOS-0018.1	CAR(16:1)_2	Lipids	Carnitine Metabolism		Fatty Acyls [FA]	Fatty esters [FA07]	Fatty acyl carnitines [FA0707]	inv_mdnph_anc	-1.11547e-05	1.57298e-05	-0.709144	0.47868	0.87385	0.999989	0.999958	1.00002
LPOS	LPOS-0019.1	CAR(18:0)	Lipids	Carnitine Metabolism	LMFA07070051	Fatty Acyls [FA]	Fatty esters [FA07]	Fatty acyl carnitines [FA0707]	inv_mdnph_anc	4.58326e-06	1.7202e-05	0.266438	0.79005	0.940509	1	0.999971	1.00004
LPOS	LPOS-0020.1	CAR(18:0-DC)	Lipids	Carnitine Metabolism		Fatty Acyls [FA]	Fatty esters [FA07]	Fatty acyl carnitines [FA0707]	inv_mdnph_anc	1.65523e-06	1.47112e-05	0.112515	0.910476	0.954273	1	0.999973	1.00003
LPOS	LPOS-0021.1	CAR(18:1)	Lipids	Carnitine Metabolism		Fatty Acyls [FA]	Fatty esters [FA07]	Fatty acyl carnitines [FA0707]	inv_mdnph_anc	-1.88301e-05	1.56877e-05	-1.20031	0.230785	0.799494	0.999981	0.99995	1.00001
LPOS	LPOS-0023.1	CAR(18:2)	Lipids	Carnitine Metabolism		Fatty Acyls [FA]	Fatty esters [FA07]	Fatty acyl carnitines [FA0707]	inv_mdnph_anc	-2.33265e-06	1.61476e-05	-0.144458	0.885217	0.951422	0.999998	0.999966	1.00003
LPOS	LPOS-0024.1	CAR(18:3)	Lipids	Carnitine Metabolism		Fatty Acyls [FA]	Fatty esters [FA07]	Fatty acyl carnitines [FA0707]	inv_mdnph_anc	-9.43726e-06	1.49941e-05	-0.629397	0.529477	0.895657	0.999991	0.999961	1.00002
LPOS	LPOS-0025.1	CAR(20:1)	Lipids	Carnitine Metabolism		Fatty Acyls [FA]	Fatty esters [FA07]	Fatty acyl carnitines [FA0707]	inv_mdnph_anc	-2.02744e-05	1.59828e-05	-1.26852	0.205409	0.799494	0.99998	0.999948	1.00001
LPOS	LPOS-0026.1	CAR(20:2)	Lipids	Carnitine Metabolism		Fatty Acyls [FA]	Fatty esters [FA07]	Fatty acyl carnitines [FA0707]	inv_mdnph_anc	-1.23253e-05	1.70711e-05	-0.722	0.470749	0.87385	0.999988	0.999954	1.00002
LPOS	LPOS-0027.1	CAR(20:3)	Lipids	Carnitine Metabolism		Fatty Acyls [FA]	Fatty esters [FA07]	Fatty acyl carnitines [FA0707]	inv_mdnph_anc	-6.2377e-06	1.65078e-05	-0.377865	0.705747	0.932819	0.999994	0.999961	1.00003
LPOS	LPOS-0028.1	CAR(20:4)	Lipids	Carnitine Metabolism		Fatty Acyls [FA]	Fatty esters [FA07]	Fatty acyl carnitines [FA0707]	inv_mdnph_anc	4.25228e-06	1.65941e-05	0.256253	0.797897	0.940509	1	0.999972	1.00004
LPOS	LPOS-0029.1	CAR(24:0)	Lipids	Carnitine Metabolism		Fatty Acyls [FA]	Fatty esters [FA07]	Fatty acyl carnitines [FA0707]	inv_mdnph_anc	2.58844e-05	1.49082e-05	1.73625	0.0833495	0.799494	1.00003	0.999997	1.00006
LPOS	LPOS-0030.1	CAR(26:0)	Lipids	Carnitine Metabolism	LMFA07070069	Fatty Acyls [FA]	Fatty esters [FA07]	Fatty acyl carnitines [FA0707]	inv_mdnph_anc	2.21655e-05	1.50177e-05	1.47596	0.140803	0.799494	1.00002	0.999993	1.00005
LPOS	LPOS-0031.1	CAR(26:1)	Lipids	Carnitine Metabolism		Fatty Acyls [FA]	Fatty esters [FA07]	Fatty acyl carnitines [FA0707]	inv_mdnph_anc	1.21286e-05	1.46831e-05	0.826029	0.409319	0.841894	1.00001	0.999983	1.00004
LPOS	LPOS-0032.1	CE(18:1)	Lipids	Sterols		Sterol Lipids [ST]	Sterols [ST01]	Steryl esters [ST0102]	inv_mdnph_anc	8.83129e-06	1.37562e-05	0.641988	0.521277	0.895657	1.00001	0.999982	1.00004
LPOS	LPOS-0033.1	CE(18:2)	Lipids	Sterols		Sterol Lipids [ST]	Sterols [ST01]	Steryl esters [ST0102]	inv_mdnph_anc	1.59727e-05	1.41898e-05	1.12565	0.261042	0.799494	1.00002	0.999988	1.00004
LPOS	LPOS-0034.1	CE(20:4)	Lipids	Sterols		Sterol Lipids [ST]	Sterols [ST01]	Steryl esters [ST0102]	inv_mdnph_anc	2.52558e-05	1.40128e-05	1.80234	0.0723039	0.799494	1.00003	0.999998	1.00005
LPOS	LPOS-0035.1	CE(20:5)	Lipids	Sterols		Sterol Lipids [ST]	Sterols [ST01]	Steryl esters [ST0102]	inv_mdnph_anc	2.11715e-05	1.49539e-05	1.41579	0.157676	0.799494	1.00002	0.999992	1.00005
LPOS	LPOS-0036.1	CE(22:6)	Lipids	Sterols		Sterol Lipids [ST]	Sterols [ST01]	Steryl esters [ST0102]	inv_mdnph_anc	1.33107e-05	1.53492e-05	0.867195	0.386395	0.820077	1.00001	0.999983	1.00004
LPOS	LPOS-0038.1	Cer(d16:1/22:0)	Lipids	Sphingolipid Metabolism	LMSP02010016	Sphingolipids [SP]	Ceramides [SP02]	N-acylsphingosines (ceramides) [SP0201]	inv_mdnph_anc	2.61262e-05	1.55763e-05	1.6773	0.0943261	0.799494	1.00003	0.999996	1.00006
LPOS	LPOS-0039.1	Cer(d16:1/24:0)	Lipids	Sphingolipid Metabolism	LMSP02010050	Sphingolipids [SP]	Ceramides [SP02]	N-acylsphingosines (ceramides) [SP0201]	inv_mdnph_anc	2.52344e-05	1.51485e-05	1.6658	0.096597	0.799494	1.00003	0.999996	1.00005
LPOS	LPOS-0040.1	Cer(d16:1/24:1)	Lipids	Sphingolipid Metabolism		Sphingolipids [SP]	Ceramides [SP02]	N-acylsphingosines (ceramides) [SP0201]	inv_mdnph_anc	7.58599e-06	1.42817e-05	0.53117	0.595619	0.902044	1.00001	0.99998	1.00004
LPOS	LPOS-0041.1	Cer(d18:1/16:0)	Lipids	Sphingolipid Metabolism	LMSP02010004	Sphingolipids [SP]	Ceramides [SP02]	N-acylsphingosines (ceramides) [SP0201]	inv_mdnph_anc	1.47996e-05	1.44354e-05	1.02523	0.305923	0.804408	1.00001	0.999987	1.00004
LPOS	LPOS-0042.1	Cer(d18:1/18:0)	Lipids	Sphingolipid Metabolism	LMSP02010006	Sphingolipids [SP]	Ceramides [SP02]	N-acylsphingosines (ceramides) [SP0201]	inv_mdnph_anc	-4.02835e-06	1.43279e-05	-0.281154	0.778749	0.940509	0.999996	0.999968	1.00002
LPOS	LPOS-0043.1	Cer(d18:1/20:0)	Lipids	Sphingolipid Metabolism	LMSP02010007	Sphingolipids [SP]	Ceramides [SP02]	N-acylsphingosines (ceramides) [SP0201]	inv_mdnph_anc	6.93212e-06	1.43693e-05	0.482425	0.629788	0.911934	1.00001	0.999979	1.00004
LPOS	LPOS-0044.1	Cer(d18:1/22:0)	Lipids	Sphingolipid Metabolism	LMSP02010008	Sphingolipids [SP]	Ceramides [SP02]	N-acylsphingosines (ceramides) [SP0201]	inv_mdnph_anc	1.51284e-05	1.53607e-05	0.984877	0.325326	0.820077	1.00002	0.999985	1.00005
LPOS	LPOS-0045.1	Cer(d18:1/24:0)	Lipids	Sphingolipid Metabolism	LMSP02010012	Sphingolipids [SP]	Ceramides [SP02]	N-acylsphingosines (ceramides) [SP0201]	inv_mdnph_anc	1.57447e-05	1.4379e-05	1.09497	0.274238	0.802565	1.00002	0.999988	1.00004
LPOS	LPOS-0046.1	Cer(d18:1/24:1)	Lipids	Sphingolipid Metabolism		Sphingolipids [SP]	Ceramides [SP02]	N-acylsphingosines (ceramides) [SP0201]	inv_mdnph_anc	-4.50521e-06	1.33947e-05	-0.336343	0.736802	0.940509	0.999995	0.999969	1.00002
LPOS	LPOS-0047.1	Cer(d18:1/25:0)	Lipids	Sphingolipid Metabolism	LMSP02010013	Sphingolipids [SP]	Ceramides [SP02]	N-acylsphingosines (ceramides) [SP0201]	inv_mdnph_anc	1.18577e-05	1.45002e-05	0.817766	0.414016	0.846744	1.00001	0.999983	1.00004
LPOS	LPOS-0048.1	Cer(d18:1/26:1)	Lipids	Sphingolipid Metabolism		Sphingolipids [SP]	Ceramides [SP02]	N-acylsphingosines (ceramides) [SP0201]	inv_mdnph_anc	1.57859e-05	1.44638e-05	1.09141	0.275802	0.802565	1.00002	0.999987	1.00004
LPOS	LPOS-0049.1	Cer(d18:2/22:0)	Lipids	Sphingolipid Metabolism		Sphingolipids [SP]	Ceramides [SP02]	N-acylsphingosines (ceramides) [SP0201]	inv_mdnph_anc	1.73246e-05	1.576e-05	1.09927	0.272361	0.802565	1.00002	0.999986	1.00005
LPOS	LPOS-0050.1	Cer(d18:2/24:0)	Lipids	Sphingolipid Metabolism		Sphingolipids [SP]	Ceramides [SP02]	N-acylsphingosines (ceramides) [SP0201]	inv_mdnph_anc	1.71923e-05	1.48722e-05	1.156	0.248424	0.799494	1.00002	0.999988	1.00005
LPOS	LPOS-0053.1	Cer(d19:1/24:0)	Lipids	Sphingolipid Metabolism		Sphingolipids [SP]	Ceramides [SP02]	N-acylsphingosines (ceramides) [SP0201]	inv_mdnph_anc	4.36235e-05	1.40035e-05	3.11518	0.00198138	0.717259	1.00004	1.00002	1.00007
LPOS	LPOS-0054.1	Cer(d41:1); Cer(d18:1/23:0); Cer(d17:1/24:0)	Lipids	Sphingolipid Metabolism		Sphingolipids [SP]	Ceramides [SP02]	N-acylsphingosines (ceramides) [SP0201]	inv_mdnph_anc	8.15165e-06	1.44624e-05	0.563644	0.573337	0.902044	1.00001	0.99998	1.00004
LPOS	LPOS-0055.1	Cholesterol	Lipids	Sterols	LMST01010001	Sterol Lipids [ST]	Sterols [ST01]	Cholesterol and derivatives [ST0101]	inv_mdnph_anc	7.55718e-06	1.46057e-05	0.517413	0.605177	0.902044	1.00001	0.999979	1.00004
LPOS	LPOS-0056.1	DG(16:0/16:0)	Lipids	Glycerolipid Metabolism	LMGL02010009	Glycerolipids [GL]	Diradylglycerols [GL02]	Diacylglycerols [GL0201]	inv_mdnph_anc	-1.49694e-05	1.43055e-05	-1.04641	0.296054	0.802565	0.999985	0.999957	1.00001
LPOS	LPOS-0057.1	DG(16:0/18:1)	Lipids	Glycerolipid Metabolism		Glycerolipids [GL]	Diradylglycerols [GL02]	Diacylglycerols [GL0201]	inv_mdnph_anc	-1.5255e-05	1.44345e-05	-1.05684	0.29127	0.802565	0.999985	0.999956	1.00001
LPOS	LPOS-0058.1	DG(18:0/16:0)	Lipids	Glycerolipid Metabolism	LMGL02010003	Glycerolipids [GL]	Diradylglycerols [GL02]	Diacylglycerols [GL0201]	inv_mdnph_anc	-1.09231e-05	1.42825e-05	-0.76479	0.444883	0.865017	0.999989	0.999961	1.00002
LPOS	LPOS-0059.1	DG(18:0/18:1)	Lipids	Glycerolipid Metabolism		Glycerolipids [GL]	Diradylglycerols [GL02]	Diacylglycerols [GL0201]	inv_mdnph_anc	-5.22706e-06	1.42544e-05	-0.366697	0.714054	0.933168	0.999995	0.999967	1.00002
LPOS	LPOS-0060.1	DG(18:2/18:1)	Lipids	Glycerolipid Metabolism		Glycerolipids [GL]	Diradylglycerols [GL02]	Diacylglycerols [GL0201]	inv_mdnph_anc	-7.38986e-06	1.43152e-05	-0.516223	0.606006	0.902044	0.999993	0.999965	1.00002
LPOS	LPOS-0061.1	DG(32:1)	Lipids	Glycerolipid Metabolism		Glycerolipids [GL]	Diradylglycerols [GL02]	Diacylglycerols [GL0201]	inv_mdnph_anc	-1.54294e-05	1.44304e-05	-1.06923	0.285661	0.802565	0.999985	0.999956	1.00001
LPOS	LPOS-0062.1	DG(34:2)	Lipids	Glycerolipid Metabolism		Glycerolipids [GL]	Diradylglycerols [GL02]	Diacylglycerols [GL0201]	inv_mdnph_anc	-1.46063e-05	1.44321e-05	-1.01207	0.312165	0.804408	0.999985	0.999957	1.00001
LPOS	LPOS-0063.1	DG(36:2); DG(18:1/18:1); DG(18:0/18:2)	Lipids	Glycerolipid Metabolism		Glycerolipids [GL]	Diradylglycerols [GL02]	Diacylglycerols [GL0201]	inv_mdnph_anc	-1.3338e-05	1.43228e-05	-0.931245	0.352332	0.820077	0.999987	0.999959	1.00001
LPOS	LPOS-0064.1	DG(36:4)_1; DG(18:2/18:2); DG(18:1/18:3)	Lipids	Glycerolipid Metabolism		Glycerolipids [GL]	Diradylglycerols [GL02]	Diacylglycerols [GL0201]	inv_mdnph_anc	-4.48713e-06	1.41525e-05	-0.317056	0.75138	0.940509	0.999996	0.999968	1.00002
LPOS	LPOS-0066.1	HexCer(d16:1/24:0)	Lipids	Sphingolipid Metabolism		Sphingolipids [SP]	Neutral glycosphingolipids [SP05]	Simple Glc series [SP0501]	inv_mdnph_anc	2.50546e-05	1.47038e-05	1.70395	0.0892276	0.799494	1.00003	0.999996	1.00005
LPOS	LPOS-0067.1	HexCer(d18:1/22:0)	Lipids	Sphingolipid Metabolism		Sphingolipids [SP]	Neutral glycosphingolipids [SP05]	Simple Glc series [SP0501]	inv_mdnph_anc	1.65483e-05	1.42852e-05	1.15842	0.247439	0.799494	1.00002	0.999989	1.00004
LPOS	LPOS-0068.1	HexCer(d18:1/16:0)	Lipids	Sphingolipid Metabolism		Sphingolipids [SP]	Neutral glycosphingolipids [SP05]	Simple Glc series [SP0501]	inv_mdnph_anc	9.90608e-06	1.42319e-05	0.696047	0.486835	0.87858	1.00001	0.999982	1.00004
LPOS	LPOS-0069.1	HexCer(d18:1/20:0)	Lipids	Sphingolipid Metabolism		Sphingolipids [SP]	Neutral glycosphingolipids [SP05]	Simple Glc series [SP0501]	inv_mdnph_anc	4.77105e-06	1.45732e-05	0.327385	0.743561	0.940509	1	0.999976	1.00003
LPOS	LPOS-0070.1	HexCer(d18:1/24:0)	Lipids	Sphingolipid Metabolism		Sphingolipids [SP]	Neutral glycosphingolipids [SP05]	Simple Glc series [SP0501]	inv_mdnph_anc	1.66653e-05	1.4306e-05	1.16492	0.244801	0.799494	1.00002	0.999989	1.00004
LPOS	LPOS-0071.1	LacCer(d18:1/16:0)	Lipids	Sphingolipid Metabolism	LMSP0501AB03	Sphingolipids [SP]	Neutral glycosphingolipids [SP05]	Simple Glc series [SP0501]	inv_mdnph_anc	-9.2265e-06	1.45559e-05	-0.633866	0.526559	0.895657	0.999991	0.999962	1.00002
LPOS	LPOS-0076.1	LPC(0:0/14:0)	Lipids	Phospholipid Metabolism	LMGP01050073	Glycerophospholipids [GP]	Glycerophosphocholines [GP01]	Monoacylglycerophosphocholines [GP0105]	inv_mdnph_anc	-3.90194e-06	1.43746e-05	-0.271446	0.786199	0.940509	0.999996	0.999968	1.00002
LPOS	LPOS-0078.1	LPC(0:0/16:0)	Lipids	Phospholipid Metabolism	LMGP01050074	Glycerophospholipids [GP]	Glycerophosphocholines [GP01]	Monoacylglycerophosphocholines [GP0105]	inv_mdnph_anc	-5.00942e-06	1.67075e-05	-0.299831	0.764474	0.940509	0.999995	0.999962	1.00003
LPOS	LPOS-0079.1	LPC(0:0/16:1)	Lipids	Phospholipid Metabolism		Glycerophospholipids [GP]	Glycerophosphocholines [GP01]	Monoacylglycerophosphocholines [GP0105]	inv_mdnph_anc	-1.53007e-05	1.42209e-05	-1.07593	0.282657	0.802565	0.999985	0.999957	1.00001
LPOS	LPOS-0080.1	LPC(0:0/18:0)	Lipids	Phospholipid Metabolism	LMGP01050076	Glycerophospholipids [GP]	Glycerophosphocholines [GP01]	Monoacylglycerophosphocholines [GP0105]	inv_mdnph_anc	2.38358e-05	1.54345e-05	1.54431	0.123365	0.799494	1.00002	0.999994	1.00005
LPOS	LPOS-0081.1	LPC(0:0/18:1)	Lipids	Phospholipid Metabolism		Glycerophospholipids [GP]	Glycerophosphocholines [GP01]	Monoacylglycerophosphocholines [GP0105]	inv_mdnph_anc	1.36707e-05	1.46798e-05	0.931264	0.352323	0.820077	1.00001	0.999985	1.00004
LPOS	LPOS-0082.1	LPC(0:0/18:2)	Lipids	Phospholipid Metabolism		Glycerophospholipids [GP]	Glycerophosphocholines [GP01]	Monoacylglycerophosphocholines [GP0105]	inv_mdnph_anc	1.97132e-05	1.44754e-05	1.36184	0.174075	0.799494	1.00002	0.999991	1.00005
LPOS	LPOS-0083.1	LPC(0:0/18:3)	Lipids	Phospholipid Metabolism		Glycerophospholipids [GP]	Glycerophosphocholines [GP01]	Monoacylglycerophosphocholines [GP0105]	inv_mdnph_anc	4.09881e-06	1.42353e-05	0.287932	0.773559	0.940509	1	0.999976	1.00003
LPOS	LPOS-0084.1	LPC(0:0/20:3)	Lipids	Phospholipid Metabolism		Glycerophospholipids [GP]	Glycerophosphocholines [GP01]	Monoacylglycerophosphocholines [GP0105]	inv_mdnph_anc	6.54715e-06	1.40855e-05	0.464815	0.642337	0.9185	1.00001	0.999979	1.00003
LPOS	LPOS-0085.1	LPC(0:0/20:4)	Lipids	Phospholipid Metabolism		Glycerophospholipids [GP]	Glycerophosphocholines [GP01]	Monoacylglycerophosphocholines [GP0105]	inv_mdnph_anc	2.5385e-05	1.4596e-05	1.73917	0.0828348	0.799494	1.00003	0.999997	1.00005
LPOS	LPOS-0086.1	LPC(0:0/20:5)	Lipids	Phospholipid Metabolism		Glycerophospholipids [GP]	Glycerophosphocholines [GP01]	Monoacylglycerophosphocholines [GP0105]	inv_mdnph_anc	2.30869e-05	1.51974e-05	1.51914	0.129579	0.799494	1.00002	0.999993	1.00005
LPOS	LPOS-0087.1	LPC(0:0/22:6)	Lipids	Phospholipid Metabolism		Glycerophospholipids [GP]	Glycerophosphocholines [GP01]	Monoacylglycerophosphocholines [GP0105]	inv_mdnph_anc	1.60093e-05	1.50899e-05	1.06092	0.289415	0.802565	1.00002	0.999986	1.00005
LPOS	LPOS-0088.1	LPC(14:0/0:0)	Lipids	Phospholipid Metabolism	LMGP01050012	Glycerophospholipids [GP]	Glycerophosphocholines [GP01]	Monoacylglycerophosphocholines [GP0105]	inv_mdnph_anc	-4.92158e-06	1.43574e-05	-0.342791	0.73195	0.940509	0.999995	0.999967	1.00002
LPOS	LPOS-0089.1	LPC(15:0/0:0)	Lipids	Phospholipid Metabolism	LMGP01050016	Glycerophospholipids [GP]	Glycerophosphocholines [GP01]	Monoacylglycerophosphocholines [GP0105]	inv_mdnph_anc	1.04556e-05	1.52252e-05	0.686726	0.492684	0.87858	1.00001	0.999981	1.00004
LPOS	LPOS-0090.1	LPC(16:0/0:0)	Lipids	Phospholipid Metabolism	LMGP01050018	Glycerophospholipids [GP]	Glycerophosphocholines [GP01]	Monoacylglycerophosphocholines [GP0105]	inv_mdnph_anc	-3.11167e-06	1.65843e-05	-0.187628	0.851271	0.948185	0.999997	0.999964	1.00003
LPOS	LPOS-0091.1	LPC(16:1/0:0)	Lipids	Phospholipid Metabolism		Glycerophospholipids [GP]	Glycerophosphocholines [GP01]	Monoacylglycerophosphocholines [GP0105]	inv_mdnph_anc	-1.36835e-05	1.42391e-05	-0.96098	0.337188	0.820077	0.999986	0.999958	1.00001
LPOS	LPOS-0092.1	LPC(17:0/0:0)	Lipids	Phospholipid Metabolism	LMGP01050024	Glycerophospholipids [GP]	Glycerophosphocholines [GP01]	Monoacylglycerophosphocholines [GP0105]	inv_mdnph_anc	3.28439e-05	1.58539e-05	2.07166	0.0389879	0.799494	1.00003	1	1.00006
LPOS	LPOS-0093.1	LPC(17:1/0:0)	Lipids	Phospholipid Metabolism		Glycerophospholipids [GP]	Glycerophosphocholines [GP01]	Monoacylglycerophosphocholines [GP0105]	inv_mdnph_anc	5.59824e-06	1.48593e-05	0.37675	0.706575	0.932819	1.00001	0.999976	1.00003
LPOS	LPOS-0094.1	LPC(18:0/0:0)	Lipids	Phospholipid Metabolism	LMGP01050026	Glycerophospholipids [GP]	Glycerophosphocholines [GP01]	Monoacylglycerophosphocholines [GP0105]	inv_mdnph_anc	2.12975e-05	1.54552e-05	1.37801	0.16903	0.799494	1.00002	0.999991	1.00005
LPOS	LPOS-0096.1	LPC(18:1/0:0)_2	Lipids	Phospholipid Metabolism		Glycerophospholipids [GP]	Glycerophosphocholines [GP01]	Monoacylglycerophosphocholines [GP0105]	inv_mdnph_anc	1.17844e-05	1.47256e-05	0.800266	0.424069	0.857614	1.00001	0.999983	1.00004
LPOS	LPOS-0097.1	LPC(18:2/0:0)	Lipids	Phospholipid Metabolism		Glycerophospholipids [GP]	Glycerophosphocholines [GP01]	Monoacylglycerophosphocholines [GP0105]	inv_mdnph_anc	1.97908e-05	1.44761e-05	1.36713	0.172411	0.799494	1.00002	0.999991	1.00005
LPOS	LPOS-0098.1	LPC(18:3/0:0)_1	Lipids	Phospholipid Metabolism		Glycerophospholipids [GP]	Glycerophosphocholines [GP01]	Monoacylglycerophosphocholines [GP0105]	inv_mdnph_anc	3.92841e-06	1.41774e-05	0.277091	0.781865	0.940509	1	0.999976	1.00003
LPOS	LPOS-0100.1	LPC(19:0/0:0)	Lipids	Phospholipid Metabolism	LMGP01050041	Glycerophospholipids [GP]	Glycerophosphocholines [GP01]	Monoacylglycerophosphocholines [GP0105]	inv_mdnph_anc	2.44274e-05	1.45928e-05	1.67394	0.0949859	0.799494	1.00002	0.999996	1.00005
LPOS	LPOS-0101.1	LPC(20:0/0:0)	Lipids	Phospholipid Metabolism	LMGP01050045	Glycerophospholipids [GP]	Glycerophosphocholines [GP01]	Monoacylglycerophosphocholines [GP0105]	inv_mdnph_anc	2.75537e-05	1.4177e-05	1.94355	0.0527054	0.799494	1.00003	1	1.00006
LPOS	LPOS-0102.1	LPC(20:1/0:0)	Lipids	Phospholipid Metabolism		Glycerophospholipids [GP]	Glycerophosphocholines [GP01]	Monoacylglycerophosphocholines [GP0105]	inv_mdnph_anc	2.98125e-05	1.55582e-05	1.91618	0.0561098	0.799494	1.00003	0.999999	1.00006
LPOS	LPOS-0103.1	LPC(20:2/0:0)	Lipids	Phospholipid Metabolism		Glycerophospholipids [GP]	Glycerophosphocholines [GP01]	Monoacylglycerophosphocholines [GP0105]	inv_mdnph_anc	1.54582e-05	1.37755e-05	1.12215	0.262522	0.799494	1.00002	0.999988	1.00004
LPOS	LPOS-0104.1	LPC(20:3/0:0)_1	Lipids	Phospholipid Metabolism		Glycerophospholipids [GP]	Glycerophosphocholines [GP01]	Monoacylglycerophosphocholines [GP0105]	inv_mdnph_anc	8.0314e-06	1.4035e-05	0.572239	0.567506	0.902044	1.00001	0.999981	1.00004
LPOS	LPOS-0105.1	LPC(20:3/0:0)_2	Lipids	Phospholipid Metabolism		Glycerophospholipids [GP]	Glycerophosphocholines [GP01]	Monoacylglycerophosphocholines [GP0105]	inv_mdnph_anc	1.98519e-05	1.43789e-05	1.38062	0.168226	0.799494	1.00002	0.999992	1.00005
LPOS	LPOS-0106.1	LPC(20:4/0:0)	Lipids	Phospholipid Metabolism		Glycerophospholipids [GP]	Glycerophosphocholines [GP01]	Monoacylglycerophosphocholines [GP0105]	inv_mdnph_anc	2.78618e-05	1.47967e-05	1.88297	0.0604861	0.799494	1.00003	0.999999	1.00006
LPOS	LPOS-0107.1	LPC(20:5/0:0)	Lipids	Phospholipid Metabolism		Glycerophospholipids [GP]	Glycerophosphocholines [GP01]	Monoacylglycerophosphocholines [GP0105]	inv_mdnph_anc	2.28365e-05	1.52215e-05	1.50028	0.134393	0.799494	1.00002	0.999993	1.00005
LPOS	LPOS-0108.1	LPC(22:0/0:0)	Lipids	Phospholipid Metabolism	LMGP01050053	Glycerophospholipids [GP]	Glycerophosphocholines [GP01]	Monoacylglycerophosphocholines [GP0105]	inv_mdnph_anc	2.75914e-05	1.40025e-05	1.97047	0.0495277	0.799494	1.00003	1	1.00006
LPOS	LPOS-0109.1	LPC(22:4/0:0)	Lipids	Phospholipid Metabolism		Glycerophospholipids [GP]	Glycerophosphocholines [GP01]	Monoacylglycerophosphocholines [GP0105]	inv_mdnph_anc	7.91996e-06	1.46643e-05	0.540085	0.589462	0.902044	1.00001	0.999979	1.00004
LPOS	LPOS-0110.1	LPC(22:6/0:0)	Lipids	Phospholipid Metabolism		Glycerophospholipids [GP]	Glycerophosphocholines [GP01]	Monoacylglycerophosphocholines [GP0105]	inv_mdnph_anc	1.17419e-05	1.52032e-05	0.772327	0.440412	0.865017	1.00001	0.999982	1.00004
LPOS	LPOS-0111.1	LPC(24:0/0:0)	Lipids	Phospholipid Metabolism	LMGP01050057	Glycerophospholipids [GP]	Glycerophosphocholines [GP01]	Monoacylglycerophosphocholines [GP0105]	inv_mdnph_anc	2.51119e-05	1.38003e-05	1.81966	0.0696168	0.799494	1.00003	0.999998	1.00005
LPOS	LPOS-0112.1	LPC(O-16:0/0:0)	Lipids	Phospholipid Metabolism	LMGP01060010	Glycerophospholipids [GP]	Glycerophosphocholines [GP01]	Monoalkylglycerophosphocholines [GP0106]	inv_mdnph_anc	-1.03647e-05	1.40343e-05	-0.738526	0.460662	0.87385	0.99999	0.999962	1.00002
LPOS	LPOS-0113.1	LPC(O-18:0/0:0)	Lipids	Phospholipid Metabolism	LMGP01060014	Glycerophospholipids [GP]	Glycerophosphocholines [GP01]	Monoalkylglycerophosphocholines [GP0106]	inv_mdnph_anc	5.56003e-06	1.39089e-05	0.399746	0.689574	0.931657	1.00001	0.999978	1.00003
LPOS	LPOS-0114.1	LPC(O-18:1/0:0)_1	Lipids	Phospholipid Metabolism		Glycerophospholipids [GP]	Glycerophosphocholines [GP01]	Monoalkylglycerophosphocholines [GP0106]	inv_mdnph_anc	-3.83049e-06	1.50053e-05	-0.255276	0.798652	0.940509	0.999996	0.999967	1.00003
LPOS	LPOS-0116.1	LPC(O-20:0/0:0)	Lipids	Phospholipid Metabolism	LMGP01060041	Glycerophospholipids [GP]	Glycerophosphocholines [GP01]	Monoalkylglycerophosphocholines [GP0106]	inv_mdnph_anc	1.01073e-05	1.40369e-05	0.720053	0.471946	0.87385	1.00001	0.999983	1.00004
LPOS	LPOS-0117.1	LPC(P-16:0/0:0)	Lipids	Phospholipid Metabolism	LMGP01070006	Glycerophospholipids [GP]	Glycerophosphocholines [GP01]	1Z-alkenylglycerophosphocholines [GP0107]	inv_mdnph_anc	1.43444e-06	1.44262e-05	0.0994327	0.920848	0.957894	1	0.999973	1.00003
LPOS	LPOS-0118.1	LPC(P-18:0/0:0)	Lipids	Phospholipid Metabolism	LMGP01070009	Glycerophospholipids [GP]	Glycerophosphocholines [GP01]	1Z-alkenylglycerophosphocholines [GP0107]	inv_mdnph_anc	1.38494e-05	1.3717e-05	1.00965	0.313319	0.804408	1.00001	0.999987	1.00004
LPOS	LPOS-0119.1	LPE(16:0/0:0)	Lipids	Phospholipid Metabolism	LMGP02050002	Glycerophospholipids [GP]	Glycerophosphoethanolamines [GP02]	Monoacylglycerophosphoethanolamines [GP0205]	inv_mdnph_anc	-1.71649e-05	1.50258e-05	-1.14236	0.25404	0.799494	0.999983	0.999953	1.00001
LPOS	LPOS-0122.1	LPE(P-18:0/0:0)	Lipids	Phospholipid Metabolism		Glycerophospholipids [GP]	Glycerophosphoethanolamines [GP02]	1Z-alkenylglycerophosphoethanolamines [GP0207]	inv_mdnph_anc	1.68829e-05	1.45708e-05	1.15868	0.247332	0.799494	1.00002	0.999988	1.00005
LPOS	LPOS-0123.1	MG(16:0)	Lipids	Glycerolipid Metabolism		Glycerolipids [GL]	Monoradylglycerols [GL01]	Monoacylglycerols [GL0101]	inv_mdnph_anc	-1.89723e-05	1.42339e-05	-1.3329	0.183383	0.799494	0.999981	0.999953	1.00001
LPOS	LPOS-0124.1	MG(18:1)_1	Lipids	Glycerolipid Metabolism		Glycerolipids [GL]	Monoradylglycerols [GL01]	Monoacylglycerols [GL0101]	inv_mdnph_anc	-1.2372e-05	1.40988e-05	-0.877524	0.38077	0.820077	0.999988	0.99996	1.00002
LPOS	LPOS-0125.1	MG(18:1)_2	Lipids	Glycerolipid Metabolism		Glycerolipids [GL]	Monoradylglycerols [GL01]	Monoacylglycerols [GL0101]	inv_mdnph_anc	-1.09729e-05	1.42884e-05	-0.767958	0.443001	0.865017	0.999989	0.999961	1.00002
LPOS	LPOS-0126.1	PC(14:0/18:2)	Lipids	Phospholipid Metabolism		Glycerophospholipids [GP]	Glycerophosphocholines [GP01]	Diacylglycerophosphocholines [GP0101]	inv_mdnph_anc	-1.13538e-05	1.60172e-05	-0.708853	0.478861	0.87385	0.999989	0.999957	1.00002
LPOS	LPOS-0127.1	PC(14:0/20:4)	Lipids	Phospholipid Metabolism		Glycerophospholipids [GP]	Glycerophosphocholines [GP01]	Diacylglycerophosphocholines [GP0101]	inv_mdnph_anc	3.51297e-06	1.49559e-05	0.234889	0.814425	0.940509	1	0.999974	1.00003
LPOS	LPOS-0128.1	PC(16:0/16:0)	Lipids	Phospholipid Metabolism	LMGP01010564	Glycerophospholipids [GP]	Glycerophosphocholines [GP01]	Diacylglycerophosphocholines [GP0101]	inv_mdnph_anc	-1.07624e-05	1.42166e-05	-0.757035	0.449509	0.865545	0.999989	0.999961	1.00002
LPOS	LPOS-0131.1	PC(16:0/18:1)_1	Lipids	Phospholipid Metabolism		Glycerophospholipids [GP]	Glycerophosphocholines [GP01]	Diacylglycerophosphocholines [GP0101]	inv_mdnph_anc	-2.05359e-05	1.45367e-05	-1.41269	0.158585	0.799494	0.999979	0.999951	1.00001
LPOS	LPOS-0132.1	PC(16:0/18:1)_2	Lipids	Phospholipid Metabolism		Glycerophospholipids [GP]	Glycerophosphocholines [GP01]	Diacylglycerophosphocholines [GP0101]	inv_mdnph_anc	-1.12218e-05	1.42829e-05	-0.785681	0.432556	0.860358	0.999989	0.999961	1.00002
LPOS	LPOS-0135.1	PC(36:2); PC(16:0/20:2); PC(18:1/18:1)	Lipids	Phospholipid Metabolism		Glycerophospholipids [GP]	Glycerophosphocholines [GP01]	Diacylglycerophosphocholines [GP0101]	inv_mdnph_anc	-2.02183e-05	1.45312e-05	-1.39137	0.164946	0.799494	0.99998	0.999951	1.00001
LPOS	LPOS-0136.1	PC(16:0/20:3)	Lipids	Phospholipid Metabolism		Glycerophospholipids [GP]	Glycerophosphocholines [GP01]	Diacylglycerophosphocholines [GP0101]	inv_mdnph_anc	-1.72504e-05	1.4976e-05	-1.15187	0.250115	0.799494	0.999983	0.999953	1.00001
LPOS	LPOS-0137.1	PC(16:0/20:4)_1	Lipids	Phospholipid Metabolism		Glycerophospholipids [GP]	Glycerophosphocholines [GP01]	Diacylglycerophosphocholines [GP0101]	inv_mdnph_anc	-1.8825e-05	1.44345e-05	-1.30416	0.192986	0.799494	0.999981	0.999953	1.00001
LPOS	LPOS-0139.1	PC(16:0/20:4)_3	Lipids	Phospholipid Metabolism		Glycerophospholipids [GP]	Glycerophosphocholines [GP01]	Diacylglycerophosphocholines [GP0101]	inv_mdnph_anc	1.26186e-05	1.47433e-05	0.855889	0.392612	0.821534	1.00001	0.999984	1.00004
LPOS	LPOS-0140.1	PC(16:0/20:5)	Lipids	Phospholipid Metabolism		Glycerophospholipids [GP]	Glycerophosphocholines [GP01]	Diacylglycerophosphocholines [GP0101]	inv_mdnph_anc	8.76715e-06	1.49435e-05	0.586685	0.557772	0.902044	1.00001	0.999979	1.00004
LPOS	LPOS-0141.1	PC(16:0/22:4)	Lipids	Phospholipid Metabolism		Glycerophospholipids [GP]	Glycerophosphocholines [GP01]	Diacylglycerophosphocholines [GP0101]	inv_mdnph_anc	-1.68348e-05	1.48345e-05	-1.13485	0.257172	0.799494	0.999983	0.999954	1.00001
LPOS	LPOS-0142.1	PC(16:0/22:6)	Lipids	Phospholipid Metabolism		Glycerophospholipids [GP]	Glycerophosphocholines [GP01]	Diacylglycerophosphocholines [GP0101]	inv_mdnph_anc	-2.28928e-06	1.48905e-05	-0.153741	0.877897	0.948729	0.999998	0.999969	1.00003
LPOS	LPOS-0145.1	PC(18:0/18:0)	Lipids	Phospholipid Metabolism	LMGP01010006	Glycerophospholipids [GP]	Glycerophosphocholines [GP01]	Diacylglycerophosphocholines [GP0101]	inv_mdnph_anc	2.73368e-05	1.47377e-05	1.85489	0.0644052	0.799494	1.00003	0.999998	1.00006
LPOS	LPOS-0146.1	PC(18:0/18:1)	Lipids	Phospholipid Metabolism		Glycerophospholipids [GP]	Glycerophosphocholines [GP01]	Diacylglycerophosphocholines [GP0101]	inv_mdnph_anc	-1.25953e-05	1.46227e-05	-0.86135	0.389601	0.820077	0.999987	0.999959	1.00002
LPOS	LPOS-0147.1	PC(18:0/18:2)	Lipids	Phospholipid Metabolism		Glycerophospholipids [GP]	Glycerophosphocholines [GP01]	Diacylglycerophosphocholines [GP0101]	inv_mdnph_anc	-1.13017e-05	1.5756e-05	-0.717296	0.473643	0.87385	0.999989	0.999958	1.00002
LPOS	LPOS-0148.1	PC(18:0/20:3)	Lipids	Phospholipid Metabolism		Glycerophospholipids [GP]	Glycerophosphocholines [GP01]	Diacylglycerophosphocholines [GP0101]	inv_mdnph_anc	-7.49502e-06	1.51415e-05	-0.494999	0.620894	0.911934	0.999993	0.999963	1.00002
LPOS	LPOS-0149.1	PC(18:0/20:4)	Lipids	Phospholipid Metabolism		Glycerophospholipids [GP]	Glycerophosphocholines [GP01]	Diacylglycerophosphocholines [GP0101]	inv_mdnph_anc	2.01967e-05	1.45743e-05	1.38578	0.166648	0.799494	1.00002	0.999992	1.00005
LPOS	LPOS-0150.1	PC(18:0/22:4)	Lipids	Phospholipid Metabolism		Glycerophospholipids [GP]	Glycerophosphocholines [GP01]	Diacylglycerophosphocholines [GP0101]	inv_mdnph_anc	-6.40927e-06	1.48502e-05	-0.431596	0.666286	0.927675	0.999994	0.999964	1.00002
LPOS	LPOS-0151.1	PC(18:0/22:5)	Lipids	Phospholipid Metabolism		Glycerophospholipids [GP]	Glycerophosphocholines [GP01]	Diacylglycerophosphocholines [GP0101]	inv_mdnph_anc	-4.658e-06	1.48529e-05	-0.313608	0.753995	0.940509	0.999995	0.999966	1.00002
LPOS	LPOS-0152.1	PC(18:0/22:6)	Lipids	Phospholipid Metabolism		Glycerophospholipids [GP]	Glycerophosphocholines [GP01]	Diacylglycerophosphocholines [GP0101]	inv_mdnph_anc	3.53737e-06	1.51283e-05	0.233825	0.81525	0.940509	1	0.999974	1.00003
LPOS	LPOS-0156.1	PC(18:2/18:2)	Lipids	Phospholipid Metabolism		Glycerophospholipids [GP]	Glycerophosphocholines [GP01]	Diacylglycerophosphocholines [GP0101]	inv_mdnph_anc	9.61367e-06	1.52304e-05	0.631218	0.528287	0.895657	1.00001	0.99998	1.00004
LPOS	LPOS-0157.1	PC(18:2/20:4)	Lipids	Phospholipid Metabolism		Glycerophospholipids [GP]	Glycerophosphocholines [GP01]	Diacylglycerophosphocholines [GP0101]	inv_mdnph_anc	1.84513e-05	1.48072e-05	1.2461	0.213513	0.799494	1.00002	0.999989	1.00005
LPOS	LPOS-0158.1	PC(32:1); PC(14:0/18:1); PC(16:0/16:1)	Lipids	Phospholipid Metabolism		Glycerophospholipids [GP]	Glycerophosphocholines [GP01]	Diacylglycerophosphocholines [GP0101]	inv_mdnph_anc	-2.86053e-05	1.45252e-05	-1.96935	0.0496563	0.799494	0.999971	0.999943	1
LPOS	LPOS-0159.1	PC(34:0); (18:0/16:0); PC(16:0/18:0)	Lipids	Phospholipid Metabolism		Glycerophospholipids [GP]	Glycerophosphocholines [GP01]	Diacylglycerophosphocholines [GP0101]	inv_mdnph_anc	1.42123e-05	1.46412e-05	0.970703	0.332328	0.820077	1.00001	0.999986	1.00004
LPOS	LPOS-0161.1	PC(O-16:0/16:0)	Lipids	Phospholipid Metabolism	LMGP01020029	Glycerophospholipids [GP]	Glycerophosphocholines [GP01]	1-alkyl,2-acylglycerophosphocholines [GP0102]	inv_mdnph_anc	-2.50841e-05	1.47911e-05	-1.69589	0.090745	0.799494	0.999975	0.999946	1
LPOS	LPOS-0163.1	PC(O-16:0/18:2)	Lipids	Phospholipid Metabolism		Glycerophospholipids [GP]	Glycerophosphocholines [GP01]	1-alkyl,2-acylglycerophosphocholines [GP0102]	inv_mdnph_anc	-9.65214e-06	1.49103e-05	-0.647347	0.517808	0.895657	0.99999	0.999961	1.00002
LPOS	LPOS-0164.1	PC(O-18:0/16:0)	Lipids	Phospholipid Metabolism	LMGP01020086	Glycerophospholipids [GP]	Glycerophosphocholines [GP01]	1-alkyl,2-acylglycerophosphocholines [GP0102]	inv_mdnph_anc	-2.0209e-06	1.4733e-05	-0.137168	0.890972	0.951422	0.999998	0.999969	1.00003
LPOS	LPOS-0165.1	PC(O-18:1/18:1); PC(P-18:0/18:1)	Lipids	Phospholipid Metabolism		Glycerophospholipids [GP]	Glycerophosphocholines [GP01]		inv_mdnph_anc	5.13214e-06	1.47998e-05	0.34677	0.728961	0.940509	1.00001	0.999976	1.00003
LPOS	LPOS-0166.1	PE(16:0/18:2)	Lipids	Phospholipid Metabolism		Glycerophospholipids [GP]	Glycerophosphoethanolamines [GP02]	Diacylglycerophosphoethanolamines [GP0201]	inv_mdnph_anc	-2.70659e-05	1.42578e-05	-1.89833	0.0584289	0.799494	0.999973	0.999945	1
LPOS	LPOS-0167.1	PE(16:0/20:4)	Lipids	Phospholipid Metabolism		Glycerophospholipids [GP]	Glycerophosphoethanolamines [GP02]	Diacylglycerophosphoethanolamines [GP0201]	inv_mdnph_anc	-1.97184e-05	1.45155e-05	-1.35844	0.175149	0.799494	0.99998	0.999952	1.00001
LPOS	LPOS-0168.1	PE(18:0/20:4)	Lipids	Phospholipid Metabolism		Glycerophospholipids [GP]	Glycerophosphoethanolamines [GP02]	Diacylglycerophosphoethanolamines [GP0201]	inv_mdnph_anc	-1.15703e-05	1.47123e-05	-0.786437	0.432113	0.860358	0.999988	0.99996	1.00002
LPOS	LPOS-0169.1	PE(36:1); PE(18:0/18:1); PE(18:1/18:0)	Lipids	Phospholipid Metabolism		Glycerophospholipids [GP]	Glycerophosphoethanolamines [GP02]	Diacylglycerophosphoethanolamines [GP0201]	inv_mdnph_anc	-1.87538e-05	1.42284e-05	-1.31805	0.188299	0.799494	0.999981	0.999953	1.00001
LPOS	LPOS-0170.1	PE(O-18:1/18:1); PE(P-18:0/18:1)	Lipids	Phospholipid Metabolism		Glycerophospholipids [GP]	Glycerophosphoethanolamines [GP02]		inv_mdnph_anc	-2.25857e-06	1.42777e-05	-0.158189	0.874394	0.948729	0.999998	0.99997	1.00003
LPOS	LPOS-0171.1	PE(O-18:1/20:4); PE(P-18:0/20:4)	Lipids	Phospholipid Metabolism		Glycerophospholipids [GP]	Glycerophosphoethanolamines [GP02]		inv_mdnph_anc	3.01111e-06	1.43301e-05	0.210125	0.833685	0.940509	1	0.999975	1.00003
LPOS	LPOS-0172.1	PE(O-18:1/22:6); PE(P-18:0/22:6)	Lipids	Phospholipid Metabolism		Glycerophospholipids [GP]	Glycerophosphoethanolamines [GP02]		inv_mdnph_anc	1.08453e-05	1.45646e-05	0.744634	0.456964	0.87385	1.00001	0.999982	1.00004
LPOS	LPOS-0173.1	SM(d16:1/20:0)	Lipids	Sphingolipid Metabolism	LMSP03010052	Sphingolipids [SP]	Phosphosphingolipids [SP03]	Ceramide phosphocholines (sphingomyelins) [SP0301]	inv_mdnph_anc	2.9952e-05	1.58515e-05	1.88954	0.0595996	0.799494	1.00003	0.999999	1.00006
LPOS	LPOS-0174.1	SM(d16:1/22:0)	Lipids	Sphingolipid Metabolism	LMSP03010061	Sphingolipids [SP]	Phosphosphingolipids [SP03]	Ceramide phosphocholines (sphingomyelins) [SP0301]	inv_mdnph_anc	4.45428e-05	1.60302e-05	2.77868	0.00573557	0.799494	1.00004	1.00001	1.00008
LPOS	LPOS-0175.1	SM(d16:1/24:0)	Lipids	Sphingolipid Metabolism	LMSP03010073	Sphingolipids [SP]	Phosphosphingolipids [SP03]	Ceramide phosphocholines (sphingomyelins) [SP0301]	inv_mdnph_anc	3.69918e-05	1.52647e-05	2.42335	0.0158559	0.799494	1.00004	1.00001	1.00007
LPOS	LPOS-0176.1	SM(d16:1/24:1)	Lipids	Sphingolipid Metabolism		Sphingolipids [SP]	Phosphosphingolipids [SP03]	Ceramide phosphocholines (sphingomyelins) [SP0301]	inv_mdnph_anc	2.63535e-05	1.47757e-05	1.78356	0.0753119	0.799494	1.00003	0.999997	1.00006
LPOS	LPOS-0177.1	SM(d17:1/16:0)	Lipids	Sphingolipid Metabolism		Sphingolipids [SP]	Phosphosphingolipids [SP03]	Ceramide phosphocholines (sphingomyelins) [SP0301]	inv_mdnph_anc	1.92262e-05	1.5618e-05	1.23103	0.219091	0.799494	1.00002	0.999989	1.00005
LPOS	LPOS-0178.1	SM(d17:1/24:1)	Lipids	Sphingolipid Metabolism		Sphingolipids [SP]	Phosphosphingolipids [SP03]	Ceramide phosphocholines (sphingomyelins) [SP0301]	inv_mdnph_anc	1.84684e-05	1.51862e-05	1.21613	0.224709	0.799494	1.00002	0.999989	1.00005
LPOS	LPOS-0179.1	SM(d18:0/16:0)	Lipids	Sphingolipid Metabolism	LMSP03010004	Sphingolipids [SP]	Phosphosphingolipids [SP03]	Ceramide phosphocholines (sphingomyelins) [SP0301]	inv_mdnph_anc	1.26674e-05	1.51143e-05	0.838109	0.402509	0.833865	1.00001	0.999983	1.00004
LPOS	LPOS-0180.1	SM(d18:1/16:0)	Lipids	Sphingolipid Metabolism	LMSP03010003	Sphingolipids [SP]	Phosphosphingolipids [SP03]	Ceramide phosphocholines (sphingomyelins) [SP0301]	inv_mdnph_anc	8.40044e-06	1.49188e-05	0.563076	0.573723	0.902044	1.00001	0.999979	1.00004
LPOS	LPOS-0181.1	SM(d18:1/18:0)	Lipids	Sphingolipid Metabolism	LMSP03010001	Sphingolipids [SP]	Phosphosphingolipids [SP03]	Ceramide phosphocholines (sphingomyelins) [SP0301]	inv_mdnph_anc	-8.01299e-06	1.45507e-05	-0.550693	0.582175	0.902044	0.999992	0.999963	1.00002
LPOS	LPOS-0183.1	SM(d18:1/20:0)	Lipids	Sphingolipid Metabolism	LMSP03010005	Sphingolipids [SP]	Phosphosphingolipids [SP03]	Ceramide phosphocholines (sphingomyelins) [SP0301]	inv_mdnph_anc	3.425e-06	1.49383e-05	0.229277	0.81878	0.940509	1	0.999974	1.00003
LPOS	LPOS-0184.1	SM(d18:1/20:1)	Lipids	Sphingolipid Metabolism		Sphingolipids [SP]	Phosphosphingolipids [SP03]	Ceramide phosphocholines (sphingomyelins) [SP0301]	inv_mdnph_anc	9.03424e-06	1.60597e-05	0.56254	0.574088	0.902044	1.00001	0.999978	1.00004
LPOS	LPOS-0185.1	SM(d18:1/22:0)	Lipids	Sphingolipid Metabolism	LMSP03010006	Sphingolipids [SP]	Phosphosphingolipids [SP03]	Ceramide phosphocholines (sphingomyelins) [SP0301]	inv_mdnph_anc	1.76745e-05	1.63223e-05	1.08284	0.279581	0.802565	1.00002	0.999986	1.00005
LPOS	LPOS-0186.1	SM(d18:1/23:0)	Lipids	Sphingolipid Metabolism	LMSP03010078	Sphingolipids [SP]	Phosphosphingolipids [SP03]	Ceramide phosphocholines (sphingomyelins) [SP0301]	inv_mdnph_anc	1.03478e-05	1.5596e-05	0.663493	0.507427	0.893971	1.00001	0.99998	1.00004
LPOS	LPOS-0187.1	SM(d18:1/24:0)	Lipids	Sphingolipid Metabolism	LMSP03010008	Sphingolipids [SP]	Phosphosphingolipids [SP03]	Ceramide phosphocholines (sphingomyelins) [SP0301]	inv_mdnph_anc	1.74857e-05	1.4865e-05	1.1763	0.240229	0.799494	1.00002	0.999988	1.00005
LPOS	LPOS-0188.1	SM(d18:1/24:1)	Lipids	Sphingolipid Metabolism		Sphingolipids [SP]	Phosphosphingolipids [SP03]	Ceramide phosphocholines (sphingomyelins) [SP0301]	inv_mdnph_anc	-3.53216e-06	1.4471e-05	-0.244086	0.807299	0.940509	0.999996	0.999968	1.00002
LPOS	LPOS-0189.1	SM(d18:2/14:0)	Lipids	Sphingolipid Metabolism		Sphingolipids [SP]	Phosphosphingolipids [SP03]	Ceramide phosphocholines (sphingomyelins) [SP0301]	inv_mdnph_anc	9.86e-07	1.80237e-05	0.0547057	0.956402	0.978016	1	0.999966	1.00004
LPOS	LPOS-0190.1	SM(d18:2/16:0)_1	Lipids	Sphingolipid Metabolism		Sphingolipids [SP]	Phosphosphingolipids [SP03]	Ceramide phosphocholines (sphingomyelins) [SP0301]	inv_mdnph_anc	-3.31941e-06	1.60371e-05	-0.206983	0.836137	0.940509	0.999997	0.999965	1.00003
LPOS	LPOS-0191.1	SM(d18:2/16:0)_2	Lipids	Sphingolipid Metabolism		Sphingolipids [SP]	Phosphosphingolipids [SP03]	Ceramide phosphocholines (sphingomyelins) [SP0301]	inv_mdnph_anc	6.70141e-06	1.62631e-05	0.412063	0.680531	0.931657	1.00001	0.999975	1.00004
LPOS	LPOS-0192.1	SM(d18:2/18:0)	Lipids	Sphingolipid Metabolism		Sphingolipids [SP]	Phosphosphingolipids [SP03]	Ceramide phosphocholines (sphingomyelins) [SP0301]	inv_mdnph_anc	1.11694e-06	1.5204e-05	0.0734639	0.941477	0.968223	1	0.999971	1.00003
LPOS	LPOS-0193.1	SM(d18:2/22:0)	Lipids	Sphingolipid Metabolism		Sphingolipids [SP]	Phosphosphingolipids [SP03]	Ceramide phosphocholines (sphingomyelins) [SP0301]	inv_mdnph_anc	2.25062e-05	1.63881e-05	1.37333	0.17048	0.799494	1.00002	0.99999	1.00005
LPOS	LPOS-0194.1	SM(d18:2/23:0)	Lipids	Sphingolipid Metabolism		Sphingolipids [SP]	Phosphosphingolipids [SP03]	Ceramide phosphocholines (sphingomyelins) [SP0301]	inv_mdnph_anc	1.4704e-05	1.61303e-05	0.911575	0.362584	0.820077	1.00001	0.999983	1.00005
LPOS	LPOS-0195.1	SM(d18:2/24:0)	Lipids	Sphingolipid Metabolism		Sphingolipids [SP]	Phosphosphingolipids [SP03]	Ceramide phosphocholines (sphingomyelins) [SP0301]	inv_mdnph_anc	2.36472e-05	1.52989e-05	1.54568	0.123035	0.799494	1.00002	0.999994	1.00005
LPOS	LPOS-0196.1	SM(d18:2/24:1)	Lipids	Sphingolipid Metabolism		Sphingolipids [SP]	Phosphosphingolipids [SP03]	Ceramide phosphocholines (sphingomyelins) [SP0301]	inv_mdnph_anc	4.6633e-06	1.49697e-05	0.311515	0.755584	0.940509	1	0.999975	1.00003
LPOS	LPOS-0197.1	SM(d19:1/16:0)	Lipids	Sphingolipid Metabolism	LMSP03010045	Sphingolipids [SP]	Phosphosphingolipids [SP03]	Ceramide phosphocholines (sphingomyelins) [SP0301]	inv_mdnph_anc	3.77573e-05	1.4452e-05	2.6126	0.0093509	0.799494	1.00004	1.00001	1.00007
LPOS	LPOS-0199.1	Sphingosine-1-phosphate	Lipids	Sphingolipid Metabolism	LMSP01050001	Sphingolipids [SP]	Sphingoid bases [SP01]	Sphingoid base 1-phosphates [SP0105]	inv_mdnph_anc	-2.29027e-05	2.20124e-05	-1.04045	0.29881	0.802565	0.999977	0.999934	1.00002
LPOS	LPOS-0200.1	TG(44:0)	Lipids	Glycerolipid Metabolism		Glycerolipids [GL]	Triradylglycerols [GL03]	Triacylglycerols [GL0301]	inv_mdnph_anc	-3.74986e-06	1.42507e-05	-0.263135	0.792592	0.940509	0.999996	0.999968	1.00002
LPOS	LPOS-0201.1	TG(44:1)	Lipids	Glycerolipid Metabolism		Glycerolipids [GL]	Triradylglycerols [GL03]	Triacylglycerols [GL0301]	inv_mdnph_anc	-5.6293e-06	1.41655e-05	-0.397395	0.691305	0.931657	0.999994	0.999967	1.00002
LPOS	LPOS-0202.1	TG(44:2)	Lipids	Glycerolipid Metabolism		Glycerolipids [GL]	Triradylglycerols [GL03]	Triacylglycerols [GL0301]	inv_mdnph_anc	-3.63601e-06	1.4064e-05	-0.258534	0.796139	0.940509	0.999996	0.999969	1.00002
LPOS	LPOS-0203.1	TG(46:0)	Lipids	Glycerolipid Metabolism		Glycerolipids [GL]	Triradylglycerols [GL03]	Triacylglycerols [GL0301]	inv_mdnph_anc	-8.53987e-06	1.42187e-05	-0.600606	0.548469	0.902044	0.999991	0.999964	1.00002
LPOS	LPOS-0204.1	TG(46:1)	Lipids	Glycerolipid Metabolism		Glycerolipids [GL]	Triradylglycerols [GL03]	Triacylglycerols [GL0301]	inv_mdnph_anc	-1.48793e-05	1.43154e-05	-1.03939	0.299299	0.802565	0.999985	0.999957	1.00001
LPOS	LPOS-0205.1	TG(46:2)	Lipids	Glycerolipid Metabolism		Glycerolipids [GL]	Triradylglycerols [GL03]	Triacylglycerols [GL0301]	inv_mdnph_anc	-1.15271e-05	1.42472e-05	-0.809078	0.418989	0.8521	0.999988	0.999961	1.00002
LPOS	LPOS-0206.1	TG(48:0)	Lipids	Glycerolipid Metabolism		Glycerolipids [GL]	Triradylglycerols [GL03]	Triacylglycerols [GL0301]	inv_mdnph_anc	2.17113e-06	1.39395e-05	0.155754	0.876312	0.948729	1	0.999975	1.00003
LPOS	LPOS-0207.1	TG(48:1)	Lipids	Glycerolipid Metabolism		Glycerolipids [GL]	Triradylglycerols [GL03]	Triacylglycerols [GL0301]	inv_mdnph_anc	-1.78516e-05	1.45678e-05	-1.22542	0.221196	0.799494	0.999982	0.999954	1.00001
LPOS	LPOS-0208.1	TG(48:2)	Lipids	Glycerolipid Metabolism		Glycerolipids [GL]	Triradylglycerols [GL03]	Triacylglycerols [GL0301]	inv_mdnph_anc	-1.71368e-05	1.45648e-05	-1.17659	0.240114	0.799494	0.999983	0.999954	1.00001
LPOS	LPOS-0209.1	TG(48:3)	Lipids	Glycerolipid Metabolism		Glycerolipids [GL]	Triradylglycerols [GL03]	Triacylglycerols [GL0301]	inv_mdnph_anc	-1.51038e-05	1.44252e-05	-1.04704	0.295764	0.802565	0.999985	0.999957	1.00001
LPOS	LPOS-0210.1	TG(48:4)_1	Lipids	Glycerolipid Metabolism		Glycerolipids [GL]	Triradylglycerols [GL03]	Triacylglycerols [GL0301]	inv_mdnph_anc	-8.33797e-06	1.40406e-05	-0.593847	0.552977	0.902044	0.999992	0.999964	1.00002
LPOS	LPOS-0213.1	TG(50:1)	Lipids	Glycerolipid Metabolism		Glycerolipids [GL]	Triradylglycerols [GL03]	Triacylglycerols [GL0301]	inv_mdnph_anc	-1.98502e-05	1.44922e-05	-1.36972	0.171602	0.799494	0.99998	0.999952	1.00001
LPOS	LPOS-0214.1	TG(50:2)	Lipids	Glycerolipid Metabolism		Glycerolipids [GL]	Triradylglycerols [GL03]	Triacylglycerols [GL0301]	inv_mdnph_anc	-2.37387e-05	1.46678e-05	-1.61842	0.106421	0.799494	0.999976	0.999948	1.00001
LPOS	LPOS-0215.1	TG(50:3)	Lipids	Glycerolipid Metabolism		Glycerolipids [GL]	Triradylglycerols [GL03]	Triacylglycerols [GL0301]	inv_mdnph_anc	-2.24125e-05	1.49535e-05	-1.49882	0.134771	0.799494	0.999978	0.999948	1.00001
LPOS	LPOS-0216.1	TG(50:4)	Lipids	Glycerolipid Metabolism		Glycerolipids [GL]	Triradylglycerols [GL03]	Triacylglycerols [GL0301]	inv_mdnph_anc	-1.62552e-05	1.46051e-05	-1.11299	0.266435	0.802565	0.999984	0.999955	1.00001
LPOS	LPOS-0217.1	TG(52:1)	Lipids	Glycerolipid Metabolism		Glycerolipids [GL]	Triradylglycerols [GL03]	Triacylglycerols [GL0301]	inv_mdnph_anc	-1.11149e-05	1.45962e-05	-0.761494	0.446846	0.865017	0.999989	0.99996	1.00002
LPOS	LPOS-0218.1	TG(52:2)	Lipids	Glycerolipid Metabolism		Glycerolipids [GL]	Triradylglycerols [GL03]	Triacylglycerols [GL0301]	inv_mdnph_anc	-1.68411e-05	1.48525e-05	-1.13389	0.257572	0.799494	0.999983	0.999954	1.00001
LPOS	LPOS-0219.1	TG(52:3)	Lipids	Glycerolipid Metabolism		Glycerolipids [GL]	Triradylglycerols [GL03]	Triacylglycerols [GL0301]	inv_mdnph_anc	-1.32188e-05	1.50355e-05	-0.879174	0.379876	0.820077	0.999987	0.999957	1.00002
LPOS	LPOS-0220.1	TG(52:4)_1	Lipids	Glycerolipid Metabolism		Glycerolipids [GL]	Triradylglycerols [GL03]	Triacylglycerols [GL0301]	inv_mdnph_anc	-1.15132e-05	1.48294e-05	-0.77638	0.438019	0.865017	0.999988	0.999959	1.00002
LPOS	LPOS-0223.1	TG(54:1)	Lipids	Glycerolipid Metabolism		Glycerolipids [GL]	Triradylglycerols [GL03]	Triacylglycerols [GL0301]	inv_mdnph_anc	-8.22515e-06	1.45671e-05	-0.564638	0.572661	0.902044	0.999992	0.999963	1.00002
LPOS	LPOS-0224.1	TG(54:2)	Lipids	Glycerolipid Metabolism		Glycerolipids [GL]	Triradylglycerols [GL03]	Triacylglycerols [GL0301]	inv_mdnph_anc	-1.29459e-05	1.45973e-05	-0.886875	0.375721	0.820077	0.999987	0.999958	1.00002
LPOS	LPOS-0225.1	TG(54:3)	Lipids	Glycerolipid Metabolism		Glycerolipids [GL]	Triradylglycerols [GL03]	Triacylglycerols [GL0301]	inv_mdnph_anc	-1.43904e-05	1.4569e-05	-0.98774	0.323924	0.820077	0.999986	0.999957	1.00001
LPOS	LPOS-0226.1	TG(54:4)	Lipids	Glycerolipid Metabolism		Glycerolipids [GL]	Triradylglycerols [GL03]	Triacylglycerols [GL0301]	inv_mdnph_anc	-6.68775e-06	1.43486e-05	-0.466091	0.641424	0.9185	0.999993	0.999965	1.00002
LPOS	LPOS-0227.1	TG(54:6)_1	Lipids	Glycerolipid Metabolism		Glycerolipids [GL]	Triradylglycerols [GL03]	Triacylglycerols [GL0301]	inv_mdnph_anc	6.04809e-08	1.40845e-05	0.00429413	0.996576	0.996576	1	0.999972	1.00003
LPOS	LPOS-0228.1	TG(54:6)_2	Lipids	Glycerolipid Metabolism		Glycerolipids [GL]	Triradylglycerols [GL03]	Triacylglycerols [GL0301]	inv_mdnph_anc	5.52365e-06	1.43231e-05	0.385647	0.699979	0.932819	1.00001	0.999977	1.00003
BI-LISA	H1A1	HDL-1_Apo-A1							lac_anc	0.00993928	0.0151451	0.656272	0.512026	0.897691	1.00999	0.980449	1.04042			mg/dL
BI-LISA	H1A2	HDL-1_Apo-A2							lac_anc	0.0189411	0.0153248	1.23597	0.217193	0.865668	1.01912	0.988966	1.0502			mg/dL
BI-LISA	H1CH	HDL-1_Cholesterol							lac_anc	0.0126297	0.0151204	0.835278	0.404059	0.897691	1.01271	0.983138	1.04317			mg/dL
BI-LISA	H1FC	HDL-1_Free Cholesterol							lac_anc	0.00930947	0.0154845	0.601213	0.548038	0.897691	1.00935	0.97918	1.04046			mg/dL
BI-LISA	H1PL	HDL-1_Phospholipids							lac_anc	0.0151602	0.0150923	1.0045	0.315745	0.874728	1.01528	0.985683	1.04576			mg/dL
BI-LISA	H1TG	HDL-1_Triglycerides							lac_anc	0.026567	0.0152386	1.7434	0.0820302	0.865668	1.02692	0.996705	1.05806			mg/dL
BI-LISA	H2A1	HDL-2_Apo-A1							lac_anc	0.0048203	0.0159522	0.302172	0.762678	0.946837	1.00483	0.973901	1.03675			mg/dL
BI-LISA	H2A2	HDL-2_Apo-A2							lac_anc	0.0159869	0.014884	1.07409	0.283427	0.865668	1.01612	0.986901	1.04619			mg/dL
BI-LISA	H2CH	HDL-2_Cholesterol							lac_anc	-0.00198959	0.0158363	-0.125635	0.900084	0.973138	0.998012	0.967511	1.02948			mg/dL
BI-LISA	H2FC	HDL-2_Free Cholesterol							lac_anc	-0.00167214	0.0159279	-0.104982	0.916443	0.973138	0.998329	0.967644	1.02999			mg/dL
BI-LISA	H2PL	HDL-2_Phospholipids							lac_anc	0.00710052	0.0161854	0.438698	0.661117	0.927613	1.00713	0.975678	1.03959			mg/dL
BI-LISA	H2TG	HDL-2_Triglycerides							lac_anc	0.0235368	0.0151526	1.55332	0.121137	0.865668	1.02382	0.993857	1.05468			mg/dL
BI-LISA	H3A1	HDL-3_Apo-A1							lac_anc	-0.00823924	0.0159569	-0.516342	0.6059	0.90823	0.991795	0.961256	1.0233			mg/dL
BI-LISA	H3A2	HDL-3_Apo-A2							lac_anc	-0.000723771	0.014626	-0.0494854	0.960557	0.991786	0.999276	0.971037	1.02834			mg/dL
BI-LISA	H3CH	HDL-3_Cholesterol							lac_anc	-0.0151448	0.0161409	-0.938288	0.348661	0.888841	0.984969	0.954296	1.01663			mg/dL
BI-LISA	H3FC	HDL-3_Free Cholesterol							lac_anc	-0.00679162	0.0162889	-0.416947	0.67694	0.932739	0.993231	0.962022	1.02545			mg/dL
BI-LISA	H3PL	HDL-3_Phospholipids							lac_anc	0.000556548	0.0156796	0.0354949	0.971703	0.991786	1.00056	0.970275	1.03178			mg/dL
BI-LISA	H3TG	HDL-3_Triglycerides							lac_anc	0.0213768	0.0150227	1.42296	0.155525	0.865668	1.02161	0.991965	1.05213			mg/dL
BI-LISA	H4A1	HDL-4_Apo-A1							lac_anc	-0.0351899	0.0161032	-2.18528	0.0294464	0.865668	0.965422	0.935427	0.996379			mg/dL
BI-LISA	H4A2	HDL-4_Apo-A2							lac_anc	-0.0411649	0.0149411	-2.75515	0.00613387	0.395872	0.959671	0.931975	0.98819			mg/dL
BI-LISA	H4CH	HDL-4_Cholesterol							lac_anc	-0.0393686	0.0158101	-2.49008	0.0131753	0.596183	0.961396	0.932062	0.991654			mg/dL
BI-LISA	H4FC	HDL-4_Free Cholesterol							lac_anc	-0.0178808	0.0157207	-1.13741	0.256048	0.865668	0.982278	0.952473	1.01302			mg/dL
BI-LISA	H4PL	HDL-4_Phospholipids							lac_anc	-0.0277754	0.0157619	-1.76219	0.0787993	0.865668	0.972607	0.943019	1.00312			mg/dL
BI-LISA	H4TG	HDL-4_Triglycerides							lac_anc	0.00309013	0.0160068	0.193051	0.847017	0.95917	1.00309	0.972113	1.03506			mg/dL
BI-LISA	HDA1	HDL_Apo-A1							lac_anc	-0.00303945	0.0155808	-0.195076	0.845432	0.95917	0.996965	0.96698	1.02788			mg/dL
BI-LISA	HDA2	HDL_Apo-A2							lac_anc	-0.0103769	0.0135555	-0.765513	0.444417	0.897691	0.989677	0.963729	1.01632			mg/dL
BI-LISA	HDCH	HDL_Cholesterol							lac_anc	-0.00576181	0.0155951	-0.369462	0.711979	0.937324	0.994255	0.964324	1.02511			mg/dL
BI-LISA	HDFC	HDL_Free Cholesterol							lac_anc	-0.000859028	0.0163701	-0.0524754	0.958176	0.991786	0.999141	0.967592	1.03172			mg/dL
BI-LISA	HDPL	HDL_Phospholipids							lac_anc	0.00328506	0.0161899	0.202908	0.83931	0.95917	1.00329	0.971954	1.03564			mg/dL
BI-LISA	HDTG	HDL_Triglycerides							lac_anc	0.0208896	0.0149102	1.40103	0.161977	0.865668	1.02111	0.9917	1.05139			mg/dL
BI-LISA	IDAB	IDL_Apo-B							lac_anc	0.0170178	0.0146333	1.16295	0.245541	0.865668	1.01716	0.988404	1.04676			mg/dL
BI-LISA	IDCH	IDL_Cholesterol							lac_anc	0.017514	0.0152298	1.14998	0.250837	0.865668	1.01767	0.987739	1.0485			mg/dL
BI-LISA	IDFC	IDL_Free Cholesterol							lac_anc	0.0178233	0.0154516	1.15349	0.249396	0.865668	1.01798	0.987615	1.04928			mg/dL
BI-LISA	IDPL	IDL_Phospholipids							lac_anc	0.0233186	0.016468	1.41599	0.157555	0.865668	1.02359	0.991081	1.05717			mg/dL
BI-LISA	IDTG	IDL_Triglycerides							lac_anc	0.0213009	0.0162605	1.30998	0.190953	0.865668	1.02153	0.989486	1.05461			mg/dL
BI-LISA	L1AB	LDL-1_Apo-B							lac_anc	0.0265863	0.0171912	1.5465	0.122772	0.865668	1.02694	0.992917	1.06214			mg/dL
BI-LISA	L1CH	LDL-1_Cholesterol							lac_anc	0.0202542	0.0175942	1.15118	0.250343	0.865668	1.02046	0.98587	1.05626			mg/dL
BI-LISA	L1FC	LDL-1_Free Cholesterol							lac_anc	0.0196962	0.0170314	1.15647	0.248179	0.865668	1.01989	0.986408	1.05451			mg/dL
BI-LISA	L1PL	LDL-1_Phospholipids							lac_anc	0.0223276	0.0175147	1.27479	0.203121	0.865668	1.02258	0.988071	1.05829			mg/dL
BI-LISA	L1TG	LDL-1_Triglycerides							lac_anc	0.0290878	0.0153403	1.89617	0.0586565	0.865668	1.02951	0.999021	1.06094			mg/dL
BI-LISA	L2AB	LDL-2_Apo-B							lac_anc	0.0256587	0.0163292	1.57134	0.116892	0.865668	1.02599	0.993674	1.05936			mg/dL
BI-LISA	L2CH	LDL-2_Cholesterol							lac_anc	0.0215784	0.0159937	1.34918	0.178041	0.865668	1.02181	0.990278	1.05435			mg/dL
BI-LISA	L2FC	LDL-2_Free Cholesterol							lac_anc	0.0121651	0.0166197	0.73197	0.464614	0.897691	1.01224	0.979797	1.04576			mg/dL
BI-LISA	L2PL	LDL-2_Phospholipids							lac_anc	0.0175396	0.0161685	1.08481	0.27866	0.865668	1.01769	0.985949	1.05046			mg/dL
BI-LISA	L2TG	LDL-2_Triglycerides							lac_anc	0.0307637	0.0153315	2.00657	0.0454662	0.865668	1.03124	1.00071	1.0627			mg/dL
BI-LISA	L3AB	LDL-3_Apo-B							lac_anc	0.0168358	0.0162973	1.03304	0.302209	0.866429	1.01698	0.985007	1.04999			mg/dL
BI-LISA	L3CH	LDL-3_Cholesterol							lac_anc	0.0117423	0.0165712	0.708599	0.478985	0.897691	1.01181	0.979476	1.04521			mg/dL
BI-LISA	L3FC	LDL-3_Free Cholesterol							lac_anc	0.000332144	0.0159547	0.0208179	0.983401	0.996597	1.00033	0.969535	1.03211			mg/dL
BI-LISA	L3PL	LDL-3_Phospholipids							lac_anc	0.0108877	0.0162224	0.671154	0.502509	0.897691	1.01095	0.979309	1.04361			mg/dL
BI-LISA	L3TG	LDL-3_Triglycerides							lac_anc	0.0282943	0.0151061	1.87304	0.0617907	0.865668	1.0287	0.998687	1.05961			mg/dL
BI-LISA	L4AB	LDL-4_Apo-B							lac_anc	0.00410732	0.0166134	0.247229	0.804857	0.95917	1.00412	0.971946	1.03735			mg/dL
BI-LISA	L4CH	LDL-4_Cholesterol							lac_anc	0.00182925	0.0170491	0.107293	0.91461	0.973138	1.00183	0.968907	1.03587			mg/dL
BI-LISA	L4FC	LDL-4_Free Cholesterol							lac_anc	0.00253786	0.0158348	0.160271	0.872748	0.97143	1.00254	0.971904	1.03414			mg/dL
BI-LISA	L4PL	LDL-4_Phospholipids							lac_anc	0.000859543	0.0163118	0.0526946	0.958001	0.991786	1.00086	0.969367	1.03338			mg/dL
BI-LISA	L4TG	LDL-4_Triglycerides							lac_anc	0.0205918	0.0144944	1.42068	0.156188	0.865668	1.02081	0.992213	1.05022			mg/dL
BI-LISA	L5AB	LDL-5_Apo-B							lac_anc	0.0102908	0.0148461	0.693166	0.488606	0.897691	1.01034	0.981368	1.04018			mg/dL
BI-LISA	L5CH	LDL-5_Cholesterol							lac_anc	0.00978161	0.0152869	0.639868	0.522624	0.897691	1.00983	0.980022	1.04054			mg/dL
BI-LISA	L5FC	LDL-5_Free Cholesterol							lac_anc	0.0110075	0.0148933	0.739091	0.460284	0.897691	1.01107	0.981981	1.04102			mg/dL
BI-LISA	L5PL	LDL-5_Phospholipids							lac_anc	0.00981588	0.0147902	0.663676	0.507279	0.897691	1.00986	0.98101	1.03957			mg/dL
BI-LISA	L5TG	LDL-5_Triglycerides							lac_anc	0.0167767	0.0145553	1.15262	0.249754	0.865668	1.01692	0.988317	1.04635			mg/dL
BI-LISA	L6AB	LDL-6_Apo-B							lac_anc	0.0192757	0.0139485	1.38191	0.167768	0.865668	1.01946	0.991969	1.04772			mg/dL
BI-LISA	L6CH	LDL-6_Cholesterol							lac_anc	0.0181908	0.0146443	1.24217	0.214899	0.865668	1.01836	0.989543	1.04801			mg/dL
BI-LISA	L6FC	LDL-6_Free Cholesterol							lac_anc	0.0205034	0.0143602	1.42779	0.154131	0.865668	1.02072	0.992386	1.04985			mg/dL
BI-LISA	L6PL	LDL-6_Phospholipids							lac_anc	0.0180076	0.0140225	1.2842	0.199814	0.865668	1.01817	0.990568	1.04654			mg/dL
BI-LISA	L6TG	LDL-6_Triglycerides							lac_anc	0.0239358	0.014161	1.69026	0.0917546	0.865668	1.02422	0.996188	1.05305			mg/dL
BI-LISA	LDAB	LDL_Apo-B							lac_anc	0.0228311	0.0150146	1.5206	0.129149	0.865668	1.02309	0.993424	1.05365			mg/dL
BI-LISA	LDCH	LDL_Cholesterol							lac_anc	0.0158867	0.0149676	1.0614	0.289146	0.866429	1.01601	0.98664	1.04626			mg/dL
BI-LISA	LDFC	LDL_Free Cholesterol							lac_anc	0.0145137	0.0151727	0.956563	0.339364	0.883812	1.01462	0.98489	1.04525			mg/dL
BI-LISA	LDPL	LDL_Phospholipids							lac_anc	0.0185367	0.0152574	1.21493	0.225106	0.865668	1.01871	0.988697	1.04963			mg/dL
BI-LISA	LDTG	LDL_Triglycerides							lac_anc	0.0278539	0.0143086	1.94664	0.0522753	0.865668	1.02825	0.999809	1.05749			mg/dL
BI-LISA	TPA1	Total Plasma_Apo-A1							lac_anc	-0.00303922	0.0154403	-0.196837	0.844055	0.95917	0.996965	0.967246	1.0276			mg/dL
BI-LISA	TPA2	Total Plasma_Apo-A2							lac_anc	-0.008698	0.0134675	-0.645852	0.518745	0.897691	0.99134	0.965514	1.01786			mg/dL
BI-LISA	TPAB	Total Plasma_Apo-B							lac_anc	0.0261576	0.0159605	1.6389	0.102018	0.865668	1.0265	0.994888	1.05912			mg/dL
BI-LISA	TPCH	Total Plasma_Cholesterol							lac_anc	0.0122789	0.0143456	0.855938	0.392543	0.897691	1.01235	0.984286	1.04122			mg/dL
BI-LISA	TPFC	Total Plasma_Free Cholesterol							lac_anc	0.0139232	0.0138838	1.00284	0.316545	0.874728	1.01402	0.986799	1.04199			mg/dL
BI-LISA	TPTG	Total Plasma_Triglycerides							lac_anc	0.0167834	0.0156629	1.07154	0.28457	0.865668	1.01693	0.986181	1.04863			mg/dL
BI-LISA	V1CH	VLDL-1_Cholesterol							lac_anc	0.00884779	0.0159011	0.556426	0.57823	0.90823	1.00889	0.977929	1.04083			mg/dL
BI-LISA	V1FC	VLDL-1_Free Cholesterol							lac_anc	0.0113565	0.0160572	0.707253	0.47982	0.897691	1.01142	0.980085	1.04376			mg/dL
BI-LISA	V1PL	VLDL-1_Phospholipids							lac_anc	-0.00424049	0.016215	-0.261517	0.793828	0.95917	0.995768	0.964619	1.02792			mg/dL
BI-LISA	V1TG	VLDL-1_Triglycerides							lac_anc	-0.0093329	0.0159616	-0.584708	0.559073	0.905803	0.990711	0.960196	1.02219			mg/dL
BI-LISA	V2CH	VLDL-2_Cholesterol							lac_anc	0.0187274	0.0158834	1.17905	0.239077	0.865668	1.0189	0.987672	1.05112			mg/dL
BI-LISA	V2FC	VLDL-2_Free Cholesterol							lac_anc	0.00747888	0.0157439	0.475035	0.63502	0.90823	1.00751	0.976892	1.03908			mg/dL
BI-LISA	V2PL	VLDL-2_Phospholipids							lac_anc	0.0180849	0.0163158	1.10843	0.268343	0.865668	1.01825	0.986202	1.05134			mg/dL
BI-LISA	V2TG	VLDL-2_Triglycerides							lac_anc	0.0246512	0.0164624	1.49742	0.135071	0.865668	1.02496	0.992414	1.05857			mg/dL
BI-LISA	V3CH	VLDL-3_Cholesterol							lac_anc	0.0180224	0.0156516	1.15148	0.250222	0.865668	1.01819	0.987425	1.0499			mg/dL
BI-LISA	V3FC	VLDL-3_Free Cholesterol							lac_anc	0.013334	0.0155345	0.858343	0.391216	0.897691	1.01342	0.983032	1.04475			mg/dL
BI-LISA	V3PL	VLDL-3_Phospholipids							lac_anc	0.0138765	0.015604	0.88929	0.374381	0.897691	1.01397	0.983431	1.04546			mg/dL
BI-LISA	V3TG	VLDL-3_Triglycerides							lac_anc	0.0175629	0.0157821	1.11284	0.266443	0.865668	1.01772	0.986719	1.04969			mg/dL
BI-LISA	V4CH	VLDL-4_Cholesterol							lac_anc	0.0167306	0.0147388	1.13514	0.256993	0.865668	1.01687	0.987916	1.04668			mg/dL
BI-LISA	V4FC	VLDL-4_Free Cholesterol							lac_anc	0.0118841	0.0150184	0.791302	0.429236	0.897691	1.01195	0.982601	1.04219			mg/dL
BI-LISA	V4PL	VLDL-4_Phospholipids							lac_anc	0.0116272	0.0149448	0.778014	0.43702	0.897691	1.0117	0.982491	1.04177			mg/dL
BI-LISA	V4TG	VLDL-4_Triglycerides							lac_anc	0.0104825	0.0149836	0.699602	0.484582	0.897691	1.01054	0.981292	1.04066			mg/dL
BI-LISA	V5CH	VLDL-5_Cholesterol							lac_anc	0.00199813	0.014996	0.133244	0.894067	0.973138	1.002	0.972978	1.03189			mg/dL
BI-LISA	V5FC	VLDL-5_Free Cholesterol							lac_anc	0.0124637	0.0156957	0.794086	0.427615	0.897691	1.01254	0.981867	1.04418			mg/dL
BI-LISA	V5PL	VLDL-5_Phospholipids							lac_anc	0.00960459	0.0153246	0.626745	0.531183	0.897691	1.00965	0.979776	1.04044			mg/dL
BI-LISA	V5TG	VLDL-5_Triglycerides							lac_anc	0.00581191	0.0149914	0.387683	0.698457	0.937324	1.00583	0.976704	1.03582			mg/dL
BI-LISA	V6CH	VLDL-6_Cholesterol							lac_anc	0.0058305	0.0155893	0.374005	0.708598	0.937324	1.00585	0.975579	1.03706			mg/dL
BI-LISA	V6FC	VLDL-6_Free Cholesterol							lac_anc	0.00735384	0.0153824	0.47807	0.632861	0.90823	1.00738	0.977462	1.03822			mg/dL
BI-LISA	V6PL	VLDL-6_Phospholipids							lac_anc	0.00785925	0.0153889	0.510711	0.609835	0.90823	1.00789	0.977944	1.03875			mg/dL
BI-LISA	V6TG	VLDL-6_Triglycerides							lac_anc	0.00558387	0.014308	0.390264	0.696549	0.937324	1.0056	0.977791	1.0342			mg/dL
BI-LISA	VLAB	VLDL_Apo-B							lac_anc	0.0116834	0.0156008	0.748897	0.454358	0.897691	1.01175	0.981283	1.04317			mg/dL
BI-LISA	VLCH	VLDL_Cholesterol							lac_anc	0.0168131	0.0155034	1.08448	0.278804	0.865668	1.01696	0.986518	1.04833			mg/dL
BI-LISA	VLFC	VLDL_Free Cholesterol							lac_anc	0.0165857	0.0161763	1.02531	0.305835	0.866429	1.01672	0.984994	1.04948			mg/dL
BI-LISA	VLPL	VLDL_Phospholipids							lac_anc	0.0144713	0.0162941	0.888131	0.375003	0.897691	1.01458	0.982687	1.0475			mg/dL
BI-LISA	VLTG	VLDL_Triglycerides							lac_anc	0.00913689	0.0150453	0.607292	0.544001	0.897691	1.00918	0.979854	1.03938			mg/dL
BI-QUANT	Acetoacetic acid	Acetoacetic acid	Lipids	Ketone Bodies					lac_anc	-0.00321661	0.0254502	-0.126388	0.899481	0.973138	0.996789	0.948286	1.04777	2.5	-	mmol/L	97.5	0.02	0.01	Other quantification	Other calibration method
BI-QUANT	Alanine	Alanine	Amino Acids	Aliphatic Amino Acids					lac_anc	0.0104197	0.0135298	0.770132	0.441628	0.897691	1.01047	0.98403	1.03763	2.5	0.29	mmol/L	97.5	0.63	0.02	Other quantification	Other calibration method
BI-QUANT	Creatine	Creatine	Amino Acids	Creatine Metabolism					lac_anc	0.0654773	0.0146977	4.45492	1.06134e-05	0.00384205	1.06767	1.03735	1.09887	2.5	-	mmol/L	97.5	0.07	0.01	Other quantification	Other calibration method
BI-QUANT	Creatinine	Creatinine	Amino Acids	Creatine Metabolism					lac_anc	-0.0501945	0.0167843	-2.99056	0.00293813	0.265901	0.951044	0.920267	0.982851	2.5	0.06	mmol/L	97.5	0.14	0.01	Other quantification	Other calibration method
BI-QUANT	Glucose	Glucose	Carbohydrates	Glycolysis, Gluconeogenesis, and Pyruvate Metabolism					lac_anc	0.0561262	0.0136335	4.1168	4.57432e-05	0.00827952	1.05773	1.02984	1.08638	2.5	1.52	mmol/L	97.5	5.34	0.47	Other quantification	Other calibration method
BI-QUANT	Glutamine	Glutamine	Amino Acids	Alpha Amino Acids					lac_anc	-0.00419214	0.0148281	-0.282715	0.777526	0.954116	0.995817	0.967292	1.02518	2.5	0.29	mmol/L	97.5	0.82	0.02	Other quantification	Other calibration method
BI-QUANT	Histidine	Histidine	Amino Acids	Proteinogenic Amino Acids					lac_anc	0.0150579	0.0135465	1.11157	0.26692	0.865668	1.01517	0.988572	1.04249	2.5	0.07	mmol/L	97.5	0.17	0.02	Other quantification	Other calibration method
BI-QUANT	Isoleucine	Isoleucine	Amino Acids	Branched-Chain Amino Acid Metabolism					lac_anc	-0.0193804	0.0139765	-1.38664	0.166241	0.865668	0.980806	0.954303	1.00805	2.5	0.03	mmol/L	97.5	0.11	0.03	Other quantification	Other calibration method
BI-QUANT	Lactic acid	Lactic acid	Carbohydrates	Glycolysis, Gluconeogenesis, and Pyruvate Metabolism					lac_anc	0.00792522	0.0146228	0.541978	0.588103	0.90823	1.00796	0.979478	1.03726	2.5	2.23	mmol/L	97.5	7.14	0.03	Other quantification	Other calibration method
BI-QUANT	Tyrosine	Tyrosine	Amino Acids	Aromatic Amino Acids					lac_anc	0.00247263	0.0137523	0.179797	0.857393	0.963901	1.00248	0.975815	1.02986	2.5	-	mmol/L	97.5	0.08	0.03	Other quantification	Other calibration method
BI-QUANT	Valine	Valine	Amino Acids	Branched-Chain Amino Acid Metabolism					lac_anc	-0.0156019	0.0144959	-1.0763	0.282373	0.865668	0.984519	0.956941	1.01289	2.5	0.15	mmol/L	97.5	0.36	0.03	Other quantification	Other calibration method
HPOS	HPOS-01.1	Hydroxyisovaleroyl Carnitine	Amino Acids	Branched-Chain Amino Acid Metabolism					lac_anc	-0.0276326	0.0135656	-2.03697	0.0424273	0.865668	0.972746	0.947223	0.998956
HPOS	HPOS-02.1	Octenoylcarnitine (C8:1)	Lipids	Carnitine Metabolism	LMFA07070014	Fatty Acyls [FA]	Fatty esters [FA07]	Fatty acyl carnitines [FA0707]	lac_anc	-0.0151854	0.0136985	-1.10855	0.268409	0.865668	0.984929	0.958837	1.01173
HPOS	HPOS-06.1	Symmetric/Asymmetric Dimethylarginine	Amino Acids	Urea cycle; Arginine and Proline Metabolism					lac_anc	0.00505348	0.0141449	0.357266	0.721114	0.937324	1.00507	0.977585	1.03332
HPOS	HPOS-08.1	Carnitine	Lipids	Carnitine Metabolism		Fatty Acyls [FA]	Fatty esters [FA07]	Fatty acyl carnitines [FA0707]	lac_anc	0.00137082	0.0129232	0.106074	0.915586	0.973138	1.00137	0.976326	1.02706
HPOS	HPOS-15.1	N1-Acetylspermidine	Amino Acids	Polyamine Metabolism					lac_anc	0.0197758	0.0139871	1.41386	0.158319	0.865668	1.01997	0.99239	1.04832
HPOS	HPOS-20.2	Proline Betaine	Amino Acids	Urea cycle; Arginine and Proline Metabolism					lac_anc	-5.54237e-05	0.0129866	-0.00426778	0.996597	0.996597	0.999945	0.974814	1.02572
HPOS	HPOS-24.1	Paraxanthine	Xenobiotics	Xanthine Metabolism					lac_anc	-0.013722	0.0132338	-1.03689	0.300524	0.866429	0.986372	0.961116	1.01229
HPOS	HPOS-27.1	Betaine	Amino Acids	Glycine, Serine and Threonine Metabolism					lac_anc	0.00873651	0.0140653	0.621139	0.534925	0.897691	1.00877	0.981345	1.03697
HPOS	HPOS-28.1	N-Acetylputrescine	Amino Acids	Polyamine Metabolism					lac_anc	0.0107285	0.0137692	0.779164	0.436425	0.897691	1.01079	0.983872	1.03844
HPOS	HPOS-31.1	Warfarin	Xenobiotics	Drugs					lac_anc	0.00810822	0.0126497	0.64098	0.521968	0.897691	1.00814	0.983453	1.03345
HPOS	HPOS-32.1	Biliverdin	Cofactors and Vitamins	Hemoglobin and Porphyrin Metabolism					lac_anc	0.00620819	0.0144428	0.429847	0.667579	0.932739	1.00623	0.978143	1.03512
HPOS	HPOS-33.1	Caffeine	Xenobiotics	Xanthine Metabolism					lac_anc	-0.0173602	0.01357	-1.27931	0.20166	0.865668	0.98279	0.956995	1.00928
HPOS	HPOS-34.1	Niacinamide	Cofactors and Vitamins	Nicotinate and Nicotinamide Metabolism					lac_anc	-0.00535866	0.014782	-0.362513	0.717194	0.937324	0.994656	0.966251	1.0239
HPOS	HPOS-35.1	Cotinine	Xenobiotics	Tobacco Metabolites					lac_anc	-0.0152769	0.0130741	-1.16849	0.243429	0.865668	0.984839	0.959923	1.0104
HPOS	HPOS-38.1	Metformin	Xenobiotics	Drugs					lac_anc	-0.0190188	0.0131658	-1.44456	0.149502	0.865668	0.981161	0.956166	1.00681
HPOS	HPOS-43.1	Proline	Amino Acids	Urea cycle; Arginine and Proline Metabolism					lac_anc	-0.00237601	0.013843	-0.17164	0.863823	0.968124	0.997627	0.970923	1.02507
HPOS	HPOS-53.1	N-acetyl-D-mannosamine	Carbohydrates	Aminosugar Metabolism					lac_anc	-0.00818456	0.0134271	-0.609558	0.542562	0.897691	0.991849	0.966087	1.0183
HPOS	HPOS-54.1	1,2-Dimyristoyl-sn-glycero-3-phosphocholine	Lipids	Glycerolipid Metabolism	LMGP01010477	Glycerophospholipids [GP]	Glycerophosphocholines [GP01]	Diacylglycerophosphocholines [GP0101]	lac_anc	-0.0201348	0.0132886	-1.51519	0.130653	0.865668	0.980067	0.95487	1.00593
HPOS	HPOS-55.1	Hypoxanthine	Nucleotides	Purine Metabolism					lac_anc	0.00491356	0.0143863	0.341545	0.732905	0.944169	1.00493	0.976985	1.03366
HPOS	HPOS-57.1	Urocanate	Amino Acids	Histidine Metabolism					lac_anc	0.00621284	0.013263	0.468432	0.639776	0.90823	1.00623	0.980412	1.03273
HPOS	HPOS-58.1	5'-Methylthioadenosine	Nucleotides	Purine Metabolism					lac_anc	0.00611937	0.0130404	0.469262	0.639183	0.90823	1.00614	0.980748	1.03219
HPOS	HPOS-59.1	Cytosine	Nucleotides	Pyrimidine Metabolism					lac_anc	0.00283093	0.0136579	0.207274	0.83592	0.95917	1.00283	0.976346	1.03004
HPOS	HPOS-61.1	Pipecolate; N-methyl proline	Amino Acids	Lysine Metabolism					lac_anc	0.00251266	0.0129634	0.193827	0.846427	0.95917	1.00252	0.977364	1.02831
HPOS	HPOS-71.1	Hydroxybutyrylcarnitine	Lipids	Fatty Acid Metabolism	LMFA07070037	Fatty Acyls [FA]	Fatty esters [FA07]	Fatty acyl carnitines [FA0707]	lac_anc	0.00556814	0.0136488	0.407957	0.683562	0.937308	1.00558	0.979039	1.03285
HPOS	HPOS-72.1	2-Hydroxyhippuric acid	Xenobiotics	Benzoate Metabolism					lac_anc	0.02574	0.0138052	1.86451	0.0631113	0.865668	1.02607	0.998683	1.05422
LNEG	LNEG-0001.1	Bilirubin	Cofactors and Vitamins	Hemoglobin and Porphyrin Metabolism					lac_anc	-0.00760387	0.0149719	-0.507877	0.611812	0.90823	0.992425	0.963726	1.02198
LNEG	LNEG-0002.1	FA(12:0)	Lipids	Fatty Acids	LMFA01010012	Fatty Acyls [FA]	Fatty Acids and Conjugates [FA01]	Straight chain fatty acids [FA0101]	lac_anc	-0.000508531	0.0148007	-0.0343584	0.972608	0.991786	0.999492	0.970913	1.02891
LNEG	LNEG-0003.1	FA(14:0)	Lipids	Fatty Acids	LMFA01010014	Fatty Acyls [FA]	Fatty Acids and Conjugates [FA01]	Straight chain fatty acids [FA0101]	lac_anc	-0.00358487	0.0149684	-0.239495	0.810841	0.95917	0.996422	0.967613	1.02609
LNEG	LNEG-0004.1	FA(16:0)	Lipids	Fatty Acids	LMFA01010001	Fatty Acyls [FA]	Fatty Acids and Conjugates [FA01]	Straight chain fatty acids [FA0101]	lac_anc	-0.00412222	0.0148103	-0.278334	0.780896	0.955015	0.995886	0.967393	1.02522
LNEG	LNEG-0005.1	FA(16:1)	Lipids	Fatty Acids		Fatty Acyls [FA]	Fatty Acids and Conjugates [FA01]	Unsaturated fatty acids [FA0103]	lac_anc	0.000568355	0.0153997	0.0369068	0.970577	0.991786	1.00057	0.970819	1.03123
LNEG	LNEG-0006.1	FA(17:1)	Lipids	Fatty Acids		Fatty Acyls [FA]	Fatty Acids and Conjugates [FA01]	Unsaturated fatty acids [FA0103]	lac_anc	-0.00532397	0.0150733	-0.353205	0.724116	0.937324	0.99469	0.965733	1.02452
LNEG	LNEG-0008.1	FA(18:1(OH))	Lipids	Fatty Acids		Fatty Acyls [FA]	Fatty Acids and Conjugates [FA01]	Hydroxy fatty acids [FA0105]	lac_anc	0.0183868	0.0140505	1.30862	0.191394	0.865668	1.01856	0.99089	1.047
LNEG	LNEG-0009.1	FA(18:1)	Lipids	Fatty Acids		Fatty Acyls [FA]	Fatty Acids and Conjugates [FA01]	Unsaturated fatty acids [FA0103]	lac_anc	-0.00312546	0.0149616	-0.208899	0.834631	0.95917	0.996879	0.968071	1.02655
LNEG	LNEG-0010.1	FA(18:2(OH))	Lipids	Fatty Acids		Fatty Acyls [FA]	Fatty Acids and Conjugates [FA01]	Hydroxy fatty acids [FA0105]	lac_anc	0.032149	0.0167326	1.92134	0.0553798	0.865668	1.03267	0.999353	1.0671
LNEG	LNEG-0011.1	FA(18:2)	Lipids	Fatty Acids		Fatty Acyls [FA]	Fatty Acids and Conjugates [FA01]	Unsaturated fatty acids [FA0103]	lac_anc	0.000247886	0.0149143	0.0166207	0.986747	0.996597	1.00025	0.971432	1.02992
LNEG	LNEG-0012.1	FA(18:3)_1	Lipids	Fatty Acids		Fatty Acyls [FA]	Fatty Acids and Conjugates [FA01]	Unsaturated fatty acids [FA0103]	lac_anc	-0.00333851	0.0147756	-0.225948	0.821354	0.95917	0.996667	0.968217	1.02595
LNEG	LNEG-0013.1	FA(18:3)_2	Lipids	Fatty Acids		Fatty Acyls [FA]	Fatty Acids and Conjugates [FA01]	Unsaturated fatty acids [FA0103]	lac_anc	-0.00283975	0.0147951	-0.191938	0.847885	0.95917	0.997164	0.968663	1.0265
LNEG	LNEG-0014.1	FA(18:4)	Lipids	Fatty Acids		Fatty Acyls [FA]	Fatty Acids and Conjugates [FA01]	Unsaturated fatty acids [FA0103]	lac_anc	-0.00520567	0.0144731	-0.359679	0.719272	0.937324	0.994808	0.966984	1.02343
LNEG	LNEG-0016.1	FA(20:1)	Lipids	Fatty Acids		Fatty Acyls [FA]	Fatty Acids and Conjugates [FA01]	Unsaturated fatty acids [FA0103]	lac_anc	-0.00697355	0.0147453	-0.472934	0.636511	0.90823	0.993051	0.964762	1.02217
LNEG	LNEG-0017.1	FA(20:2)	Lipids	Fatty Acids		Fatty Acyls [FA]	Fatty Acids and Conjugates [FA01]	Unsaturated fatty acids [FA0103]	lac_anc	-0.00318849	0.0154698	-0.206111	0.836806	0.95917	0.996817	0.967046	1.0275
LNEG	LNEG-0018.1	FA(20:3)	Lipids	Fatty Acids		Fatty Acyls [FA]	Fatty Acids and Conjugates [FA01]	Unsaturated fatty acids [FA0103]	lac_anc	-0.013744	0.014265	-0.963476	0.335875	0.883812	0.98635	0.959154	1.01432
LNEG	LNEG-0019.1	FA(20:4)	Lipids	Fatty Acids		Fatty Acyls [FA]	Fatty Acids and Conjugates [FA01]	Unsaturated fatty acids [FA0103]	lac_anc	-0.0195751	0.0146741	-1.33399	0.182945	0.865668	0.980615	0.952813	1.00923
LNEG	LNEG-0020.1	FA(20:5)	Lipids	Fatty Acids		Fatty Acyls [FA]	Fatty Acids and Conjugates [FA01]	Unsaturated fatty acids [FA0103]	lac_anc	-0.00374795	0.0163977	-0.228565	0.819321	0.95917	0.996259	0.964749	1.0288
LNEG	LNEG-0021.1	FA(22:4)	Lipids	Fatty Acids		Fatty Acyls [FA]	Fatty Acids and Conjugates [FA01]	Unsaturated fatty acids [FA0103]	lac_anc	-0.00653004	0.0154396	-0.42294	0.67256	0.932739	0.993491	0.963877	1.02402
LNEG	LNEG-0022.1	FA(22:5)_1	Lipids	Fatty Acids		Fatty Acyls [FA]	Fatty Acids and Conjugates [FA01]	Unsaturated fatty acids [FA0103]	lac_anc	-0.00716452	0.0143883	-0.49794	0.618793	0.90823	0.992861	0.965252	1.02126
LNEG	LNEG-0023.1	FA(22:5)_2	Lipids	Fatty Acids		Fatty Acyls [FA]	Fatty Acids and Conjugates [FA01]	Unsaturated fatty acids [FA0103]	lac_anc	-0.0094387	0.015312	-0.616423	0.537956	0.897691	0.990606	0.961318	1.02079
LNEG	LNEG-0024.1	FA(22:6)	Lipids	Fatty Acids		Fatty Acyls [FA]	Fatty Acids and Conjugates [FA01]	Unsaturated fatty acids [FA0103]	lac_anc	-0.00781287	0.0146062	-0.534901	0.593008	0.90823	0.992218	0.964215	1.02103
LNEG	LNEG-0025.1	LPA(16:0/0:0)	Lipids	Phospholipid Metabolism	LMGP10050006	Glycerophospholipids [GP]	Glycerophosphates [GP10]	Monoacylglycerophosphates [GP1005]	lac_anc	0.0322083	0.0263103	1.22417	0.22159	0.865668	1.03273	0.980826	1.08739
LNEG	LNEG-0026.1	LPA(18:1/0:0)	Lipids	Phospholipid Metabolism		Glycerophospholipids [GP]	Glycerophosphates [GP10]	Monoacylglycerophosphates [GP1005]	lac_anc	-0.00209758	0.0213853	-0.0980852	0.921912	0.973138	0.997905	0.956942	1.04062
LNEG	LNEG-0027.1	LPA(18:2/0:0)	Lipids	Phospholipid Metabolism		Glycerophospholipids [GP]	Glycerophosphates [GP10]	Monoacylglycerophosphates [GP1005]	lac_anc	0.00494475	0.0295742	0.167198	0.867296	0.969016	1.00496	0.94836	1.06493
LNEG	LNEG-0028.1	LPA(20:4/0:0)	Lipids	Phospholipid Metabolism		Glycerophospholipids [GP]	Glycerophosphates [GP10]	Monoacylglycerophosphates [GP1005]	lac_anc	-0.0250342	0.0152685	-1.6396	0.101854	0.865668	0.975277	0.946523	1.0049
LNEG	LNEG-0037.2	LPC(18:1/0:0)	Lipids	Phospholipid Metabolism		Glycerophospholipids [GP]	Glycerophosphocholines [GP01]	Monoacylglycerophosphocholines [GP0105]	lac_anc	0.000838165	0.0150248	0.0557853	0.95554	0.991786	1.00084	0.971795	1.03075
LNEG	LNEG-0040.1	LPC(20:3/0:0)	Lipids	Phospholipid Metabolism		Glycerophospholipids [GP]	Glycerophosphocholines [GP01]	Monoacylglycerophosphocholines [GP0105]	lac_anc	-0.0244434	0.0144269	-1.6943	0.0909663	0.865668	0.975853	0.948646	1.00384
LNEG	LNEG-0043.1	LPE(18:0/0:0)	Lipids	Phospholipid Metabolism	LMGP02050001	Glycerophospholipids [GP]	Glycerophosphoethanolamines [GP02]	Monoacylglycerophosphoethanolamines [GP0205]	lac_anc	0.00178846	0.0149935	0.119283	0.90511	0.973138	1.00179	0.972779	1.03167
LNEG	LNEG-0044.1	LPE(18:1/0:0)	Lipids	Phospholipid Metabolism		Glycerophospholipids [GP]	Glycerophosphoethanolamines [GP02]	Monoacylglycerophosphoethanolamines [GP0205]	lac_anc	-0.00957917	0.0153423	-0.624364	0.532735	0.897691	0.990467	0.961126	1.0207
LNEG	LNEG-0045.1	LPE(18:2/0:0)	Lipids	Phospholipid Metabolism		Glycerophospholipids [GP]	Glycerophosphoethanolamines [GP02]	Monoacylglycerophosphoethanolamines [GP0205]	lac_anc	0.00440964	0.0148347	0.297252	0.766424	0.946837	1.00442	0.975635	1.03405
LPOS	LPOS-0001.1	CAR(8:0)	Lipids	Carnitine Metabolism	LMFA07070095	Fatty Acyls [FA]	Fatty esters [FA07]	Fatty acyl carnitines [FA0707]	lac_anc	-0.010375	0.0152961	-0.67828	0.497972	0.897691	0.989679	0.960448	1.0198
LPOS	LPOS-0002.1	CAR(10:0)	Lipids	Carnitine Metabolism	LMFA07070059	Fatty Acyls [FA]	Fatty esters [FA07]	Fatty acyl carnitines [FA0707]	lac_anc	-0.0192443	0.0157233	-1.22393	0.221671	0.865668	0.98094	0.95117	1.01164
LPOS	LPOS-0003.1	CAR(10:0-OH)	Lipids	Carnitine Metabolism		Fatty Acyls [FA]	Fatty esters [FA07]	Fatty acyl carnitines [FA0707]	lac_anc	-0.0283453	0.0156761	-1.80818	0.0713001	0.865668	0.972053	0.94264	1.00238
LPOS	LPOS-0004.1	CAR(10:1)	Lipids	Carnitine Metabolism		Fatty Acyls [FA]	Fatty esters [FA07]	Fatty acyl carnitines [FA0707]	lac_anc	-0.0198404	0.0168469	-1.17769	0.239594	0.865668	0.980355	0.948513	1.01327
LPOS	LPOS-0006.1	CAR(12:0)	Lipids	Carnitine Metabolism	LMFA07070062	Fatty Acyls [FA]	Fatty esters [FA07]	Fatty acyl carnitines [FA0707]	lac_anc	-0.0243954	0.0151415	-1.61116	0.107904	0.865668	0.9759	0.947363	1.0053
LPOS	LPOS-0007.1	CAR(12:0-OH)	Lipids	Carnitine Metabolism		Fatty Acyls [FA]	Fatty esters [FA07]	Fatty acyl carnitines [FA0707]	lac_anc	-0.0306956	0.0157343	-1.95087	0.0517439	0.865668	0.969771	0.94032	1.00014
LPOS	LPOS-0010.1	CAR(12:1-OH)	Lipids	Carnitine Metabolism		Fatty Acyls [FA]	Fatty esters [FA07]	Fatty acyl carnitines [FA0707]	lac_anc	-0.0244487	0.0169373	-1.44348	0.149638	0.865668	0.975848	0.943984	1.00879
LPOS	LPOS-0012.1	CAR(14:0)	Lipids	Carnitine Metabolism	LMFA07070107	Fatty Acyls [FA]	Fatty esters [FA07]	Fatty acyl carnitines [FA0707]	lac_anc	-0.020816	0.0153531	-1.35582	0.175891	0.865668	0.979399	0.950366	1.00932
LPOS	LPOS-0013.1	CAR(14:0-OH)	Lipids	Carnitine Metabolism		Fatty Acyls [FA]	Fatty esters [FA07]	Fatty acyl carnitines [FA0707]	lac_anc	-0.0180163	0.0156124	-1.15398	0.249172	0.865668	0.982145	0.952546	1.01266
LPOS	LPOS-0014.1	CAR(14:1)	Lipids	Carnitine Metabolism		Fatty Acyls [FA]	Fatty esters [FA07]	Fatty acyl carnitines [FA0707]	lac_anc	-0.0186231	0.0150394	-1.23829	0.216307	0.865668	0.981549	0.953038	1.01091
LPOS	LPOS-0015.1	CAR(14:2)	Lipids	Carnitine Metabolism		Fatty Acyls [FA]	Fatty esters [FA07]	Fatty acyl carnitines [FA0707]	lac_anc	-0.0226776	0.015547	-1.45865	0.145416	0.865668	0.977578	0.948238	1.00782
LPOS	LPOS-0016.1	CAR(16:0)	Lipids	Carnitine Metabolism	LMFA07070004	Fatty Acyls [FA]	Fatty esters [FA07]	Fatty acyl carnitines [FA0707]	lac_anc	-0.0207155	0.0164603	-1.25851	0.208914	0.865668	0.979498	0.948401	1.01161
LPOS	LPOS-0018.1	CAR(16:1)_2	Lipids	Carnitine Metabolism		Fatty Acyls [FA]	Fatty esters [FA07]	Fatty acyl carnitines [FA0707]	lac_anc	-0.0170628	0.0148436	-1.14951	0.251008	0.865668	0.983082	0.954893	1.0121
LPOS	LPOS-0019.1	CAR(18:0)	Lipids	Carnitine Metabolism	LMFA07070051	Fatty Acyls [FA]	Fatty esters [FA07]	Fatty acyl carnitines [FA0707]	lac_anc	0.00545481	0.0174514	0.312572	0.754763	0.946837	1.00547	0.971659	1.04046
LPOS	LPOS-0020.1	CAR(18:0-DC)	Lipids	Carnitine Metabolism		Fatty Acyls [FA]	Fatty esters [FA07]	Fatty acyl carnitines [FA0707]	lac_anc	-0.00010182	0.0152064	-0.00669589	0.994661	0.996597	0.999898	0.970536	1.03015
LPOS	LPOS-0021.1	CAR(18:1)	Lipids	Carnitine Metabolism		Fatty Acyls [FA]	Fatty esters [FA07]	Fatty acyl carnitines [FA0707]	lac_anc	-0.0184821	0.0160198	-1.1537	0.249284	0.865668	0.981688	0.951343	1.013
LPOS	LPOS-0023.1	CAR(18:2)	Lipids	Carnitine Metabolism		Fatty Acyls [FA]	Fatty esters [FA07]	Fatty acyl carnitines [FA0707]	lac_anc	-0.0238484	0.0165056	-1.44487	0.149248	0.865668	0.976434	0.945351	1.00854
LPOS	LPOS-0024.1	CAR(18:3)	Lipids	Carnitine Metabolism		Fatty Acyls [FA]	Fatty esters [FA07]	Fatty acyl carnitines [FA0707]	lac_anc	-0.0350226	0.0150217	-2.33146	0.0202058	0.812723	0.965584	0.937569	0.994436
LPOS	LPOS-0025.1	CAR(20:1)	Lipids	Carnitine Metabolism		Fatty Acyls [FA]	Fatty esters [FA07]	Fatty acyl carnitines [FA0707]	lac_anc	-0.00579009	0.0163529	-0.354072	0.723464	0.937324	0.994227	0.962865	1.02661
LPOS	LPOS-0026.1	CAR(20:2)	Lipids	Carnitine Metabolism		Fatty Acyls [FA]	Fatty esters [FA07]	Fatty acyl carnitines [FA0707]	lac_anc	-0.00541683	0.017756	-0.30507	0.760466	0.946837	0.994598	0.960579	1.02982
LPOS	LPOS-0027.1	CAR(20:3)	Lipids	Carnitine Metabolism		Fatty Acyls [FA]	Fatty esters [FA07]	Fatty acyl carnitines [FA0707]	lac_anc	-0.0453915	0.016939	-2.6797	0.00766137	0.396202	0.955623	0.924417	0.987883
LPOS	LPOS-0028.1	CAR(20:4)	Lipids	Carnitine Metabolism		Fatty Acyls [FA]	Fatty esters [FA07]	Fatty acyl carnitines [FA0707]	lac_anc	-0.0454566	0.016638	-2.73209	0.00656142	0.395872	0.955561	0.924902	0.987236
LPOS	LPOS-0029.1	CAR(24:0)	Lipids	Carnitine Metabolism		Fatty Acyls [FA]	Fatty esters [FA07]	Fatty acyl carnitines [FA0707]	lac_anc	0.0111778	0.0154069	0.725508	0.468548	0.897691	1.01124	0.98116	1.04224
LPOS	LPOS-0030.1	CAR(26:0)	Lipids	Carnitine Metabolism	LMFA07070069	Fatty Acyls [FA]	Fatty esters [FA07]	Fatty acyl carnitines [FA0707]	lac_anc	0.00801904	0.0153863	0.521182	0.602517	0.90823	1.00805	0.978105	1.03891
LPOS	LPOS-0031.1	CAR(26:1)	Lipids	Carnitine Metabolism		Fatty Acyls [FA]	Fatty esters [FA07]	Fatty acyl carnitines [FA0707]	lac_anc	0.0183638	0.0147017	1.24909	0.212335	0.865668	1.01853	0.989603	1.04831
LPOS	LPOS-0032.1	CE(18:1)	Lipids	Sterols		Sterol Lipids [ST]	Sterols [ST01]	Steryl esters [ST0102]	lac_anc	0.0134703	0.0142015	0.948518	0.343416	0.887977	1.01356	0.985738	1.04217
LPOS	LPOS-0033.1	CE(18:2)	Lipids	Sterols		Sterol Lipids [ST]	Sterols [ST01]	Steryl esters [ST0102]	lac_anc	0.00548392	0.0144601	0.379245	0.704699	0.937324	1.0055	0.977401	1.0344
LPOS	LPOS-0034.1	CE(20:4)	Lipids	Sterols		Sterol Lipids [ST]	Sterols [ST01]	Steryl esters [ST0102]	lac_anc	-0.0108513	0.0145158	-0.747555	0.455151	0.897691	0.989207	0.96146	1.01776
LPOS	LPOS-0035.1	CE(20:5)	Lipids	Sterols		Sterol Lipids [ST]	Sterols [ST01]	Steryl esters [ST0102]	lac_anc	0.0046727	0.0153117	0.305172	0.760388	0.946837	1.00468	0.97498	1.03529
LPOS	LPOS-0036.1	CE(22:6)	Lipids	Sterols		Sterol Lipids [ST]	Sterols [ST01]	Steryl esters [ST0102]	lac_anc	-0.00192907	0.0156813	-0.123017	0.902153	0.973138	0.998073	0.967863	1.02923
LPOS	LPOS-0038.1	Cer(d16:1/22:0)	Lipids	Sphingolipid Metabolism	LMSP02010016	Sphingolipids [SP]	Ceramides [SP02]	N-acylsphingosines (ceramides) [SP0201]	lac_anc	0.0046744	0.0159045	0.293904	0.768978	0.946837	1.00469	0.97385	1.0365
LPOS	LPOS-0039.1	Cer(d16:1/24:0)	Lipids	Sphingolipid Metabolism	LMSP02010050	Sphingolipids [SP]	Ceramides [SP02]	N-acylsphingosines (ceramides) [SP0201]	lac_anc	0.000603532	0.0155493	0.0388142	0.969057	0.991786	1.0006	0.970569	1.03157
LPOS	LPOS-0040.1	Cer(d16:1/24:1)	Lipids	Sphingolipid Metabolism		Sphingolipids [SP]	Ceramides [SP02]	N-acylsphingosines (ceramides) [SP0201]	lac_anc	0.00440457	0.0146602	0.300443	0.76399	0.946837	1.00441	0.975964	1.03369
LPOS	LPOS-0041.1	Cer(d18:1/16:0)	Lipids	Sphingolipid Metabolism	LMSP02010004	Sphingolipids [SP]	Ceramides [SP02]	N-acylsphingosines (ceramides) [SP0201]	lac_anc	0.0132454	0.0149939	0.883388	0.377537	0.897691	1.01333	0.983987	1.04356
LPOS	LPOS-0042.1	Cer(d18:1/18:0)	Lipids	Sphingolipid Metabolism	LMSP02010006	Sphingolipids [SP]	Ceramides [SP02]	N-acylsphingosines (ceramides) [SP0201]	lac_anc	-0.00302893	0.0149914	-0.202045	0.83998	0.95917	0.996976	0.968108	1.0267
LPOS	LPOS-0043.1	Cer(d18:1/20:0)	Lipids	Sphingolipid Metabolism	LMSP02010007	Sphingolipids [SP]	Ceramides [SP02]	N-acylsphingosines (ceramides) [SP0201]	lac_anc	0.00483149	0.0149174	0.323882	0.74619	0.946837	1.00484	0.975889	1.03466
LPOS	LPOS-0044.1	Cer(d18:1/22:0)	Lipids	Sphingolipid Metabolism	LMSP02010008	Sphingolipids [SP]	Ceramides [SP02]	N-acylsphingosines (ceramides) [SP0201]	lac_anc	0.0179034	0.0157489	1.13681	0.256274	0.865668	1.01806	0.987119	1.04998
LPOS	LPOS-0045.1	Cer(d18:1/24:0)	Lipids	Sphingolipid Metabolism	LMSP02010012	Sphingolipids [SP]	Ceramides [SP02]	N-acylsphingosines (ceramides) [SP0201]	lac_anc	0.00937138	0.0149168	0.628242	0.53019	0.897691	1.00942	0.98033	1.03936
LPOS	LPOS-0046.1	Cer(d18:1/24:1)	Lipids	Sphingolipid Metabolism		Sphingolipids [SP]	Ceramides [SP02]	N-acylsphingosines (ceramides) [SP0201]	lac_anc	0.0201016	0.014178	1.4178	0.156997	0.865668	1.02031	0.992342	1.04906
LPOS	LPOS-0047.1	Cer(d18:1/25:0)	Lipids	Sphingolipid Metabolism	LMSP02010013	Sphingolipids [SP]	Ceramides [SP02]	N-acylsphingosines (ceramides) [SP0201]	lac_anc	-0.0164307	0.0151137	-1.08714	0.277602	0.865668	0.983704	0.954991	1.01328
LPOS	LPOS-0048.1	Cer(d18:1/26:1)	Lipids	Sphingolipid Metabolism		Sphingolipids [SP]	Ceramides [SP02]	N-acylsphingosines (ceramides) [SP0201]	lac_anc	-0.0100901	0.015076	-0.669282	0.503687	0.897691	0.989961	0.961136	1.01965
LPOS	LPOS-0049.1	Cer(d18:2/22:0)	Lipids	Sphingolipid Metabolism		Sphingolipids [SP]	Ceramides [SP02]	N-acylsphingosines (ceramides) [SP0201]	lac_anc	0.0112009	0.015998	0.700142	0.48423	0.897691	1.01126	0.980047	1.04348
LPOS	LPOS-0050.1	Cer(d18:2/24:0)	Lipids	Sphingolipid Metabolism		Sphingolipids [SP]	Ceramides [SP02]	N-acylsphingosines (ceramides) [SP0201]	lac_anc	0.00925585	0.0151573	0.610653	0.541763	0.897691	1.0093	0.979755	1.03973
LPOS	LPOS-0053.1	Cer(d19:1/24:0)	Lipids	Sphingolipid Metabolism		Sphingolipids [SP]	Ceramides [SP02]	N-acylsphingosines (ceramides) [SP0201]	lac_anc	-0.0262075	0.0146729	-1.78612	0.0748087	0.865668	0.974133	0.946517	1.00255
LPOS	LPOS-0054.1	Cer(d41:1); Cer(d18:1/23:0); Cer(d17:1/24:0)	Lipids	Sphingolipid Metabolism		Sphingolipids [SP]	Ceramides [SP02]	N-acylsphingosines (ceramides) [SP0201]	lac_anc	0.00277829	0.0148132	0.187555	0.851317	0.960052	1.00278	0.974086	1.03232
LPOS	LPOS-0055.1	Cholesterol	Lipids	Sterols	LMST01010001	Sterol Lipids [ST]	Sterols [ST01]	Cholesterol and derivatives [ST0101]	lac_anc	0.0108117	0.0151589	0.713223	0.476108	0.897691	1.01087	0.981278	1.04136
LPOS	LPOS-0056.1	DG(16:0/16:0)	Lipids	Glycerolipid Metabolism	LMGL02010009	Glycerolipids [GL]	Diradylglycerols [GL02]	Diacylglycerols [GL0201]	lac_anc	0.00917235	0.0144951	0.632792	0.527217	0.897691	1.00921	0.980946	1.0383
LPOS	LPOS-0057.1	DG(16:0/18:1)	Lipids	Glycerolipid Metabolism		Glycerolipids [GL]	Diradylglycerols [GL02]	Diacylglycerols [GL0201]	lac_anc	0.0123433	0.0146547	0.842274	0.400118	0.897691	1.01242	0.983753	1.04192
LPOS	LPOS-0058.1	DG(18:0/16:0)	Lipids	Glycerolipid Metabolism	LMGL02010003	Glycerolipids [GL]	Diradylglycerols [GL02]	Diacylglycerols [GL0201]	lac_anc	0.0065056	0.0144594	0.449921	0.653002	0.923057	1.00653	0.978402	1.03546
LPOS	LPOS-0059.1	DG(18:0/18:1)	Lipids	Glycerolipid Metabolism		Glycerolipids [GL]	Diradylglycerols [GL02]	Diacylglycerols [GL0201]	lac_anc	0.0100261	0.014426	0.695004	0.487441	0.897691	1.01008	0.981917	1.03904
LPOS	LPOS-0060.1	DG(18:2/18:1)	Lipids	Glycerolipid Metabolism		Glycerolipids [GL]	Diradylglycerols [GL02]	Diacylglycerols [GL0201]	lac_anc	0.0142731	0.0144327	0.988944	0.323265	0.879865	1.01438	0.986083	1.04348
LPOS	LPOS-0061.1	DG(32:1)	Lipids	Glycerolipid Metabolism		Glycerolipids [GL]	Diradylglycerols [GL02]	Diacylglycerols [GL0201]	lac_anc	0.00909633	0.0145837	0.623733	0.533145	0.897691	1.00914	0.980701	1.0384
LPOS	LPOS-0062.1	DG(34:2)	Lipids	Glycerolipid Metabolism		Glycerolipids [GL]	Diradylglycerols [GL02]	Diacylglycerols [GL0201]	lac_anc	0.0148735	0.0145	1.02576	0.3056	0.866429	1.01498	0.986545	1.04424
LPOS	LPOS-0063.1	DG(36:2); DG(18:1/18:1); DG(18:0/18:2)	Lipids	Glycerolipid Metabolism		Glycerolipids [GL]	Diradylglycerols [GL02]	Diacylglycerols [GL0201]	lac_anc	0.0126508	0.0144617	0.874776	0.382201	0.897691	1.01273	0.984428	1.04185
LPOS	LPOS-0064.1	DG(36:4)_1; DG(18:2/18:2); DG(18:1/18:3)	Lipids	Glycerolipid Metabolism		Glycerolipids [GL]	Diradylglycerols [GL02]	Diacylglycerols [GL0201]	lac_anc	0.0137442	0.0143326	0.958944	0.338144	0.883812	1.01384	0.985755	1.04272
LPOS	LPOS-0066.1	HexCer(d16:1/24:0)	Lipids	Sphingolipid Metabolism		Sphingolipids [SP]	Neutral glycosphingolipids [SP05]	Simple Glc series [SP0501]	lac_anc	0.00741936	0.0148501	0.499617	0.617609	0.90823	1.00745	0.978547	1.0372
LPOS	LPOS-0067.1	HexCer(d18:1/22:0)	Lipids	Sphingolipid Metabolism		Sphingolipids [SP]	Neutral glycosphingolipids [SP05]	Simple Glc series [SP0501]	lac_anc	0.0143905	0.014462	0.995057	0.320287	0.878363	1.01449	0.986142	1.04366
LPOS	LPOS-0068.1	HexCer(d18:1/16:0)	Lipids	Sphingolipid Metabolism		Sphingolipids [SP]	Neutral glycosphingolipids [SP05]	Simple Glc series [SP0501]	lac_anc	0.0244406	0.0143349	1.70498	0.0889454	0.865668	1.02474	0.996351	1.05394
LPOS	LPOS-0069.1	HexCer(d18:1/20:0)	Lipids	Sphingolipid Metabolism		Sphingolipids [SP]	Neutral glycosphingolipids [SP05]	Simple Glc series [SP0501]	lac_anc	0.0186248	0.0148242	1.25638	0.209685	0.865668	1.0188	0.989624	1.04884
LPOS	LPOS-0070.1	HexCer(d18:1/24:0)	Lipids	Sphingolipid Metabolism		Sphingolipids [SP]	Neutral glycosphingolipids [SP05]	Simple Glc series [SP0501]	lac_anc	0.0117401	0.0144052	0.814989	0.415545	0.897691	1.01181	0.983641	1.04078
LPOS	LPOS-0071.1	LacCer(d18:1/16:0)	Lipids	Sphingolipid Metabolism	LMSP0501AB03	Sphingolipids [SP]	Neutral glycosphingolipids [SP05]	Simple Glc series [SP0501]	lac_anc	0.00312166	0.0147355	0.211846	0.832331	0.95917	1.00313	0.974569	1.03252
LPOS	LPOS-0076.1	LPC(0:0/14:0)	Lipids	Phospholipid Metabolism	LMGP01050073	Glycerophospholipids [GP]	Glycerophosphocholines [GP01]	Monoacylglycerophosphocholines [GP0105]	lac_anc	0.00124754	0.01474	0.0846362	0.932591	0.975717	1.00125	0.972736	1.0306
LPOS	LPOS-0078.1	LPC(0:0/16:0)	Lipids	Phospholipid Metabolism	LMGP01050074	Glycerophospholipids [GP]	Glycerophosphocholines [GP01]	Monoacylglycerophosphocholines [GP0105]	lac_anc	0.0132427	0.0168751	0.78475	0.433047	0.897691	1.01333	0.980363	1.04741
LPOS	LPOS-0079.1	LPC(0:0/16:1)	Lipids	Phospholipid Metabolism		Glycerophospholipids [GP]	Glycerophosphocholines [GP01]	Monoacylglycerophosphocholines [GP0105]	lac_anc	0.0077912	0.0145723	0.534656	0.593173	0.90823	1.00782	0.979444	1.03702
LPOS	LPOS-0080.1	LPC(0:0/18:0)	Lipids	Phospholipid Metabolism	LMGP01050076	Glycerophospholipids [GP]	Glycerophosphocholines [GP01]	Monoacylglycerophosphocholines [GP0105]	lac_anc	0.0174721	0.0155833	1.12121	0.262846	0.865668	1.01763	0.987014	1.04919
LPOS	LPOS-0081.1	LPC(0:0/18:1)	Lipids	Phospholipid Metabolism		Glycerophospholipids [GP]	Glycerophosphocholines [GP01]	Monoacylglycerophosphocholines [GP0105]	lac_anc	0.0029936	0.014809	0.202147	0.8399	0.95917	1.003	0.974304	1.03254
LPOS	LPOS-0082.1	LPC(0:0/18:2)	Lipids	Phospholipid Metabolism		Glycerophospholipids [GP]	Glycerophosphocholines [GP01]	Monoacylglycerophosphocholines [GP0105]	lac_anc	-0.00470257	0.0148236	-0.317236	0.751224	0.946837	0.995308	0.966807	1.02465
LPOS	LPOS-0083.1	LPC(0:0/18:3)	Lipids	Phospholipid Metabolism		Glycerophospholipids [GP]	Glycerophosphocholines [GP01]	Monoacylglycerophosphocholines [GP0105]	lac_anc	-0.019639	0.0145937	-1.34572	0.179126	0.865668	0.980553	0.952903	1.009
LPOS	LPOS-0084.1	LPC(0:0/20:3)	Lipids	Phospholipid Metabolism		Glycerophospholipids [GP]	Glycerophosphocholines [GP01]	Monoacylglycerophosphocholines [GP0105]	lac_anc	-0.0259415	0.0143243	-1.81101	0.070861	0.865668	0.974392	0.947416	1.00214
LPOS	LPOS-0085.1	LPC(0:0/20:4)	Lipids	Phospholipid Metabolism		Glycerophospholipids [GP]	Glycerophosphocholines [GP01]	Monoacylglycerophosphocholines [GP0105]	lac_anc	-0.018141	0.0146749	-1.23619	0.217085	0.865668	0.982023	0.954179	1.01068
LPOS	LPOS-0086.1	LPC(0:0/20:5)	Lipids	Phospholipid Metabolism		Glycerophospholipids [GP]	Glycerophosphocholines [GP01]	Monoacylglycerophosphocholines [GP0105]	lac_anc	-0.00751106	0.0152967	-0.491025	0.623668	0.90823	0.992517	0.963202	1.02272
LPOS	LPOS-0087.1	LPC(0:0/22:6)	Lipids	Phospholipid Metabolism		Glycerophospholipids [GP]	Glycerophosphocholines [GP01]	Monoacylglycerophosphocholines [GP0105]	lac_anc	-0.00920045	0.015274	-0.602362	0.547261	0.897691	0.990842	0.961619	1.02095
LPOS	LPOS-0088.1	LPC(14:0/0:0)	Lipids	Phospholipid Metabolism	LMGP01050012	Glycerophospholipids [GP]	Glycerophosphocholines [GP01]	Monoacylglycerophosphocholines [GP0105]	lac_anc	-0.00209229	0.0147097	-0.142239	0.88696	0.973138	0.99791	0.96955	1.0271
LPOS	LPOS-0089.1	LPC(15:0/0:0)	Lipids	Phospholipid Metabolism	LMGP01050016	Glycerophospholipids [GP]	Glycerophosphocholines [GP01]	Monoacylglycerophosphocholines [GP0105]	lac_anc	-0.00859189	0.0155342	-0.553095	0.580495	0.90823	0.991445	0.961713	1.0221
LPOS	LPOS-0090.1	LPC(16:0/0:0)	Lipids	Phospholipid Metabolism	LMGP01050018	Glycerophospholipids [GP]	Glycerophosphocholines [GP01]	Monoacylglycerophosphocholines [GP0105]	lac_anc	0.00816117	0.0166456	0.490289	0.624188	0.90823	1.00819	0.975833	1.04163
LPOS	LPOS-0091.1	LPC(16:1/0:0)	Lipids	Phospholipid Metabolism		Glycerophospholipids [GP]	Glycerophosphocholines [GP01]	Monoacylglycerophosphocholines [GP0105]	lac_anc	0.00763904	0.0146219	0.522437	0.601644	0.90823	1.00767	0.979199	1.03696
LPOS	LPOS-0092.1	LPC(17:0/0:0)	Lipids	Phospholipid Metabolism	LMGP01050024	Glycerophospholipids [GP]	Glycerophosphocholines [GP01]	Monoacylglycerophosphocholines [GP0105]	lac_anc	-0.00993688	0.0163055	-0.60942	0.542579	0.897691	0.990112	0.95897	1.02227
LPOS	LPOS-0093.1	LPC(17:1/0:0)	Lipids	Phospholipid Metabolism		Glycerophospholipids [GP]	Glycerophosphocholines [GP01]	Monoacylglycerophosphocholines [GP0105]	lac_anc	-0.013578	0.0149366	-0.909042	0.363854	0.897691	0.986514	0.958051	1.01582
LPOS	LPOS-0094.1	LPC(18:0/0:0)	Lipids	Phospholipid Metabolism	LMGP01050026	Glycerophospholipids [GP]	Glycerophosphocholines [GP01]	Monoacylglycerophosphocholines [GP0105]	lac_anc	0.0124485	0.0154573	0.805352	0.421077	0.897691	1.01253	0.982311	1.04367
LPOS	LPOS-0096.1	LPC(18:1/0:0)_2	Lipids	Phospholipid Metabolism		Glycerophospholipids [GP]	Glycerophosphocholines [GP01]	Monoacylglycerophosphocholines [GP0105]	lac_anc	-0.000400925	0.0148635	-0.0269738	0.978494	0.994985	0.999599	0.970898	1.02915
LPOS	LPOS-0097.1	LPC(18:2/0:0)	Lipids	Phospholipid Metabolism		Glycerophospholipids [GP]	Glycerophosphocholines [GP01]	Monoacylglycerophosphocholines [GP0105]	lac_anc	-0.00741134	0.0148227	-0.499998	0.617341	0.90823	0.992616	0.964193	1.02188
LPOS	LPOS-0098.1	LPC(18:3/0:0)_1	Lipids	Phospholipid Metabolism		Glycerophospholipids [GP]	Glycerophosphocholines [GP01]	Monoacylglycerophosphocholines [GP0105]	lac_anc	-0.0212241	0.0145068	-1.46305	0.144208	0.865668	0.979	0.951555	1.00724
LPOS	LPOS-0100.1	LPC(19:0/0:0)	Lipids	Phospholipid Metabolism	LMGP01050041	Glycerophospholipids [GP]	Glycerophosphocholines [GP01]	Monoacylglycerophosphocholines [GP0105]	lac_anc	0.00147076	0.0148988	0.0987165	0.921411	0.973138	1.00147	0.97265	1.03115
LPOS	LPOS-0101.1	LPC(20:0/0:0)	Lipids	Phospholipid Metabolism	LMGP01050045	Glycerophospholipids [GP]	Glycerophosphocholines [GP01]	Monoacylglycerophosphocholines [GP0105]	lac_anc	0.0115591	0.0144176	0.801733	0.423165	0.897691	1.01163	0.983439	1.04062
LPOS	LPOS-0102.1	LPC(20:1/0:0)	Lipids	Phospholipid Metabolism		Glycerophospholipids [GP]	Glycerophosphocholines [GP01]	Monoacylglycerophosphocholines [GP0105]	lac_anc	-0.00303342	0.0157023	-0.193183	0.84691	0.95917	0.996971	0.966755	1.02813
LPOS	LPOS-0103.1	LPC(20:2/0:0)	Lipids	Phospholipid Metabolism		Glycerophospholipids [GP]	Glycerophosphocholines [GP01]	Monoacylglycerophosphocholines [GP0105]	lac_anc	-0.00861284	0.0142606	-0.60396	0.546199	0.897691	0.991424	0.964097	1.01953
LPOS	LPOS-0104.1	LPC(20:3/0:0)_1	Lipids	Phospholipid Metabolism		Glycerophospholipids [GP]	Glycerophosphocholines [GP01]	Monoacylglycerophosphocholines [GP0105]	lac_anc	-0.0286385	0.0142668	-2.00735	0.0453589	0.865668	0.971768	0.944971	0.999325
LPOS	LPOS-0105.1	LPC(20:3/0:0)_2	Lipids	Phospholipid Metabolism		Glycerophospholipids [GP]	Glycerophosphocholines [GP01]	Monoacylglycerophosphocholines [GP0105]	lac_anc	-0.0203163	0.0141718	-1.43357	0.152447	0.865668	0.979889	0.953045	1.00749
LPOS	LPOS-0106.1	LPC(20:4/0:0)	Lipids	Phospholipid Metabolism		Glycerophospholipids [GP]	Glycerophosphocholines [GP01]	Monoacylglycerophosphocholines [GP0105]	lac_anc	-0.0173874	0.0148467	-1.17113	0.242216	0.865668	0.982763	0.954577	1.01178
LPOS	LPOS-0107.1	LPC(20:5/0:0)	Lipids	Phospholipid Metabolism		Glycerophospholipids [GP]	Glycerophosphocholines [GP01]	Monoacylglycerophosphocholines [GP0105]	lac_anc	-0.00852033	0.0153255	-0.555959	0.578538	0.90823	0.991516	0.962176	1.02175
LPOS	LPOS-0108.1	LPC(22:0/0:0)	Lipids	Phospholipid Metabolism	LMGP01050053	Glycerophospholipids [GP]	Glycerophosphocholines [GP01]	Monoacylglycerophosphocholines [GP0105]	lac_anc	0.0084434	0.0144933	0.582573	0.560497	0.905803	1.00848	0.980234	1.03754
LPOS	LPOS-0109.1	LPC(22:4/0:0)	Lipids	Phospholipid Metabolism		Glycerophospholipids [GP]	Glycerophosphocholines [GP01]	Monoacylglycerophosphocholines [GP0105]	lac_anc	-0.0109784	0.0146168	-0.751081	0.453029	0.897691	0.989082	0.961148	1.01783
LPOS	LPOS-0110.1	LPC(22:6/0:0)	Lipids	Phospholipid Metabolism		Glycerophospholipids [GP]	Glycerophosphocholines [GP01]	Monoacylglycerophosphocholines [GP0105]	lac_anc	-0.00789576	0.01537	-0.513712	0.607726	0.90823	0.992135	0.962693	1.02248
LPOS	LPOS-0111.1	LPC(24:0/0:0)	Lipids	Phospholipid Metabolism	LMGP01050057	Glycerophospholipids [GP]	Glycerophosphocholines [GP01]	Monoacylglycerophosphocholines [GP0105]	lac_anc	0.00873202	0.0144143	0.60579	0.544985	0.897691	1.00877	0.980669	1.03768
LPOS	LPOS-0112.1	LPC(O-16:0/0:0)	Lipids	Phospholipid Metabolism	LMGP01060010	Glycerophospholipids [GP]	Glycerophosphocholines [GP01]	Monoalkylglycerophosphocholines [GP0106]	lac_anc	0.00759824	0.0144089	0.527328	0.598247	0.90823	1.00763	0.979568	1.03649
LPOS	LPOS-0113.1	LPC(O-18:0/0:0)	Lipids	Phospholipid Metabolism	LMGP01060014	Glycerophospholipids [GP]	Glycerophosphocholines [GP01]	Monoalkylglycerophosphocholines [GP0106]	lac_anc	0.0181631	0.0142145	1.27779	0.202037	0.865668	1.01833	0.99035	1.0471
LPOS	LPOS-0114.1	LPC(O-18:1/0:0)_1	Lipids	Phospholipid Metabolism		Glycerophospholipids [GP]	Glycerophosphocholines [GP01]	Monoalkylglycerophosphocholines [GP0106]	lac_anc	0.018078	0.0153117	1.18066	0.238411	0.865668	1.01824	0.988138	1.04926
LPOS	LPOS-0116.1	LPC(O-20:0/0:0)	Lipids	Phospholipid Metabolism	LMGP01060041	Glycerophospholipids [GP]	Glycerophosphocholines [GP01]	Monoalkylglycerophosphocholines [GP0106]	lac_anc	0.00502889	0.0142858	0.352019	0.725002	0.937324	1.00504	0.97729	1.03358
LPOS	LPOS-0117.1	LPC(P-16:0/0:0)	Lipids	Phospholipid Metabolism	LMGP01070006	Glycerophospholipids [GP]	Glycerophosphocholines [GP01]	1Z-alkenylglycerophosphocholines [GP0107]	lac_anc	-0.0141363	0.0144442	-0.978685	0.328304	0.882364	0.985963	0.958441	1.01428
LPOS	LPOS-0118.1	LPC(P-18:0/0:0)	Lipids	Phospholipid Metabolism	LMGP01070009	Glycerophospholipids [GP]	Glycerophosphocholines [GP01]	1Z-alkenylglycerophosphocholines [GP0107]	lac_anc	-0.00157931	0.014038	-0.112502	0.91048	0.973138	0.998422	0.971325	1.02627
LPOS	LPOS-0119.1	LPE(16:0/0:0)	Lipids	Phospholipid Metabolism	LMGP02050002	Glycerophospholipids [GP]	Glycerophosphoethanolamines [GP02]	Monoacylglycerophosphoethanolamines [GP0205]	lac_anc	-0.000126033	0.0149662	-0.00842121	0.993285	0.996597	0.999874	0.97097	1.02964
LPOS	LPOS-0122.1	LPE(P-18:0/0:0)	Lipids	Phospholipid Metabolism		Glycerophospholipids [GP]	Glycerophosphoethanolamines [GP02]	1Z-alkenylglycerophosphoethanolamines [GP0207]	lac_anc	0.00142479	0.0147842	0.0963724	0.923271	0.973138	1.00143	0.972824	1.03087
LPOS	LPOS-0123.1	MG(16:0)	Lipids	Glycerolipid Metabolism		Glycerolipids [GL]	Monoradylglycerols [GL01]	Monoacylglycerols [GL0101]	lac_anc	0.017009	0.0145896	1.16583	0.244351	0.865668	1.01715	0.98848	1.04666
LPOS	LPOS-0124.1	MG(18:1)_1	Lipids	Glycerolipid Metabolism		Glycerolipids [GL]	Monoradylglycerols [GL01]	Monoacylglycerols [GL0101]	lac_anc	0.0227635	0.0145425	1.56531	0.118271	0.865668	1.02302	0.994277	1.0526
LPOS	LPOS-0125.1	MG(18:1)_2	Lipids	Glycerolipid Metabolism		Glycerolipids [GL]	Monoradylglycerols [GL01]	Monoacylglycerols [GL0101]	lac_anc	0.0208128	0.0147115	1.41473	0.157896	0.865668	1.02103	0.99201	1.0509
LPOS	LPOS-0126.1	PC(14:0/18:2)	Lipids	Phospholipid Metabolism		Glycerophospholipids [GP]	Glycerophosphocholines [GP01]	Diacylglycerophosphocholines [GP0101]	lac_anc	0.0133075	0.01646	0.808477	0.419278	0.897691	1.0134	0.981224	1.04662
LPOS	LPOS-0127.1	PC(14:0/20:4)	Lipids	Phospholipid Metabolism		Glycerophospholipids [GP]	Glycerophosphocholines [GP01]	Diacylglycerophosphocholines [GP0101]	lac_anc	-0.008816	0.0154186	-0.571776	0.567782	0.90823	0.991223	0.961716	1.02164
LPOS	LPOS-0128.1	PC(16:0/16:0)	Lipids	Phospholipid Metabolism	LMGP01010564	Glycerophospholipids [GP]	Glycerophosphocholines [GP01]	Diacylglycerophosphocholines [GP0101]	lac_anc	0.0230734	0.0146224	1.57795	0.115336	0.865668	1.02334	0.994429	1.05309
LPOS	LPOS-0131.1	PC(16:0/18:1)_1	Lipids	Phospholipid Metabolism		Glycerophospholipids [GP]	Glycerophosphocholines [GP01]	Diacylglycerophosphocholines [GP0101]	lac_anc	0.0137695	0.0148904	0.924724	0.355645	0.897691	1.01386	0.984703	1.04389
LPOS	LPOS-0132.1	PC(16:0/18:1)_2	Lipids	Phospholipid Metabolism		Glycerophospholipids [GP]	Glycerophosphocholines [GP01]	Diacylglycerophosphocholines [GP0101]	lac_anc	0.00306842	0.0146156	0.209941	0.833816	0.95917	1.00307	0.974746	1.03222
LPOS	LPOS-0135.1	PC(36:2); PC(16:0/20:2); PC(18:1/18:1)	Lipids	Phospholipid Metabolism		Glycerophospholipids [GP]	Glycerophosphocholines [GP01]	Diacylglycerophosphocholines [GP0101]	lac_anc	0.00718583	0.0149487	0.4807	0.630983	0.90823	1.00721	0.978129	1.03716
LPOS	LPOS-0136.1	PC(16:0/20:3)	Lipids	Phospholipid Metabolism		Glycerophospholipids [GP]	Glycerophosphocholines [GP01]	Diacylglycerophosphocholines [GP0101]	lac_anc	-0.00857668	0.0153523	-0.558658	0.576696	0.90823	0.99146	0.962071	1.02175
LPOS	LPOS-0137.1	PC(16:0/20:4)_1	Lipids	Phospholipid Metabolism		Glycerophospholipids [GP]	Glycerophosphocholines [GP01]	Diacylglycerophosphocholines [GP0101]	lac_anc	-0.0116817	0.0147156	-0.793832	0.427746	0.897691	0.988386	0.960286	1.01731
LPOS	LPOS-0139.1	PC(16:0/20:4)_3	Lipids	Phospholipid Metabolism		Glycerophospholipids [GP]	Glycerophosphocholines [GP01]	Diacylglycerophosphocholines [GP0101]	lac_anc	-0.0187657	0.0148361	-1.26487	0.206628	0.865668	0.981409	0.953282	1.01037
LPOS	LPOS-0140.1	PC(16:0/20:5)	Lipids	Phospholipid Metabolism		Glycerophospholipids [GP]	Glycerophosphocholines [GP01]	Diacylglycerophosphocholines [GP0101]	lac_anc	-0.000572968	0.0150933	-0.0379617	0.969736	0.991786	0.999427	0.970294	1.02943
LPOS	LPOS-0141.1	PC(16:0/22:4)	Lipids	Phospholipid Metabolism		Glycerophospholipids [GP]	Glycerophosphocholines [GP01]	Diacylglycerophosphocholines [GP0101]	lac_anc	-0.0104912	0.0151346	-0.693196	0.488574	0.897691	0.989564	0.96064	1.01936
LPOS	LPOS-0142.1	PC(16:0/22:6)	Lipids	Phospholipid Metabolism		Glycerophospholipids [GP]	Glycerophosphocholines [GP01]	Diacylglycerophosphocholines [GP0101]	lac_anc	0.00239751	0.0152096	0.157631	0.874824	0.97143	1.0024	0.972959	1.03273
LPOS	LPOS-0145.1	PC(18:0/18:0)	Lipids	Phospholipid Metabolism	LMGP01010006	Glycerophospholipids [GP]	Glycerophosphocholines [GP01]	Diacylglycerophosphocholines [GP0101]	lac_anc	0.0148419	0.0151888	0.977159	0.329058	0.882364	1.01495	0.985183	1.04562
LPOS	LPOS-0146.1	PC(18:0/18:1)	Lipids	Phospholipid Metabolism		Glycerophospholipids [GP]	Glycerophosphocholines [GP01]	Diacylglycerophosphocholines [GP0101]	lac_anc	0.013407	0.0149753	0.895274	0.371159	0.897691	1.0135	0.984182	1.04369
LPOS	LPOS-0147.1	PC(18:0/18:2)	Lipids	Phospholipid Metabolism		Glycerophospholipids [GP]	Glycerophosphocholines [GP01]	Diacylglycerophosphocholines [GP0101]	lac_anc	0.0312483	0.0159435	1.95994	0.0506695	0.865668	1.03174	0.999999	1.06449
LPOS	LPOS-0148.1	PC(18:0/20:3)	Lipids	Phospholipid Metabolism		Glycerophospholipids [GP]	Glycerophosphocholines [GP01]	Diacylglycerophosphocholines [GP0101]	lac_anc	-0.0110104	0.0154603	-0.71217	0.476758	0.897691	0.98905	0.959529	1.01948
LPOS	LPOS-0149.1	PC(18:0/20:4)	Lipids	Phospholipid Metabolism		Glycerophospholipids [GP]	Glycerophosphocholines [GP01]	Diacylglycerophosphocholines [GP0101]	lac_anc	-0.0131946	0.0148132	-0.89073	0.373589	0.897691	0.986892	0.958651	1.01597
LPOS	LPOS-0150.1	PC(18:0/22:4)	Lipids	Phospholipid Metabolism		Glycerophospholipids [GP]	Glycerophosphocholines [GP01]	Diacylglycerophosphocholines [GP0101]	lac_anc	-0.00138065	0.0149477	-0.0923653	0.926452	0.973138	0.99862	0.969788	1.02831
LPOS	LPOS-0151.1	PC(18:0/22:5)	Lipids	Phospholipid Metabolism		Glycerophospholipids [GP]	Glycerophosphocholines [GP01]	Diacylglycerophosphocholines [GP0101]	lac_anc	0.00138077	0.0151527	0.0911241	0.927438	0.973138	1.00138	0.972079	1.03157
LPOS	LPOS-0152.1	PC(18:0/22:6)	Lipids	Phospholipid Metabolism		Glycerophospholipids [GP]	Glycerophosphocholines [GP01]	Diacylglycerophosphocholines [GP0101]	lac_anc	-0.00323645	0.0154234	-0.209841	0.833895	0.95917	0.996769	0.967087	1.02736
LPOS	LPOS-0156.1	PC(18:2/18:2)	Lipids	Phospholipid Metabolism		Glycerophospholipids [GP]	Glycerophosphocholines [GP01]	Diacylglycerophosphocholines [GP0101]	lac_anc	0.00310799	0.0156834	0.198171	0.843008	0.95917	1.00311	0.972747	1.03443
LPOS	LPOS-0157.1	PC(18:2/20:4)	Lipids	Phospholipid Metabolism		Glycerophospholipids [GP]	Glycerophosphocholines [GP01]	Diacylglycerophosphocholines [GP0101]	lac_anc	-0.00580968	0.0153242	-0.379119	0.704793	0.937324	0.994207	0.96479	1.02452
LPOS	LPOS-0158.1	PC(32:1); PC(14:0/18:1); PC(16:0/16:1)	Lipids	Phospholipid Metabolism		Glycerophospholipids [GP]	Glycerophosphocholines [GP01]	Diacylglycerophosphocholines [GP0101]	lac_anc	0.00915673	0.0150605	0.607995	0.543523	0.897691	1.0092	0.979844	1.03943
LPOS	LPOS-0159.1	PC(34:0); (18:0/16:0); PC(16:0/18:0)	Lipids	Phospholipid Metabolism		Glycerophospholipids [GP]	Glycerophosphocholines [GP01]	Diacylglycerophosphocholines [GP0101]	lac_anc	0.0181119	0.0150386	1.20436	0.229135	0.865668	1.01828	0.988701	1.04874
LPOS	LPOS-0161.1	PC(O-16:0/16:0)	Lipids	Phospholipid Metabolism	LMGP01020029	Glycerophospholipids [GP]	Glycerophosphocholines [GP01]	1-alkyl,2-acylglycerophosphocholines [GP0102]	lac_anc	0.0129071	0.0152607	0.845769	0.398168	0.897691	1.01299	0.98314	1.04375
LPOS	LPOS-0163.1	PC(O-16:0/18:2)	Lipids	Phospholipid Metabolism		Glycerophospholipids [GP]	Glycerophosphocholines [GP01]	1-alkyl,2-acylglycerophosphocholines [GP0102]	lac_anc	-0.00372331	0.0152869	-0.243561	0.807691	0.95917	0.996284	0.966875	1.02659
LPOS	LPOS-0164.1	PC(O-18:0/16:0)	Lipids	Phospholipid Metabolism	LMGP01020086	Glycerophospholipids [GP]	Glycerophosphocholines [GP01]	1-alkyl,2-acylglycerophosphocholines [GP0102]	lac_anc	0.0191477	0.0151779	1.26155	0.207818	0.865668	1.01933	0.989455	1.05011
LPOS	LPOS-0165.1	PC(O-18:1/18:1); PC(P-18:0/18:1)	Lipids	Phospholipid Metabolism		Glycerophospholipids [GP]	Glycerophosphocholines [GP01]		lac_anc	-0.00414377	0.0152322	-0.27204	0.785726	0.957686	0.995865	0.966573	1.02604
LPOS	LPOS-0166.1	PE(16:0/18:2)	Lipids	Phospholipid Metabolism		Glycerophospholipids [GP]	Glycerophosphoethanolamines [GP02]	Diacylglycerophosphoethanolamines [GP0201]	lac_anc	0.0100029	0.0143494	0.697094	0.486133	0.897691	1.01005	0.982041	1.03886
LPOS	LPOS-0167.1	PE(16:0/20:4)	Lipids	Phospholipid Metabolism		Glycerophospholipids [GP]	Glycerophosphoethanolamines [GP02]	Diacylglycerophosphoethanolamines [GP0201]	lac_anc	-0.00842302	0.0142421	-0.591417	0.554562	0.904286	0.991612	0.964315	1.01968
LPOS	LPOS-0168.1	PE(18:0/20:4)	Lipids	Phospholipid Metabolism		Glycerophospholipids [GP]	Glycerophosphoethanolamines [GP02]	Diacylglycerophosphoethanolamines [GP0201]	lac_anc	-0.00179982	0.0144409	-0.124634	0.900874	0.973138	0.998202	0.970345	1.02686
LPOS	LPOS-0169.1	PE(36:1); PE(18:0/18:1); PE(18:1/18:0)	Lipids	Phospholipid Metabolism		Glycerophospholipids [GP]	Glycerophosphoethanolamines [GP02]	Diacylglycerophosphoethanolamines [GP0201]	lac_anc	0.00552551	0.01441	0.38345	0.701582	0.937324	1.00554	0.977538	1.03435
LPOS	LPOS-0170.1	PE(O-18:1/18:1); PE(P-18:0/18:1)	Lipids	Phospholipid Metabolism		Glycerophospholipids [GP]	Glycerophosphoethanolamines [GP02]		lac_anc	-0.0065511	0.0146653	-0.446706	0.65532	0.923057	0.99347	0.96532	1.02244
LPOS	LPOS-0171.1	PE(O-18:1/20:4); PE(P-18:0/20:4)	Lipids	Phospholipid Metabolism		Glycerophospholipids [GP]	Glycerophosphoethanolamines [GP02]		lac_anc	-0.0068998	0.014307	-0.482267	0.62987	0.90823	0.993124	0.965662	1.02137
LPOS	LPOS-0172.1	PE(O-18:1/22:6); PE(P-18:0/22:6)	Lipids	Phospholipid Metabolism		Glycerophospholipids [GP]	Glycerophosphoethanolamines [GP02]		lac_anc	-0.000203895	0.0149596	-0.0136297	0.989132	0.996597	0.999796	0.970907	1.02954
LPOS	LPOS-0173.1	SM(d16:1/20:0)	Lipids	Sphingolipid Metabolism	LMSP03010052	Sphingolipids [SP]	Phosphosphingolipids [SP03]	Ceramide phosphocholines (sphingomyelins) [SP0301]	lac_anc	-0.0133228	0.0161784	-0.823495	0.410698	0.897691	0.986766	0.955966	1.01856
LPOS	LPOS-0174.1	SM(d16:1/22:0)	Lipids	Sphingolipid Metabolism	LMSP03010061	Sphingolipids [SP]	Phosphosphingolipids [SP03]	Ceramide phosphocholines (sphingomyelins) [SP0301]	lac_anc	-0.009914	0.0164628	-0.602207	0.547364	0.897691	0.990135	0.958696	1.0226
LPOS	LPOS-0175.1	SM(d16:1/24:0)	Lipids	Sphingolipid Metabolism	LMSP03010073	Sphingolipids [SP]	Phosphosphingolipids [SP03]	Ceramide phosphocholines (sphingomyelins) [SP0301]	lac_anc	-0.0196487	0.0157778	-1.24534	0.213707	0.865668	0.980543	0.950684	1.01134
LPOS	LPOS-0176.1	SM(d16:1/24:1)	Lipids	Sphingolipid Metabolism		Sphingolipids [SP]	Phosphosphingolipids [SP03]	Ceramide phosphocholines (sphingomyelins) [SP0301]	lac_anc	-0.00543196	0.0151407	-0.358765	0.719953	0.937324	0.994583	0.965501	1.02454
LPOS	LPOS-0177.1	SM(d17:1/16:0)	Lipids	Sphingolipid Metabolism		Sphingolipids [SP]	Phosphosphingolipids [SP03]	Ceramide phosphocholines (sphingomyelins) [SP0301]	lac_anc	0.00520961	0.0161174	0.323229	0.746685	0.946837	1.00522	0.973964	1.03749
LPOS	LPOS-0178.1	SM(d17:1/24:1)	Lipids	Sphingolipid Metabolism		Sphingolipids [SP]	Phosphosphingolipids [SP03]	Ceramide phosphocholines (sphingomyelins) [SP0301]	lac_anc	-0.00837192	0.0157321	-0.532156	0.594902	0.90823	0.991663	0.961552	1.02272
LPOS	LPOS-0179.1	SM(d18:0/16:0)	Lipids	Sphingolipid Metabolism	LMSP03010004	Sphingolipids [SP]	Phosphosphingolipids [SP03]	Ceramide phosphocholines (sphingomyelins) [SP0301]	lac_anc	0.00582974	0.0155177	0.375682	0.707344	0.937324	1.00585	0.975715	1.03691
LPOS	LPOS-0180.1	SM(d18:1/16:0)	Lipids	Sphingolipid Metabolism	LMSP03010003	Sphingolipids [SP]	Phosphosphingolipids [SP03]	Ceramide phosphocholines (sphingomyelins) [SP0301]	lac_anc	0.024644	0.0153926	1.60103	0.110129	0.865668	1.02495	0.99449	1.05634
LPOS	LPOS-0181.1	SM(d18:1/18:0)	Lipids	Sphingolipid Metabolism	LMSP03010001	Sphingolipids [SP]	Phosphosphingolipids [SP03]	Ceramide phosphocholines (sphingomyelins) [SP0301]	lac_anc	0.00325663	0.0153036	0.212801	0.831586	0.95917	1.00326	0.973616	1.03381
LPOS	LPOS-0183.1	SM(d18:1/20:0)	Lipids	Sphingolipid Metabolism	LMSP03010005	Sphingolipids [SP]	Phosphosphingolipids [SP03]	Ceramide phosphocholines (sphingomyelins) [SP0301]	lac_anc	0.00555263	0.0154859	0.35856	0.720106	0.937324	1.00557	0.975505	1.03656
LPOS	LPOS-0184.1	SM(d18:1/20:1)	Lipids	Sphingolipid Metabolism		Sphingolipids [SP]	Phosphosphingolipids [SP03]	Ceramide phosphocholines (sphingomyelins) [SP0301]	lac_anc	-0.0112429	0.0165457	-0.679505	0.497196	0.897691	0.98882	0.957267	1.02141
LPOS	LPOS-0185.1	SM(d18:1/22:0)	Lipids	Sphingolipid Metabolism	LMSP03010006	Sphingolipids [SP]	Phosphosphingolipids [SP03]	Ceramide phosphocholines (sphingomyelins) [SP0301]	lac_anc	0.00702731	0.0168941	0.415962	0.677653	0.932739	1.00705	0.974252	1.04096
LPOS	LPOS-0186.1	SM(d18:1/23:0)	Lipids	Sphingolipid Metabolism	LMSP03010078	Sphingolipids [SP]	Phosphosphingolipids [SP03]	Ceramide phosphocholines (sphingomyelins) [SP0301]	lac_anc	-0.0164	0.0160929	-1.01908	0.308755	0.866429	0.983734	0.953189	1.01526
LPOS	LPOS-0187.1	SM(d18:1/24:0)	Lipids	Sphingolipid Metabolism	LMSP03010008	Sphingolipids [SP]	Phosphosphingolipids [SP03]	Ceramide phosphocholines (sphingomyelins) [SP0301]	lac_anc	-0.00483127	0.0154542	-0.312619	0.754727	0.946837	0.99518	0.965488	1.02579
LPOS	LPOS-0188.1	SM(d18:1/24:1)	Lipids	Sphingolipid Metabolism		Sphingolipids [SP]	Phosphosphingolipids [SP03]	Ceramide phosphocholines (sphingomyelins) [SP0301]	lac_anc	0.0140902	0.0149754	0.940888	0.347308	0.888841	1.01419	0.984854	1.0444
LPOS	LPOS-0189.1	SM(d18:2/14:0)	Lipids	Sphingolipid Metabolism		Sphingolipids [SP]	Phosphosphingolipids [SP03]	Ceramide phosphocholines (sphingomyelins) [SP0301]	lac_anc	-0.00546215	0.018486	-0.295474	0.767779	0.946837	0.994553	0.959162	1.03125
LPOS	LPOS-0190.1	SM(d18:2/16:0)_1	Lipids	Sphingolipid Metabolism		Sphingolipids [SP]	Phosphosphingolipids [SP03]	Ceramide phosphocholines (sphingomyelins) [SP0301]	lac_anc	0.0159356	0.0166086	0.959481	0.337874	0.883812	1.01606	0.98352	1.04968
LPOS	LPOS-0191.1	SM(d18:2/16:0)_2	Lipids	Sphingolipid Metabolism		Sphingolipids [SP]	Phosphosphingolipids [SP03]	Ceramide phosphocholines (sphingomyelins) [SP0301]	lac_anc	0.00223699	0.0168925	0.132426	0.894712	0.973138	1.00224	0.969599	1.03598
LPOS	LPOS-0192.1	SM(d18:2/18:0)	Lipids	Sphingolipid Metabolism		Sphingolipids [SP]	Phosphosphingolipids [SP03]	Ceramide phosphocholines (sphingomyelins) [SP0301]	lac_anc	-0.0107822	0.0158023	-0.682319	0.495417	0.897691	0.989276	0.959105	1.0204
LPOS	LPOS-0193.1	SM(d18:2/22:0)	Lipids	Sphingolipid Metabolism		Sphingolipids [SP]	Phosphosphingolipids [SP03]	Ceramide phosphocholines (sphingomyelins) [SP0301]	lac_anc	-0.00707243	0.0168769	-0.41906	0.675389	0.932739	0.992953	0.960644	1.02635
LPOS	LPOS-0194.1	SM(d18:2/23:0)	Lipids	Sphingolipid Metabolism		Sphingolipids [SP]	Phosphosphingolipids [SP03]	Ceramide phosphocholines (sphingomyelins) [SP0301]	lac_anc	-0.0249444	0.0166279	-1.50015	0.134334	0.865668	0.975364	0.944089	1.00768
LPOS	LPOS-0195.1	SM(d18:2/24:0)	Lipids	Sphingolipid Metabolism		Sphingolipids [SP]	Phosphosphingolipids [SP03]	Ceramide phosphocholines (sphingomyelins) [SP0301]	lac_anc	-0.0167135	0.015853	-1.05428	0.292367	0.866429	0.983425	0.953338	1.01446
LPOS	LPOS-0196.1	SM(d18:2/24:1)	Lipids	Sphingolipid Metabolism		Sphingolipids [SP]	Phosphosphingolipids [SP03]	Ceramide phosphocholines (sphingomyelins) [SP0301]	lac_anc	0.00206616	0.0156335	0.132162	0.89492	0.973138	1.00207	0.971829	1.03325
LPOS	LPOS-0197.1	SM(d19:1/16:0)	Lipids	Sphingolipid Metabolism	LMSP03010045	Sphingolipids [SP]	Phosphosphingolipids [SP03]	Ceramide phosphocholines (sphingomyelins) [SP0301]	lac_anc	-0.0188657	0.015036	-1.2547	0.210291	0.865668	0.981311	0.952813	1.01066
LPOS	LPOS-0199.1	Sphingosine-1-phosphate	Lipids	Sphingolipid Metabolism	LMSP01050001	Sphingolipids [SP]	Sphingoid bases [SP01]	Sphingoid base 1-phosphates [SP0105]	lac_anc	-0.0833568	0.0224787	-3.70825	0.000236973	0.0285947	0.920023	0.880368	0.961464
LPOS	LPOS-0200.1	TG(44:0)	Lipids	Glycerolipid Metabolism		Glycerolipids [GL]	Triradylglycerols [GL03]	Triacylglycerols [GL0301]	lac_anc	0.0111084	0.0144536	0.768556	0.442593	0.897691	1.01117	0.982927	1.04023
LPOS	LPOS-0201.1	TG(44:1)	Lipids	Glycerolipid Metabolism		Glycerolipids [GL]	Triradylglycerols [GL03]	Triacylglycerols [GL0301]	lac_anc	0.011565	0.0143692	0.804845	0.421369	0.897691	1.01163	0.983538	1.04053
LPOS	LPOS-0202.1	TG(44:2)	Lipids	Glycerolipid Metabolism		Glycerolipids [GL]	Triradylglycerols [GL03]	Triacylglycerols [GL0301]	lac_anc	0.0147131	0.0143252	1.02708	0.304981	0.866429	1.01482	0.986725	1.04372
LPOS	LPOS-0203.1	TG(46:0)	Lipids	Glycerolipid Metabolism		Glycerolipids [GL]	Triradylglycerols [GL03]	Triacylglycerols [GL0301]	lac_anc	0.00905348	0.0145142	0.623766	0.533123	0.897691	1.00909	0.980792	1.03821
LPOS	LPOS-0204.1	TG(46:1)	Lipids	Glycerolipid Metabolism		Glycerolipids [GL]	Triradylglycerols [GL03]	Triacylglycerols [GL0301]	lac_anc	0.0105217	0.0145671	0.722293	0.47052	0.897691	1.01058	0.982132	1.03985
LPOS	LPOS-0205.1	TG(46:2)	Lipids	Glycerolipid Metabolism		Glycerolipids [GL]	Triradylglycerols [GL03]	Triacylglycerols [GL0301]	lac_anc	0.0121291	0.0144661	0.838448	0.402261	0.897691	1.0122	0.983906	1.04131
LPOS	LPOS-0206.1	TG(48:0)	Lipids	Glycerolipid Metabolism		Glycerolipids [GL]	Triradylglycerols [GL03]	Triacylglycerols [GL0301]	lac_anc	0.00178015	0.0142145	0.125235	0.900398	0.973138	1.00178	0.974257	1.03008
LPOS	LPOS-0207.1	TG(48:1)	Lipids	Glycerolipid Metabolism		Glycerolipids [GL]	Triradylglycerols [GL03]	Triacylglycerols [GL0301]	lac_anc	0.00851965	0.014826	0.574644	0.565843	0.90823	1.00856	0.97967	1.03829
LPOS	LPOS-0208.1	TG(48:2)	Lipids	Glycerolipid Metabolism		Glycerolipids [GL]	Triradylglycerols [GL03]	Triacylglycerols [GL0301]	lac_anc	0.0109941	0.014771	0.744306	0.457112	0.897691	1.01105	0.982203	1.04075
LPOS	LPOS-0209.1	TG(48:3)	Lipids	Glycerolipid Metabolism		Glycerolipids [GL]	Triradylglycerols [GL03]	Triacylglycerols [GL0301]	lac_anc	0.0131636	0.0146363	0.899379	0.368971	0.897691	1.01325	0.984596	1.04274
LPOS	LPOS-0210.1	TG(48:4)_1	Lipids	Glycerolipid Metabolism		Glycerolipids [GL]	Triradylglycerols [GL03]	Triacylglycerols [GL0301]	lac_anc	0.0146243	0.014348	1.01926	0.308673	0.866429	1.01473	0.986593	1.04367
LPOS	LPOS-0213.1	TG(50:1)	Lipids	Glycerolipid Metabolism		Glycerolipids [GL]	Triradylglycerols [GL03]	Triacylglycerols [GL0301]	lac_anc	0.00795161	0.0148276	0.536272	0.592057	0.90823	1.00798	0.979111	1.03771
LPOS	LPOS-0214.1	TG(50:2)	Lipids	Glycerolipid Metabolism		Glycerolipids [GL]	Triradylglycerols [GL03]	Triacylglycerols [GL0301]	lac_anc	0.0119289	0.014924	0.799313	0.424565	0.897691	1.012	0.982827	1.04204
LPOS	LPOS-0215.1	TG(50:3)	Lipids	Glycerolipid Metabolism		Glycerolipids [GL]	Triradylglycerols [GL03]	Triacylglycerols [GL0301]	lac_anc	0.0177785	0.0150732	1.17948	0.238883	0.865668	1.01794	0.988304	1.04846
LPOS	LPOS-0216.1	TG(50:4)	Lipids	Glycerolipid Metabolism		Glycerolipids [GL]	Triradylglycerols [GL03]	Triacylglycerols [GL0301]	lac_anc	0.0176769	0.0147531	1.19818	0.231529	0.865668	1.01783	0.988824	1.0477
LPOS	LPOS-0217.1	TG(52:1)	Lipids	Glycerolipid Metabolism		Glycerolipids [GL]	Triradylglycerols [GL03]	Triacylglycerols [GL0301]	lac_anc	0.00712999	0.0148907	0.478822	0.632317	0.90823	1.00716	0.978186	1.03698
LPOS	LPOS-0218.1	TG(52:2)	Lipids	Glycerolipid Metabolism		Glycerolipids [GL]	Triradylglycerols [GL03]	Triacylglycerols [GL0301]	lac_anc	0.016451	0.015059	1.09244	0.275274	0.865668	1.01659	0.98702	1.04704
LPOS	LPOS-0219.1	TG(52:3)	Lipids	Glycerolipid Metabolism		Glycerolipids [GL]	Triradylglycerols [GL03]	Triacylglycerols [GL0301]	lac_anc	0.0214118	0.0150643	1.42136	0.155962	0.865668	1.02164	0.991919	1.05226
LPOS	LPOS-0220.1	TG(52:4)_1	Lipids	Glycerolipid Metabolism		Glycerolipids [GL]	Triradylglycerols [GL03]	Triacylglycerols [GL0301]	lac_anc	0.0214087	0.0148944	1.43737	0.151365	0.865668	1.02164	0.992246	1.0519
LPOS	LPOS-0223.1	TG(54:1)	Lipids	Glycerolipid Metabolism		Glycerolipids [GL]	Triradylglycerols [GL03]	Triacylglycerols [GL0301]	lac_anc	0.00990572	0.0148173	0.668523	0.504171	0.897691	1.00995	0.981046	1.03972
LPOS	LPOS-0224.1	TG(54:2)	Lipids	Glycerolipid Metabolism		Glycerolipids [GL]	Triradylglycerols [GL03]	Triacylglycerols [GL0301]	lac_anc	0.0156182	0.0147764	1.05697	0.291141	0.866429	1.01574	0.986745	1.04559
LPOS	LPOS-0225.1	TG(54:3)	Lipids	Glycerolipid Metabolism		Glycerolipids [GL]	Triradylglycerols [GL03]	Triacylglycerols [GL0301]	lac_anc	0.0207342	0.0145535	1.42469	0.154997	0.865668	1.02095	0.99224	1.05049
LPOS	LPOS-0226.1	TG(54:4)	Lipids	Glycerolipid Metabolism		Glycerolipids [GL]	Triradylglycerols [GL03]	Triacylglycerols [GL0301]	lac_anc	0.0194574	0.0143863	1.3525	0.176952	0.865668	1.01965	0.991298	1.04881
LPOS	LPOS-0227.1	TG(54:6)_1	Lipids	Glycerolipid Metabolism		Glycerolipids [GL]	Triradylglycerols [GL03]	Triacylglycerols [GL0301]	lac_anc	0.00925841	0.0143451	0.645404	0.519022	0.897691	1.0093	0.981319	1.03808
LPOS	LPOS-0228.1	TG(54:6)_2	Lipids	Glycerolipid Metabolism		Glycerolipids [GL]	Triradylglycerols [GL03]	Triacylglycerols [GL0301]	lac_anc	0.00441195	0.0144854	0.30458	0.760839	0.946837	1.00442	0.976306	1.03335
BI-LISA	H1A1	HDL-1_Apo-A1							mb_anc	0.0123327	0.0369914	0.333393	0.739014	0.928899	1.01241	0.941604	1.08854			mg/dL
BI-LISA	H1A2	HDL-1_Apo-A2							mb_anc	-0.052742	0.0374756	-1.40737	0.1601	0.541725	0.948625	0.881444	1.02093			mg/dL
BI-LISA	H1CH	HDL-1_Cholesterol							mb_anc	0.00799785	0.0369174	0.216642	0.828599	0.963842	1.00803	0.937667	1.08367			mg/dL
BI-LISA	H1FC	HDL-1_Free Cholesterol							mb_anc	-0.0260279	0.0379176	-0.686434	0.49284	0.812446	0.974308	0.904524	1.04948			mg/dL
BI-LISA	H1PL	HDL-1_Phospholipids							mb_anc	-0.00707262	0.0368924	-0.19171	0.848068	0.963842	0.992952	0.923687	1.06741			mg/dL
BI-LISA	H1TG	HDL-1_Triglycerides							mb_anc	0.0485405	0.0374789	1.29514	0.196024	0.567685	1.04974	0.97539	1.12975			mg/dL
BI-LISA	H2A1	HDL-2_Apo-A1							mb_anc	-0.0395489	0.0391314	-1.01067	0.31279	0.709106	0.961223	0.890256	1.03785			mg/dL
BI-LISA	H2A2	HDL-2_Apo-A2							mb_anc	-0.0566279	0.0362943	-1.56024	0.119499	0.539086	0.944946	0.88006	1.01461			mg/dL
BI-LISA	H2CH	HDL-2_Cholesterol							mb_anc	-0.0118496	0.0387703	-0.305635	0.760043	0.942245	0.98822	0.915908	1.06624			mg/dL
BI-LISA	H2FC	HDL-2_Free Cholesterol							mb_anc	-0.0602866	0.0390841	-1.54248	0.123753	0.539086	0.941495	0.872065	1.01645			mg/dL
BI-LISA	H2PL	HDL-2_Phospholipids							mb_anc	-0.0247078	0.0396322	-0.623427	0.533362	0.846449	0.975595	0.90268	1.0544			mg/dL
BI-LISA	H2TG	HDL-2_Triglycerides							mb_anc	0.0353751	0.0371064	0.953342	0.340997	0.709106	1.03601	0.963336	1.11416			mg/dL
BI-LISA	H3A1	HDL-3_Apo-A1							mb_anc	-0.0629413	0.0391781	-1.60654	0.10895	0.539086	0.938999	0.869593	1.01394			mg/dL
BI-LISA	H3A2	HDL-3_Apo-A2							mb_anc	-0.0518028	0.0357103	-1.45064	0.147669	0.54023	0.949516	0.88533	1.01836			mg/dL
BI-LISA	H3CH	HDL-3_Cholesterol							mb_anc	-0.0568384	0.0398275	-1.42711	0.154333	0.541725	0.944747	0.873803	1.02145			mg/dL
BI-LISA	H3FC	HDL-3_Free Cholesterol							mb_anc	-0.0376982	0.040243	-0.936765	0.349449	0.709106	0.963004	0.889964	1.04204			mg/dL
BI-LISA	H3PL	HDL-3_Phospholipids							mb_anc	-0.0479653	0.0384922	-1.24611	0.21346	0.594405	0.953167	0.883901	1.02786			mg/dL
BI-LISA	H3TG	HDL-3_Triglycerides							mb_anc	0.026382	0.0366909	0.719035	0.472542	0.804298	1.02673	0.955489	1.10329			mg/dL
BI-LISA	H4A1	HDL-4_Apo-A1							mb_anc	-0.0359238	0.0397191	-0.904448	0.366306	0.709106	0.964714	0.89246	1.04282			mg/dL
BI-LISA	H4A2	HDL-4_Apo-A2							mb_anc	-0.0531784	0.0368627	-1.44261	0.149919	0.541635	0.948211	0.882118	1.01926			mg/dL
BI-LISA	H4CH	HDL-4_Cholesterol							mb_anc	-0.0437744	0.0390622	-1.12063	0.263121	0.663435	0.95717	0.886622	1.03333			mg/dL
BI-LISA	H4FC	HDL-4_Free Cholesterol							mb_anc	-0.0443564	0.03858	-1.14973	0.250949	0.644281	0.956613	0.886944	1.03175			mg/dL
BI-LISA	H4PL	HDL-4_Phospholipids							mb_anc	-0.0604887	0.0388142	-1.55842	0.119932	0.539086	0.941304	0.87235	1.01571			mg/dL
BI-LISA	H4TG	HDL-4_Triglycerides							mb_anc	0.00551522	0.0390052	0.141397	0.887628	0.972996	1.00553	0.931523	1.08542			mg/dL
BI-LISA	HDA1	HDL_Apo-A1							mb_anc	-0.0110548	0.0381738	-0.289591	0.77228	0.944478	0.989006	0.917708	1.06584			mg/dL
BI-LISA	HDA2	HDL_Apo-A2							mb_anc	-0.0355979	0.0330953	-1.07562	0.28275	0.684247	0.965028	0.904417	1.0297			mg/dL
BI-LISA	HDCH	HDL_Cholesterol							mb_anc	-0.00932575	0.0382538	-0.243786	0.807522	0.963842	0.990718	0.919152	1.06785			mg/dL
BI-LISA	HDFC	HDL_Free Cholesterol							mb_anc	-0.0342377	0.0402985	-0.849604	0.396057	0.726231	0.966342	0.892952	1.04576			mg/dL
BI-LISA	HDPL	HDL_Phospholipids							mb_anc	-0.0301037	0.0397768	-0.756816	0.449609	0.786273	0.970345	0.897568	1.04902			mg/dL
BI-LISA	HDTG	HDL_Triglycerides							mb_anc	0.0347102	0.0364972	0.951038	0.342164	0.709106	1.03532	0.963845	1.11209			mg/dL
BI-LISA	IDAB	IDL_Apo-B							mb_anc	-0.00412601	0.035731	-0.115474	0.908128	0.973447	0.995882	0.928524	1.06813			mg/dL
BI-LISA	IDCH	IDL_Cholesterol							mb_anc	0.00433923	0.0371819	0.116703	0.907155	0.973447	1.00435	0.933759	1.08028			mg/dL
BI-LISA	IDFC	IDL_Free Cholesterol							mb_anc	0.000315311	0.0377421	0.00835437	0.993338	0.99609	1.00032	0.928988	1.07712			mg/dL
BI-LISA	IDPL	IDL_Phospholipids							mb_anc	-0.0137189	0.0402346	-0.340972	0.733305	0.924935	0.986375	0.911577	1.06731			mg/dL
BI-LISA	IDTG	IDL_Triglycerides							mb_anc	-0.0838766	0.0395375	-2.12144	0.0345036	0.396271	0.919545	0.850977	0.993637			mg/dL
BI-LISA	L1AB	LDL-1_Apo-B							mb_anc	0.0717148	0.0420221	1.7066	0.0886788	0.539086	1.07435	0.989408	1.16658			mg/dL
BI-LISA	L1CH	LDL-1_Cholesterol							mb_anc	0.0784427	0.0428855	1.82912	0.0681314	0.523096	1.0816	0.994403	1.17645			mg/dL
BI-LISA	L1FC	LDL-1_Free Cholesterol							mb_anc	0.0666523	0.0415693	1.6034	0.109641	0.539086	1.06892	0.985286	1.15966			mg/dL
BI-LISA	L1PL	LDL-1_Phospholipids							mb_anc	0.0760003	0.042781	1.7765	0.0764167	0.539086	1.07896	0.99218	1.17334			mg/dL
BI-LISA	L1TG	LDL-1_Triglycerides							mb_anc	0.0216189	0.0375986	0.574992	0.565622	0.863946	1.02185	0.949258	1.1			mg/dL
BI-LISA	L2AB	LDL-2_Apo-B							mb_anc	0.0704944	0.0397675	1.77266	0.0770511	0.539086	1.07304	0.992578	1.16002			mg/dL
BI-LISA	L2CH	LDL-2_Cholesterol							mb_anc	0.0660693	0.0389156	1.69776	0.0903368	0.539086	1.0683	0.989847	1.15297			mg/dL
BI-LISA	L2FC	LDL-2_Free Cholesterol							mb_anc	0.0565763	0.0404909	1.39726	0.163116	0.541725	1.05821	0.977472	1.14561			mg/dL
BI-LISA	L2PL	LDL-2_Phospholipids							mb_anc	0.0591315	0.0393585	1.50238	0.133793	0.539086	1.06091	0.98215	1.146			mg/dL
BI-LISA	L2TG	LDL-2_Triglycerides							mb_anc	0.0539026	0.0376125	1.4331	0.152615	0.541635	1.05538	0.980377	1.13612			mg/dL
BI-LISA	L3AB	LDL-3_Apo-B							mb_anc	-0.00746523	0.0397989	-0.187574	0.851307	0.963842	0.992563	0.91808	1.07309			mg/dL
BI-LISA	L3CH	LDL-3_Cholesterol							mb_anc	-0.0282217	0.0403983	-0.698586	0.48522	0.809445	0.972173	0.898164	1.05228			mg/dL
BI-LISA	L3FC	LDL-3_Free Cholesterol							mb_anc	-0.00196762	0.0389554	-0.0505097	0.959742	0.97949	0.998034	0.924668	1.07722			mg/dL
BI-LISA	L3PL	LDL-3_Phospholipids							mb_anc	-0.0116105	0.0395848	-0.293306	0.769442	0.944196	0.988457	0.914666	1.0682			mg/dL
BI-LISA	L3TG	LDL-3_Triglycerides							mb_anc	0.0173881	0.037213	0.467258	0.640572	0.907115	1.01754	0.945965	1.09453			mg/dL
BI-LISA	L4AB	LDL-4_Apo-B							mb_anc	-0.0593845	0.0404221	-1.46911	0.142595	0.539086	0.942344	0.870566	1.02004			mg/dL
BI-LISA	L4CH	LDL-4_Cholesterol							mb_anc	-0.0689279	0.0414404	-1.6633	0.097041	0.539086	0.933394	0.860578	1.01237			mg/dL
BI-LISA	L4FC	LDL-4_Free Cholesterol							mb_anc	-0.0401789	0.0386408	-1.0398	0.299063	0.706334	0.960618	0.890551	1.0362			mg/dL
BI-LISA	L4PL	LDL-4_Phospholipids							mb_anc	-0.0629555	0.0396697	-1.58699	0.113311	0.539086	0.938985	0.868743	1.01491			mg/dL
BI-LISA	L4TG	LDL-4_Triglycerides							mb_anc	-0.00594731	0.0354888	-0.167583	0.866997	0.971681	0.99407	0.927275	1.06568			mg/dL
BI-LISA	L5AB	LDL-5_Apo-B							mb_anc	-0.00836163	0.0361983	-0.230995	0.817437	0.963842	0.991673	0.923753	1.06459			mg/dL
BI-LISA	L5CH	LDL-5_Cholesterol							mb_anc	-0.00343185	0.0372763	-0.0920654	0.926693	0.974534	0.996574	0.926359	1.07211			mg/dL
BI-LISA	L5FC	LDL-5_Free Cholesterol							mb_anc	-0.0117531	0.0363487	-0.323342	0.746606	0.935195	0.988316	0.920354	1.0613			mg/dL
BI-LISA	L5PL	LDL-5_Phospholipids							mb_anc	-0.0103129	0.0360628	-0.285971	0.77505	0.944673	0.98974	0.922197	1.06223			mg/dL
BI-LISA	L5TG	LDL-5_Triglycerides							mb_anc	-0.0134424	0.0355382	-0.378251	0.705446	0.921919	0.986648	0.920262	1.05782			mg/dL
BI-LISA	L6AB	LDL-6_Apo-B							mb_anc	-0.0208933	0.0340336	-0.613903	0.539631	0.846449	0.979323	0.916128	1.04688			mg/dL
BI-LISA	L6CH	LDL-6_Cholesterol							mb_anc	-0.0161706	0.0357106	-0.452824	0.650923	0.907115	0.983959	0.917444	1.0553			mg/dL
BI-LISA	L6FC	LDL-6_Free Cholesterol							mb_anc	0.00218238	0.035043	0.0622773	0.950373	0.978928	1.00218	0.935661	1.07344			mg/dL
BI-LISA	L6PL	LDL-6_Phospholipids							mb_anc	-0.023417	0.034186	-0.684987	0.493752	0.812446	0.976855	0.913546	1.04455			mg/dL
BI-LISA	L6TG	LDL-6_Triglycerides							mb_anc	-0.0567044	0.0345435	-1.64154	0.101478	0.539086	0.944873	0.883018	1.01106			mg/dL
BI-LISA	LDAB	LDL_Apo-B							mb_anc	0.00209125	0.0367111	0.056965	0.954602	0.97894	1.00209	0.932522	1.07686			mg/dL
BI-LISA	LDCH	LDL_Cholesterol							mb_anc	0.00482376	0.0365429	0.132002	0.895049	0.972996	1.00484	0.935382	1.07945			mg/dL
BI-LISA	LDFC	LDL_Free Cholesterol							mb_anc	0.00258755	0.0370527	0.0698341	0.944361	0.978928	1.00259	0.93236	1.07811			mg/dL
BI-LISA	LDPL	LDL_Phospholipids							mb_anc	0.00421888	0.0372902	0.113137	0.909979	0.973447	1.00423	0.933448	1.08037			mg/dL
BI-LISA	LDTG	LDL_Triglycerides							mb_anc	0.00315935	0.0351095	0.0899854	0.928344	0.974534	1.00316	0.936454	1.07463			mg/dL
BI-LISA	TPA1	Total Plasma_Apo-A1							mb_anc	-0.0154297	0.037806	-0.408128	0.6834	0.916262	0.984689	0.914361	1.06043			mg/dL
BI-LISA	TPA2	Total Plasma_Apo-A2							mb_anc	-0.0316658	0.0328694	-0.963382	0.335942	0.709106	0.96883	0.908382	1.0333			mg/dL
BI-LISA	TPAB	Total Plasma_Apo-B							mb_anc	0.00553323	0.0390404	0.141731	0.887365	0.972996	1.00555	0.931475	1.08551			mg/dL
BI-LISA	TPCH	Total Plasma_Cholesterol							mb_anc	-0.0148408	0.0349758	-0.424316	0.671565	0.907115	0.985269	0.919989	1.05518			mg/dL
BI-LISA	TPFC	Total Plasma_Free Cholesterol							mb_anc	-0.00697781	0.0338576	-0.206093	0.836824	0.963842	0.993046	0.929286	1.06118			mg/dL
BI-LISA	TPTG	Total Plasma_Triglycerides							mb_anc	-0.0537168	0.0382523	-1.40428	0.161018	0.541725	0.9477	0.879245	1.02149			mg/dL
BI-LISA	V1CH	VLDL-1_Cholesterol							mb_anc	-0.0751175	0.0387079	-1.94063	0.0530112	0.456906	0.927635	0.859861	1.00075			mg/dL
BI-LISA	V1FC	VLDL-1_Free Cholesterol							mb_anc	-0.0521983	0.0392596	-1.32957	0.184424	0.565662	0.949141	0.878845	1.02506			mg/dL
BI-LISA	V1PL	VLDL-1_Phospholipids							mb_anc	-0.059282	0.039561	-1.4985	0.134799	0.539086	0.942441	0.872126	1.01843			mg/dL
BI-LISA	V1TG	VLDL-1_Triglycerides							mb_anc	-0.0730016	0.0388792	-1.87765	0.0611617	0.503194	0.929599	0.861393	1.00321			mg/dL
BI-LISA	V2CH	VLDL-2_Cholesterol							mb_anc	-0.0464843	0.0388507	-1.19648	0.232221	0.623318	0.95458	0.884589	1.03011			mg/dL
BI-LISA	V2FC	VLDL-2_Free Cholesterol							mb_anc	-0.0588213	0.0385361	-1.52639	0.127708	0.539086	0.942875	0.874282	1.01685			mg/dL
BI-LISA	V2PL	VLDL-2_Phospholipids							mb_anc	-0.0499628	0.0399258	-1.25139	0.211528	0.593591	0.951265	0.879662	1.0287			mg/dL
BI-LISA	V2TG	VLDL-2_Triglycerides							mb_anc	-0.0799083	0.0401159	-1.99194	0.0470627	0.415529	0.923201	0.853393	0.99872			mg/dL
BI-LISA	V3CH	VLDL-3_Cholesterol							mb_anc	-0.037706	0.0384066	-0.981759	0.326817	0.709106	0.962996	0.893166	1.03829			mg/dL
BI-LISA	V3FC	VLDL-3_Free Cholesterol							mb_anc	-0.0496863	0.03813	-1.30308	0.193304	0.565662	0.951528	0.883008	1.02536			mg/dL
BI-LISA	V3PL	VLDL-3_Phospholipids							mb_anc	-0.03111	0.0382664	-0.812984	0.416715	0.750501	0.969369	0.899324	1.04487			mg/dL
BI-LISA	V3TG	VLDL-3_Triglycerides							mb_anc	-0.0566571	0.0386359	-1.46644	0.143321	0.539086	0.944918	0.876005	1.01925			mg/dL
BI-LISA	V4CH	VLDL-4_Cholesterol							mb_anc	0.00787386	0.0360325	0.218521	0.827135	0.963842	1.0079	0.939178	1.08166			mg/dL
BI-LISA	V4FC	VLDL-4_Free Cholesterol							mb_anc	-0.00796727	0.0366614	-0.217321	0.82807	0.963842	0.992064	0.923279	1.06597			mg/dL
BI-LISA	V4PL	VLDL-4_Phospholipids							mb_anc	-0.0102432	0.0365245	-0.280447	0.77928	0.946124	0.989809	0.921427	1.06327			mg/dL
BI-LISA	V4TG	VLDL-4_Triglycerides							mb_anc	-0.0227408	0.0366654	-0.620227	0.535464	0.846449	0.977516	0.909732	1.05035			mg/dL
BI-LISA	V5CH	VLDL-5_Cholesterol							mb_anc	0.0151121	0.0366165	0.412713	0.68004	0.915147	1.01523	0.944919	1.09077			mg/dL
BI-LISA	V5FC	VLDL-5_Free Cholesterol							mb_anc	-0.0364797	0.0382742	-0.953116	0.341111	0.709106	0.964178	0.894494	1.03929			mg/dL
BI-LISA	V5PL	VLDL-5_Phospholipids							mb_anc	0.00172693	0.0374618	0.0460984	0.963255	0.97949	1.00173	0.930812	1.07805			mg/dL
BI-LISA	V5TG	VLDL-5_Triglycerides							mb_anc	-0.0292874	0.0365199	-0.801958	0.423057	0.754417	0.971137	0.904054	1.0432			mg/dL
BI-LISA	V6CH	VLDL-6_Cholesterol							mb_anc	0.024312	0.0381475	0.637316	0.524286	0.839786	1.02461	0.950795	1.10416			mg/dL
BI-LISA	V6FC	VLDL-6_Free Cholesterol							mb_anc	-0.0342875	0.037542	-0.913311	0.361633	0.709106	0.966294	0.897744	1.04008			mg/dL
BI-LISA	V6PL	VLDL-6_Phospholipids							mb_anc	-0.0348713	0.0375573	-0.928481	0.353722	0.709106	0.96573	0.897194	1.0395			mg/dL
BI-LISA	V6TG	VLDL-6_Triglycerides							mb_anc	-0.0306285	0.0349525	-0.876289	0.381403	0.711185	0.969836	0.90562	1.0386			mg/dL
BI-LISA	VLAB	VLDL_Apo-B							mb_anc	-0.0338532	0.0381396	-0.887613	0.375286	0.711185	0.966713	0.897083	1.04175			mg/dL
BI-LISA	VLCH	VLDL_Cholesterol							mb_anc	-0.0319214	0.0379186	-0.84184	0.400384	0.728337	0.968583	0.899207	1.04331			mg/dL
BI-LISA	VLFC	VLDL_Free Cholesterol							mb_anc	-0.0425034	0.0395792	-1.07388	0.283528	0.684247	0.958387	0.886851	1.03569			mg/dL
BI-LISA	VLPL	VLDL_Phospholipids							mb_anc	-0.0400374	0.0398551	-1.00458	0.315713	0.709106	0.960753	0.88856	1.03881			mg/dL
BI-LISA	VLTG	VLDL_Triglycerides							mb_anc	-0.053839	0.036676	-1.46796	0.142907	0.539086	0.947585	0.881858	1.01821			mg/dL
BI-QUANT	Acetoacetic acid	Acetoacetic acid	Lipids	Ketone Bodies					mb_anc	-0.0242618	0.0664547	-0.365088	0.71522	0.923726	0.97603	0.856832	1.11181	2.5	-	mmol/L	97.5	0.02	0.01	Other quantification	Other calibration method
BI-QUANT	Alanine	Alanine	Amino Acids	Aliphatic Amino Acids					mb_anc	-0.0712391	0.0353198	-2.01697	0.0443009	0.415529	0.931239	0.868953	0.99799	2.5	0.29	mmol/L	97.5	0.63	0.02	Other quantification	Other calibration method
BI-QUANT	Creatine	Creatine	Amino Acids	Creatine Metabolism					mb_anc	0.110937	0.0389813	2.84591	0.00463399	0.279584	1.11732	1.03514	1.20604	2.5	-	mmol/L	97.5	0.07	0.01	Other quantification	Other calibration method
BI-QUANT	Creatinine	Creatinine	Amino Acids	Creatine Metabolism					mb_anc	-0.028518	0.0442929	-0.64385	0.520006	0.839786	0.971885	0.89107	1.06003	2.5	0.06	mmol/L	97.5	0.14	0.01	Other quantification	Other calibration method
BI-QUANT	Glucose	Glucose	Carbohydrates	Glycolysis, Gluconeogenesis, and Pyruvate Metabolism					mb_anc	-0.0232228	0.0363603	-0.638685	0.523358	0.839786	0.977045	0.909838	1.04922	2.5	1.52	mmol/L	97.5	5.34	0.47	Other quantification	Other calibration method
BI-QUANT	Glutamine	Glutamine	Amino Acids	Alpha Amino Acids					mb_anc	0.0211839	0.0388471	0.545315	0.585811	0.872799	1.02141	0.946526	1.10222	2.5	0.29	mmol/L	97.5	0.82	0.02	Other quantification	Other calibration method
BI-QUANT	Histidine	Histidine	Amino Acids	Proteinogenic Amino Acids					mb_anc	-0.0357605	0.0355259	-1.0066	0.314674	0.709106	0.964871	0.899972	1.03445	2.5	0.07	mmol/L	97.5	0.17	0.02	Other quantification	Other calibration method
BI-QUANT	Isoleucine	Isoleucine	Amino Acids	Branched-Chain Amino Acid Metabolism					mb_anc	0.00132282	0.036704	0.0360403	0.971266	0.982119	1.00132	0.931819	1.07601	2.5	0.03	mmol/L	97.5	0.11	0.03	Other quantification	Other calibration method
BI-QUANT	Lactic acid	Lactic acid	Carbohydrates	Glycolysis, Gluconeogenesis, and Pyruvate Metabolism					mb_anc	-0.0969836	0.0380651	-2.54784	0.0111761	0.331338	0.907571	0.842323	0.977872	2.5	2.23	mmol/L	97.5	7.14	0.03	Other quantification	Other calibration method
BI-QUANT	Tyrosine	Tyrosine	Amino Acids	Aromatic Amino Acids					mb_anc	0.00642309	0.0361199	0.177827	0.85894	0.965641	1.00644	0.937656	1.08028	2.5	-	mmol/L	97.5	0.08	0.03	Other quantification	Other calibration method
BI-QUANT	Valine	Valine	Amino Acids	Branched-Chain Amino Acid Metabolism					mb_anc	0.00355504	0.0382963	0.0928299	0.926081	0.974534	1.00356	0.930991	1.08179	2.5	0.15	mmol/L	97.5	0.36	0.03	Other quantification	Other calibration method
HPOS	HPOS-01.1	Hydroxyisovaleroyl Carnitine	Amino Acids	Branched-Chain Amino Acid Metabolism					mb_anc	-0.0382329	0.034753	-1.10013	0.272059	0.673929	0.962489	0.899111	1.03033
HPOS	HPOS-02.1	Octenoylcarnitine (C8:1)	Lipids	Carnitine Metabolism	LMFA07070014	Fatty Acyls [FA]	Fatty esters [FA07]	Fatty acyl carnitines [FA0707]	mb_anc	0.017805	0.0348519	0.510874	0.609774	0.88819	1.01796	0.950749	1.08993
HPOS	HPOS-06.1	Symmetric/Asymmetric Dimethylarginine	Amino Acids	Urea cycle; Arginine and Proline Metabolism					mb_anc	0.0141631	0.0359792	0.393646	0.694091	0.919153	1.01426	0.945203	1.08837
HPOS	HPOS-08.1	Carnitine	Lipids	Carnitine Metabolism		Fatty Acyls [FA]	Fatty esters [FA07]	Fatty acyl carnitines [FA0707]	mb_anc	0.0388961	0.0326444	1.19151	0.234293	0.623632	1.03966	0.975225	1.10836
HPOS	HPOS-15.1	N1-Acetylspermidine	Amino Acids	Polyamine Metabolism					mb_anc	0.0530838	0.0356476	1.48913	0.137389	0.539086	1.05452	0.983355	1.13083
HPOS	HPOS-20.2	Proline Betaine	Amino Acids	Urea cycle; Arginine and Proline Metabolism					mb_anc	0.075472	0.0326857	2.30902	0.0215467	0.353857	1.07839	1.01147	1.14974
HPOS	HPOS-24.1	Paraxanthine	Xenobiotics	Xanthine Metabolism					mb_anc	-0.0455977	0.0335458	-1.35927	0.174971	0.565581	0.955426	0.894628	1.02036
HPOS	HPOS-27.1	Betaine	Amino Acids	Glycine, Serine and Threonine Metabolism					mb_anc	0.0183086	0.0357332	0.51237	0.608728	0.88819	1.01848	0.949587	1.09237
HPOS	HPOS-28.1	N-Acetylputrescine	Amino Acids	Polyamine Metabolism					mb_anc	-0.0782731	0.0346289	-2.26034	0.0244377	0.353857	0.924712	0.864032	0.989653
HPOS	HPOS-31.1	Warfarin	Xenobiotics	Drugs					mb_anc	0.0283917	0.0321203	0.883918	0.377371	0.711185	1.0288	0.966026	1.09565
HPOS	HPOS-32.1	Biliverdin	Cofactors and Vitamins	Hemoglobin and Porphyrin Metabolism					mb_anc	0.0533624	0.0364337	1.46464	0.14395	0.539086	1.05481	0.982114	1.13289
HPOS	HPOS-33.1	Caffeine	Xenobiotics	Xanthine Metabolism					mb_anc	-0.048207	0.0343734	-1.40245	0.161701	0.541725	0.952936	0.89085	1.01935
HPOS	HPOS-34.1	Niacinamide	Cofactors and Vitamins	Nicotinate and Nicotinamide Metabolism					mb_anc	-0.0269034	0.0373784	-0.719759	0.472172	0.804298	0.973455	0.904688	1.04745
HPOS	HPOS-35.1	Cotinine	Xenobiotics	Tobacco Metabolites					mb_anc	-0.074607	0.0328909	-2.26832	0.0239421	0.353857	0.928108	0.870164	0.98991
HPOS	HPOS-38.1	Metformin	Xenobiotics	Drugs					mb_anc	-0.0748687	0.0335061	-2.23448	0.026107	0.363489	0.927865	0.868888	0.990846
HPOS	HPOS-43.1	Proline	Amino Acids	Urea cycle; Arginine and Proline Metabolism					mb_anc	-0.034981	0.0353072	-0.990761	0.322513	0.709106	0.965624	0.90106	1.03481
HPOS	HPOS-53.1	N-acetyl-D-mannosamine	Carbohydrates	Aminosugar Metabolism					mb_anc	-0.0182443	0.0340453	-0.535881	0.592394	0.878551	0.981921	0.918537	1.04968
HPOS	HPOS-54.1	1,2-Dimyristoyl-sn-glycero-3-phosphocholine	Lipids	Glycerolipid Metabolism	LMGP01010477	Glycerophospholipids [GP]	Glycerophosphocholines [GP01]	Diacylglycerophosphocholines [GP0101]	mb_anc	-0.0439769	0.0336518	-1.30682	0.192164	0.565662	0.956976	0.895893	1.02222
HPOS	HPOS-55.1	Hypoxanthine	Nucleotides	Purine Metabolism					mb_anc	-0.00227923	0.036451	-0.0625288	0.950179	0.978928	0.997723	0.928929	1.07161
HPOS	HPOS-57.1	Urocanate	Amino Acids	Histidine Metabolism					mb_anc	0.0506509	0.0335405	1.51014	0.131945	0.539086	1.05196	0.985025	1.12343
HPOS	HPOS-58.1	5'-Methylthioadenosine	Nucleotides	Purine Metabolism					mb_anc	0.035073	0.0330468	1.06131	0.289308	0.693573	1.0357	0.970738	1.105
HPOS	HPOS-59.1	Cytosine	Nucleotides	Pyrimidine Metabolism					mb_anc	-0.00692334	0.034567	-0.200288	0.841377	0.963842	0.993101	0.928045	1.06272
HPOS	HPOS-61.1	Pipecolate; N-methyl proline	Amino Acids	Lysine Metabolism					mb_anc	0.0821311	0.0326957	2.51199	0.0124722	0.331338	1.0856	1.01821	1.15744
HPOS	HPOS-71.1	Hydroxybutyrylcarnitine	Lipids	Fatty Acid Metabolism	LMFA07070037	Fatty Acyls [FA]	Fatty esters [FA07]	Fatty acyl carnitines [FA0707]	mb_anc	-0.0866493	0.0343306	-2.52397	0.0120628	0.331338	0.916999	0.857326	0.980825
HPOS	HPOS-72.1	2-Hydroxyhippuric acid	Xenobiotics	Benzoate Metabolism					mb_anc	-0.0110122	0.0351961	-0.312882	0.754564	0.941904	0.989048	0.92312	1.05969
LNEG	LNEG-0001.1	Bilirubin	Cofactors and Vitamins	Hemoglobin and Porphyrin Metabolism					mb_anc	0.00768116	0.038084	0.20169	0.84026	0.963842	1.00771	0.935229	1.08581
LNEG	LNEG-0002.1	FA(12:0)	Lipids	Fatty Acids	LMFA01010012	Fatty Acyls [FA]	Fatty Acids and Conjugates [FA01]	Straight chain fatty acids [FA0101]	mb_anc	-0.0333319	0.0377925	-0.881972	0.378312	0.711185	0.967217	0.898162	1.04158
LNEG	LNEG-0003.1	FA(14:0)	Lipids	Fatty Acids	LMFA01010014	Fatty Acyls [FA]	Fatty Acids and Conjugates [FA01]	Straight chain fatty acids [FA0101]	mb_anc	-0.0368402	0.0382294	-0.963663	0.335787	0.709106	0.96383	0.89425	1.03882
LNEG	LNEG-0004.1	FA(16:0)	Lipids	Fatty Acids	LMFA01010001	Fatty Acyls [FA]	Fatty Acids and Conjugates [FA01]	Straight chain fatty acids [FA0101]	mb_anc	-0.0311096	0.0379257	-0.820279	0.412537	0.746693	0.969369	0.899925	1.04417
LNEG	LNEG-0005.1	FA(16:1)	Lipids	Fatty Acids		Fatty Acyls [FA]	Fatty Acids and Conjugates [FA01]	Unsaturated fatty acids [FA0103]	mb_anc	-0.0399122	0.0391231	-1.02017	0.308254	0.709106	0.960874	0.889947	1.03745
LNEG	LNEG-0006.1	FA(17:1)	Lipids	Fatty Acids		Fatty Acyls [FA]	Fatty Acids and Conjugates [FA01]	Unsaturated fatty acids [FA0103]	mb_anc	-0.030048	0.0384909	-0.780654	0.43546	0.772728	0.970399	0.899883	1.04644
LNEG	LNEG-0008.1	FA(18:1(OH))	Lipids	Fatty Acids		Fatty Acyls [FA]	Fatty Acids and Conjugates [FA01]	Hydroxy fatty acids [FA0105]	mb_anc	-0.0235687	0.0358887	-0.656716	0.511735	0.832773	0.976707	0.910364	1.04788
LNEG	LNEG-0009.1	FA(18:1)	Lipids	Fatty Acids		Fatty Acyls [FA]	Fatty Acids and Conjugates [FA01]	Unsaturated fatty acids [FA0103]	mb_anc	-0.00567789	0.0382746	-0.148346	0.882143	0.972996	0.994338	0.922474	1.0718
LNEG	LNEG-0010.1	FA(18:2(OH))	Lipids	Fatty Acids		Fatty Acyls [FA]	Fatty Acids and Conjugates [FA01]	Hydroxy fatty acids [FA0105]	mb_anc	0.0550564	0.0428836	1.28386	0.199922	0.57438	1.0566	0.971421	1.14925
LNEG	LNEG-0011.1	FA(18:2)	Lipids	Fatty Acids		Fatty Acyls [FA]	Fatty Acids and Conjugates [FA01]	Unsaturated fatty acids [FA0103]	mb_anc	0.0699557	0.0381178	1.83525	0.0671983	0.523096	1.07246	0.995256	1.15565
LNEG	LNEG-0012.1	FA(18:3)_1	Lipids	Fatty Acids		Fatty Acyls [FA]	Fatty Acids and Conjugates [FA01]	Unsaturated fatty acids [FA0103]	mb_anc	0.0132393	0.037931	0.349036	0.727243	0.923726	1.01333	0.940724	1.09153
LNEG	LNEG-0013.1	FA(18:3)_2	Lipids	Fatty Acids		Fatty Acyls [FA]	Fatty Acids and Conjugates [FA01]	Unsaturated fatty acids [FA0103]	mb_anc	-0.00182924	0.0380773	-0.0480401	0.961708	0.97949	0.998172	0.926389	1.07552
LNEG	LNEG-0014.1	FA(18:4)	Lipids	Fatty Acids		Fatty Acyls [FA]	Fatty Acids and Conjugates [FA01]	Unsaturated fatty acids [FA0103]	mb_anc	-0.0054135	0.0371055	-0.145895	0.884077	0.972996	0.994601	0.924835	1.06963
LNEG	LNEG-0016.1	FA(20:1)	Lipids	Fatty Acids		Fatty Acyls [FA]	Fatty Acids and Conjugates [FA01]	Unsaturated fatty acids [FA0103]	mb_anc	0.0163934	0.0377139	0.434677	0.664027	0.907115	1.01653	0.944097	1.09452
LNEG	LNEG-0017.1	FA(20:2)	Lipids	Fatty Acids		Fatty Acyls [FA]	Fatty Acids and Conjugates [FA01]	Unsaturated fatty acids [FA0103]	mb_anc	0.0371805	0.039666	0.937338	0.34914	0.709106	1.03788	0.960247	1.12179
LNEG	LNEG-0018.1	FA(20:3)	Lipids	Fatty Acids		Fatty Acyls [FA]	Fatty Acids and Conjugates [FA01]	Unsaturated fatty acids [FA0103]	mb_anc	-0.00221192	0.0366359	-0.0603758	0.951886	0.978928	0.997791	0.928655	1.07207
LNEG	LNEG-0019.1	FA(20:4)	Lipids	Fatty Acids		Fatty Acyls [FA]	Fatty Acids and Conjugates [FA01]	Unsaturated fatty acids [FA0103]	mb_anc	0.0103431	0.0377716	0.273833	0.784352	0.946124	1.0104	0.938297	1.08804
LNEG	LNEG-0020.1	FA(20:5)	Lipids	Fatty Acids		Fatty Acyls [FA]	Fatty Acids and Conjugates [FA01]	Unsaturated fatty acids [FA0103]	mb_anc	-0.0156807	0.0419314	-0.373961	0.708628	0.922746	0.984442	0.90677	1.06877
LNEG	LNEG-0021.1	FA(22:4)	Lipids	Fatty Acids		Fatty Acyls [FA]	Fatty Acids and Conjugates [FA01]	Unsaturated fatty acids [FA0103]	mb_anc	0.00739085	0.039594	0.186666	0.852015	0.963842	1.00742	0.932195	1.08871
LNEG	LNEG-0022.1	FA(22:5)_1	Lipids	Fatty Acids		Fatty Acyls [FA]	Fatty Acids and Conjugates [FA01]	Unsaturated fatty acids [FA0103]	mb_anc	0.00670569	0.0368309	0.182067	0.855621	0.964906	1.00673	0.936615	1.08209
LNEG	LNEG-0023.1	FA(22:5)_2	Lipids	Fatty Acids		Fatty Acyls [FA]	Fatty Acids and Conjugates [FA01]	Unsaturated fatty acids [FA0103]	mb_anc	-0.0040341	0.0392946	-0.102663	0.918281	0.974534	0.995974	0.922146	1.07571
LNEG	LNEG-0024.1	FA(22:6)	Lipids	Fatty Acids		Fatty Acyls [FA]	Fatty Acids and Conjugates [FA01]	Unsaturated fatty acids [FA0103]	mb_anc	0.0338982	0.0372011	0.911214	0.362722	0.709106	1.03448	0.961735	1.11273
LNEG	LNEG-0025.1	LPA(16:0/0:0)	Lipids	Phospholipid Metabolism	LMGP10050006	Glycerophospholipids [GP]	Glycerophosphates [GP10]	Monoacylglycerophosphates [GP1005]	mb_anc	-0.0751695	0.0671908	-1.11875	0.263908	0.663435	0.927586	0.813131	1.05815
LNEG	LNEG-0026.1	LPA(18:1/0:0)	Lipids	Phospholipid Metabolism		Glycerophospholipids [GP]	Glycerophosphates [GP10]	Monoacylglycerophosphates [GP1005]	mb_anc	-0.0669503	0.0542551	-1.23399	0.217919	0.602188	0.935242	0.840893	1.04018
LNEG	LNEG-0027.1	LPA(18:2/0:0)	Lipids	Phospholipid Metabolism		Glycerophospholipids [GP]	Glycerophosphates [GP10]	Monoacylglycerophosphates [GP1005]	mb_anc	0.0259785	0.0751724	0.345586	0.729833	0.923774	1.02632	0.885716	1.18924
LNEG	LNEG-0028.1	LPA(20:4/0:0)	Lipids	Phospholipid Metabolism		Glycerophospholipids [GP]	Glycerophosphates [GP10]	Monoacylglycerophosphates [GP1005]	mb_anc	-0.054838	0.0388945	-1.40992	0.159328	0.541725	0.946638	0.877155	1.02163
LNEG	LNEG-0037.2	LPC(18:1/0:0)	Lipids	Phospholipid Metabolism		Glycerophospholipids [GP]	Glycerophosphocholines [GP01]	Monoacylglycerophosphocholines [GP0105]	mb_anc	-0.0272564	0.038427	-0.709303	0.478542	0.805518	0.973112	0.902512	1.04923
LNEG	LNEG-0040.1	LPC(20:3/0:0)	Lipids	Phospholipid Metabolism		Glycerophospholipids [GP]	Glycerophosphocholines [GP01]	Monoacylglycerophosphocholines [GP0105]	mb_anc	-0.0320057	0.0367257	-0.871479	0.384006	0.711185	0.968501	0.901236	1.04079
LNEG	LNEG-0043.1	LPE(18:0/0:0)	Lipids	Phospholipid Metabolism	LMGP02050001	Glycerophospholipids [GP]	Glycerophosphoethanolamines [GP02]	Monoacylglycerophosphoethanolamines [GP0205]	mb_anc	-0.0203177	0.038148	-0.532603	0.594599	0.878551	0.979887	0.909293	1.05596
LNEG	LNEG-0044.1	LPE(18:1/0:0)	Lipids	Phospholipid Metabolism		Glycerophospholipids [GP]	Glycerophosphoethanolamines [GP02]	Monoacylglycerophosphoethanolamines [GP0205]	mb_anc	-0.0287515	0.0391091	-0.735162	0.462664	0.797545	0.971658	0.89996	1.04907
LNEG	LNEG-0045.1	LPE(18:2/0:0)	Lipids	Phospholipid Metabolism		Glycerophospholipids [GP]	Glycerophosphoethanolamines [GP02]	Monoacylglycerophosphoethanolamines [GP0205]	mb_anc	-0.0076327	0.0376553	-0.202699	0.839471	0.963842	0.992396	0.921791	1.06841
LPOS	LPOS-0001.1	CAR(8:0)	Lipids	Carnitine Metabolism	LMFA07070095	Fatty Acyls [FA]	Fatty esters [FA07]	Fatty acyl carnitines [FA0707]	mb_anc	0.0510411	0.0392126	1.30165	0.193763	0.565662	1.05237	0.974515	1.13644
LPOS	LPOS-0002.1	CAR(10:0)	Lipids	Carnitine Metabolism	LMFA07070059	Fatty Acyls [FA]	Fatty esters [FA07]	Fatty acyl carnitines [FA0707]	mb_anc	0.0370352	0.0403637	0.917537	0.359398	0.709106	1.03773	0.958795	1.12316
LPOS	LPOS-0003.1	CAR(10:0-OH)	Lipids	Carnitine Metabolism		Fatty Acyls [FA]	Fatty esters [FA07]	Fatty acyl carnitines [FA0707]	mb_anc	0.00253614	0.0404692	0.0626685	0.950061	0.978928	1.00254	0.92609	1.0853
LPOS	LPOS-0004.1	CAR(10:1)	Lipids	Carnitine Metabolism		Fatty Acyls [FA]	Fatty esters [FA07]	Fatty acyl carnitines [FA0707]	mb_anc	0.0689721	0.0433504	1.59104	0.112368	0.539086	1.07141	0.984133	1.16642
LPOS	LPOS-0006.1	CAR(12:0)	Lipids	Carnitine Metabolism	LMFA07070062	Fatty Acyls [FA]	Fatty esters [FA07]	Fatty acyl carnitines [FA0707]	mb_anc	-0.0235036	0.0390226	-0.602306	0.547302	0.848446	0.97677	0.904848	1.05441
LPOS	LPOS-0007.1	CAR(12:0-OH)	Lipids	Carnitine Metabolism		Fatty Acyls [FA]	Fatty esters [FA07]	Fatty acyl carnitines [FA0707]	mb_anc	-0.0145325	0.0406826	-0.357217	0.721112	0.923726	0.985573	0.910037	1.06738
LPOS	LPOS-0010.1	CAR(12:1-OH)	Lipids	Carnitine Metabolism		Fatty Acyls [FA]	Fatty esters [FA07]	Fatty acyl carnitines [FA0707]	mb_anc	0.016734	0.0438791	0.381367	0.703127	0.921919	1.01687	0.933076	1.1082
LPOS	LPOS-0012.1	CAR(14:0)	Lipids	Carnitine Metabolism	LMFA07070107	Fatty Acyls [FA]	Fatty esters [FA07]	Fatty acyl carnitines [FA0707]	mb_anc	-0.0800193	0.0393202	-2.03507	0.0424836	0.415529	0.923099	0.85463	0.997053
LPOS	LPOS-0013.1	CAR(14:0-OH)	Lipids	Carnitine Metabolism		Fatty Acyls [FA]	Fatty esters [FA07]	Fatty acyl carnitines [FA0707]	mb_anc	-0.043938	0.0402227	-1.09237	0.275309	0.673929	0.957013	0.884463	1.03551
LPOS	LPOS-0014.1	CAR(14:1)	Lipids	Carnitine Metabolism		Fatty Acyls [FA]	Fatty esters [FA07]	Fatty acyl carnitines [FA0707]	mb_anc	-0.00782266	0.0387543	-0.201853	0.840131	0.963842	0.992208	0.919633	1.07051
LPOS	LPOS-0015.1	CAR(14:2)	Lipids	Carnitine Metabolism		Fatty Acyls [FA]	Fatty esters [FA07]	Fatty acyl carnitines [FA0707]	mb_anc	0.073707	0.0400629	1.83978	0.0665196	0.523096	1.07649	0.995195	1.16443
LPOS	LPOS-0016.1	CAR(16:0)	Lipids	Carnitine Metabolism	LMFA07070004	Fatty Acyls [FA]	Fatty esters [FA07]	Fatty acyl carnitines [FA0707]	mb_anc	-0.0894595	0.0422146	-2.11916	0.0346745	0.396271	0.914425	0.841811	0.993304
LPOS	LPOS-0018.1	CAR(16:1)_2	Lipids	Carnitine Metabolism		Fatty Acyls [FA]	Fatty esters [FA07]	Fatty acyl carnitines [FA0707]	mb_anc	-0.0051278	0.0381453	-0.134428	0.89313	0.972996	0.994885	0.923216	1.07212
LPOS	LPOS-0019.1	CAR(18:0)	Lipids	Carnitine Metabolism	LMFA07070051	Fatty Acyls [FA]	Fatty esters [FA07]	Fatty acyl carnitines [FA0707]	mb_anc	-0.0770999	0.0449429	-1.71551	0.0870039	0.539086	0.925797	0.847734	1.01105
LPOS	LPOS-0020.1	CAR(18:0-DC)	Lipids	Carnitine Metabolism		Fatty Acyls [FA]	Fatty esters [FA07]	Fatty acyl carnitines [FA0707]	mb_anc	-0.00858051	0.0392362	-0.218689	0.827001	0.963842	0.991456	0.918068	1.07071
LPOS	LPOS-0021.1	CAR(18:1)	Lipids	Carnitine Metabolism		Fatty Acyls [FA]	Fatty esters [FA07]	Fatty acyl carnitines [FA0707]	mb_anc	-0.00483617	0.0412227	-0.117318	0.906665	0.973447	0.995176	0.917931	1.07892
LPOS	LPOS-0023.1	CAR(18:2)	Lipids	Carnitine Metabolism		Fatty Acyls [FA]	Fatty esters [FA07]	Fatty acyl carnitines [FA0707]	mb_anc	0.12209	0.0422696	2.88837	0.00407672	0.279584	1.12986	1.04002	1.22745
LPOS	LPOS-0024.1	CAR(18:3)	Lipids	Carnitine Metabolism		Fatty Acyls [FA]	Fatty esters [FA07]	Fatty acyl carnitines [FA0707]	mb_anc	0.0508421	0.038827	1.30945	0.191111	0.565662	1.05216	0.975057	1.13535
LPOS	LPOS-0025.1	CAR(20:1)	Lipids	Carnitine Metabolism		Fatty Acyls [FA]	Fatty esters [FA07]	Fatty acyl carnitines [FA0707]	mb_anc	0.0194937	0.0419187	0.465036	0.642151	0.907115	1.01968	0.939256	1.107
LPOS	LPOS-0026.1	CAR(20:2)	Lipids	Carnitine Metabolism		Fatty Acyls [FA]	Fatty esters [FA07]	Fatty acyl carnitines [FA0707]	mb_anc	0.0687964	0.045438	1.51407	0.130774	0.539086	1.07122	0.979942	1.171
LPOS	LPOS-0027.1	CAR(20:3)	Lipids	Carnitine Metabolism		Fatty Acyls [FA]	Fatty esters [FA07]	Fatty acyl carnitines [FA0707]	mb_anc	0.0592607	0.0437742	1.35378	0.176549	0.565581	1.06105	0.973812	1.15611
LPOS	LPOS-0028.1	CAR(20:4)	Lipids	Carnitine Metabolism		Fatty Acyls [FA]	Fatty esters [FA07]	Fatty acyl carnitines [FA0707]	mb_anc	0.0585243	0.0431289	1.35696	0.175536	0.565581	1.06027	0.974327	1.1538
LPOS	LPOS-0029.1	CAR(24:0)	Lipids	Carnitine Metabolism		Fatty Acyls [FA]	Fatty esters [FA07]	Fatty acyl carnitines [FA0707]	mb_anc	0.0656486	0.0394238	1.6652	0.0966326	0.539086	1.06785	0.988445	1.15364
LPOS	LPOS-0030.1	CAR(26:0)	Lipids	Carnitine Metabolism	LMFA07070069	Fatty Acyls [FA]	Fatty esters [FA07]	Fatty acyl carnitines [FA0707]	mb_anc	0.0598676	0.0395466	1.51385	0.13083	0.539086	1.0617	0.982511	1.14726
LPOS	LPOS-0031.1	CAR(26:1)	Lipids	Carnitine Metabolism		Fatty Acyls [FA]	Fatty esters [FA07]	Fatty acyl carnitines [FA0707]	mb_anc	0.0552321	0.0377735	1.46219	0.144451	0.539086	1.05679	0.981372	1.138
LPOS	LPOS-0032.1	CE(18:1)	Lipids	Sterols		Sterol Lipids [ST]	Sterols [ST01]	Steryl esters [ST0102]	mb_anc	0.000947638	0.0367024	0.0258195	0.979414	0.987598	1.00095	0.931472	1.07561
LPOS	LPOS-0033.1	CE(18:2)	Lipids	Sterols		Sterol Lipids [ST]	Sterols [ST01]	Steryl esters [ST0102]	mb_anc	-0.0110792	0.0373376	-0.296729	0.766823	0.944196	0.988982	0.919191	1.06407
LPOS	LPOS-0034.1	CE(20:4)	Lipids	Sterols		Sterol Lipids [ST]	Sterols [ST01]	Steryl esters [ST0102]	mb_anc	0.0207034	0.0372404	0.55594	0.578554	0.872652	1.02092	0.949056	1.09822
LPOS	LPOS-0035.1	CE(20:5)	Lipids	Sterols		Sterol Lipids [ST]	Sterols [ST01]	Steryl esters [ST0102]	mb_anc	-0.017582	0.0395045	-0.445064	0.656507	0.907115	0.982572	0.909363	1.06167
LPOS	LPOS-0036.1	CE(22:6)	Lipids	Sterols		Sterol Lipids [ST]	Sterols [ST01]	Steryl esters [ST0102]	mb_anc	0.0670193	0.0401038	1.67114	0.0954526	0.539086	1.06932	0.988483	1.15676
LPOS	LPOS-0038.1	Cer(d16:1/22:0)	Lipids	Sphingolipid Metabolism	LMSP02010016	Sphingolipids [SP]	Ceramides [SP02]	N-acylsphingosines (ceramides) [SP0201]	mb_anc	-0.0358929	0.0407873	-0.880002	0.379371	0.711185	0.964744	0.890621	1.04503
LPOS	LPOS-0039.1	Cer(d16:1/24:0)	Lipids	Sphingolipid Metabolism	LMSP02010050	Sphingolipids [SP]	Ceramides [SP02]	N-acylsphingosines (ceramides) [SP0201]	mb_anc	-0.0413254	0.0398625	-1.0367	0.300485	0.706334	0.959517	0.887403	1.03749
LPOS	LPOS-0040.1	Cer(d16:1/24:1)	Lipids	Sphingolipid Metabolism		Sphingolipids [SP]	Ceramides [SP02]	N-acylsphingosines (ceramides) [SP0201]	mb_anc	-0.0708298	0.0375027	-1.88866	0.05964	0.502086	0.93162	0.865598	1.00268
LPOS	LPOS-0041.1	Cer(d18:1/16:0)	Lipids	Sphingolipid Metabolism	LMSP02010004	Sphingolipids [SP]	Ceramides [SP02]	N-acylsphingosines (ceramides) [SP0201]	mb_anc	0.0141709	0.0386011	0.36711	0.713725	0.923726	1.01427	0.940365	1.09399
LPOS	LPOS-0042.1	Cer(d18:1/18:0)	Lipids	Sphingolipid Metabolism	LMSP02010006	Sphingolipids [SP]	Ceramides [SP02]	N-acylsphingosines (ceramides) [SP0201]	mb_anc	-0.0420321	0.0384956	-1.09187	0.275529	0.673929	0.958839	0.889155	1.03398
LPOS	LPOS-0043.1	Cer(d18:1/20:0)	Lipids	Sphingolipid Metabolism	LMSP02010007	Sphingolipids [SP]	Ceramides [SP02]	N-acylsphingosines (ceramides) [SP0201]	mb_anc	-0.0825688	0.0381627	-2.1636	0.0310693	0.396271	0.920748	0.85439	0.99226
LPOS	LPOS-0044.1	Cer(d18:1/22:0)	Lipids	Sphingolipid Metabolism	LMSP02010008	Sphingolipids [SP]	Ceramides [SP02]	N-acylsphingosines (ceramides) [SP0201]	mb_anc	-0.0205931	0.0404481	-0.509125	0.610937	0.88819	0.979617	0.904954	1.06044
LPOS	LPOS-0045.1	Cer(d18:1/24:0)	Lipids	Sphingolipid Metabolism	LMSP02010012	Sphingolipids [SP]	Ceramides [SP02]	N-acylsphingosines (ceramides) [SP0201]	mb_anc	-0.0234274	0.0382104	-0.613117	0.540137	0.846449	0.976845	0.906359	1.05281
LPOS	LPOS-0046.1	Cer(d18:1/24:1)	Lipids	Sphingolipid Metabolism		Sphingolipids [SP]	Ceramides [SP02]	N-acylsphingosines (ceramides) [SP0201]	mb_anc	-0.0579484	0.0363767	-1.59301	0.111925	0.539086	0.943699	0.878757	1.01344
LPOS	LPOS-0047.1	Cer(d18:1/25:0)	Lipids	Sphingolipid Metabolism	LMSP02010013	Sphingolipids [SP]	Ceramides [SP02]	N-acylsphingosines (ceramides) [SP0201]	mb_anc	-0.0443495	0.0387673	-1.14399	0.253291	0.645713	0.95662	0.886625	1.03214
LPOS	LPOS-0048.1	Cer(d18:1/26:1)	Lipids	Sphingolipid Metabolism		Sphingolipids [SP]	Ceramides [SP02]	N-acylsphingosines (ceramides) [SP0201]	mb_anc	-0.0381323	0.0386489	-0.986634	0.324401	0.709106	0.962586	0.892361	1.03834
LPOS	LPOS-0049.1	Cer(d18:2/22:0)	Lipids	Sphingolipid Metabolism		Sphingolipids [SP]	Ceramides [SP02]	N-acylsphingosines (ceramides) [SP0201]	mb_anc	-0.0364801	0.0410855	-0.887906	0.375109	0.711185	0.964177	0.889578	1.04503
LPOS	LPOS-0050.1	Cer(d18:2/24:0)	Lipids	Sphingolipid Metabolism		Sphingolipids [SP]	Ceramides [SP02]	N-acylsphingosines (ceramides) [SP0201]	mb_anc	-0.0454266	0.0388678	-1.16875	0.243182	0.637913	0.95559	0.885496	1.03123
LPOS	LPOS-0053.1	Cer(d19:1/24:0)	Lipids	Sphingolipid Metabolism		Sphingolipids [SP]	Ceramides [SP02]	N-acylsphingosines (ceramides) [SP0201]	mb_anc	0.00062081	0.0377482	0.0164461	0.986886	0.992369	1.00062	0.929261	1.07746
LPOS	LPOS-0054.1	Cer(d41:1); Cer(d18:1/23:0); Cer(d17:1/24:0)	Lipids	Sphingolipid Metabolism		Sphingolipids [SP]	Ceramides [SP02]	N-acylsphingosines (ceramides) [SP0201]	mb_anc	-0.0575519	0.0378706	-1.5197	0.129353	0.539086	0.944073	0.876535	1.01681
LPOS	LPOS-0055.1	Cholesterol	Lipids	Sterols	LMST01010001	Sterol Lipids [ST]	Sterols [ST01]	Cholesterol and derivatives [ST0101]	mb_anc	0.00144431	0.0389978	0.0370357	0.970474	0.982119	1.00145	0.927752	1.08099
LPOS	LPOS-0056.1	DG(16:0/16:0)	Lipids	Glycerolipid Metabolism	LMGL02010009	Glycerolipids [GL]	Diradylglycerols [GL02]	Diacylglycerols [GL0201]	mb_anc	-0.0564789	0.0371957	-1.51843	0.129674	0.539086	0.945086	0.878638	1.01656
LPOS	LPOS-0057.1	DG(16:0/18:1)	Lipids	Glycerolipid Metabolism		Glycerolipids [GL]	Diradylglycerols [GL02]	Diacylglycerols [GL0201]	mb_anc	-0.0266173	0.0377061	-0.705914	0.480641	0.805518	0.973734	0.904366	1.04842
LPOS	LPOS-0058.1	DG(18:0/16:0)	Lipids	Glycerolipid Metabolism	LMGL02010003	Glycerolipids [GL]	Diradylglycerols [GL02]	Diacylglycerols [GL0201]	mb_anc	-0.0554302	0.0369794	-1.49895	0.134653	0.539086	0.946078	0.879933	1.0172
LPOS	LPOS-0059.1	DG(18:0/18:1)	Lipids	Glycerolipid Metabolism		Glycerolipids [GL]	Diradylglycerols [GL02]	Diacylglycerols [GL0201]	mb_anc	-0.0278312	0.0369839	-0.752522	0.452167	0.786944	0.972553	0.904548	1.04567
LPOS	LPOS-0060.1	DG(18:2/18:1)	Lipids	Glycerolipid Metabolism		Glycerolipids [GL]	Diradylglycerols [GL02]	Diacylglycerols [GL0201]	mb_anc	0.0620151	0.0371265	1.67037	0.0956049	0.539086	1.06398	0.989305	1.14429
LPOS	LPOS-0061.1	DG(32:1)	Lipids	Glycerolipid Metabolism		Glycerolipids [GL]	Diradylglycerols [GL02]	Diacylglycerols [GL0201]	mb_anc	-0.049761	0.037433	-1.32934	0.184473	0.565662	0.951457	0.884149	1.02389
LPOS	LPOS-0062.1	DG(34:2)	Lipids	Glycerolipid Metabolism		Glycerolipids [GL]	Diradylglycerols [GL02]	Diacylglycerols [GL0201]	mb_anc	0.00769857	0.0375466	0.20504	0.837642	0.963842	1.00773	0.936231	1.08469
LPOS	LPOS-0063.1	DG(36:2); DG(18:1/18:1); DG(18:0/18:2)	Lipids	Glycerolipid Metabolism		Glycerolipids [GL]	Diradylglycerols [GL02]	Diacylglycerols [GL0201]	mb_anc	-0.016086	0.0371631	-0.432849	0.665351	0.907115	0.984043	0.914914	1.0584
LPOS	LPOS-0064.1	DG(36:4)_1; DG(18:2/18:2); DG(18:1/18:3)	Lipids	Glycerolipid Metabolism		Glycerolipids [GL]	Diradylglycerols [GL02]	Diacylglycerols [GL0201]	mb_anc	0.0843871	0.0368195	2.29191	0.0224145	0.353857	1.08805	1.0123	1.16947
LPOS	LPOS-0066.1	HexCer(d16:1/24:0)	Lipids	Sphingolipid Metabolism		Sphingolipids [SP]	Neutral glycosphingolipids [SP05]	Simple Glc series [SP0501]	mb_anc	0.0117704	0.0381652	0.308407	0.757928	0.942245	1.01184	0.938912	1.09043
LPOS	LPOS-0067.1	HexCer(d18:1/22:0)	Lipids	Sphingolipid Metabolism		Sphingolipids [SP]	Neutral glycosphingolipids [SP05]	Simple Glc series [SP0501]	mb_anc	0.0323832	0.037242	0.869533	0.385062	0.711185	1.03291	0.960202	1.11113
LPOS	LPOS-0068.1	HexCer(d18:1/16:0)	Lipids	Sphingolipid Metabolism		Sphingolipids [SP]	Neutral glycosphingolipids [SP05]	Simple Glc series [SP0501]	mb_anc	0.0167072	0.0372281	0.44878	0.653826	0.907115	1.01685	0.945293	1.09382
LPOS	LPOS-0069.1	HexCer(d18:1/20:0)	Lipids	Sphingolipid Metabolism		Sphingolipids [SP]	Neutral glycosphingolipids [SP05]	Simple Glc series [SP0501]	mb_anc	-0.0373661	0.0383604	-0.974082	0.330588	0.709106	0.963323	0.89355	1.03854
LPOS	LPOS-0070.1	HexCer(d18:1/24:0)	Lipids	Sphingolipid Metabolism		Sphingolipids [SP]	Neutral glycosphingolipids [SP05]	Simple Glc series [SP0501]	mb_anc	0.0283246	0.0371167	0.763124	0.445826	0.783442	1.02873	0.956548	1.10636
LPOS	LPOS-0071.1	LacCer(d18:1/16:0)	Lipids	Sphingolipid Metabolism	LMSP0501AB03	Sphingolipids [SP]	Neutral glycosphingolipids [SP05]	Simple Glc series [SP0501]	mb_anc	-0.00715811	0.0378651	-0.189043	0.850152	0.963842	0.992867	0.921849	1.06936
LPOS	LPOS-0076.1	LPC(0:0/14:0)	Lipids	Phospholipid Metabolism	LMGP01050073	Glycerophospholipids [GP]	Glycerophosphocholines [GP01]	Monoacylglycerophosphocholines [GP0105]	mb_anc	-0.0804069	0.0375874	-2.1392	0.0330066	0.396271	0.922741	0.857205	0.993287
LPOS	LPOS-0078.1	LPC(0:0/16:0)	Lipids	Phospholipid Metabolism	LMGP01050074	Glycerophospholipids [GP]	Glycerophosphocholines [GP01]	Monoacylglycerophosphocholines [GP0105]	mb_anc	-0.031115	0.0433438	-0.717865	0.473247	0.804298	0.969364	0.890414	1.05531
LPOS	LPOS-0079.1	LPC(0:0/16:1)	Lipids	Phospholipid Metabolism		Glycerophospholipids [GP]	Glycerophosphocholines [GP01]	Monoacylglycerophosphocholines [GP0105]	mb_anc	-0.0641143	0.0372718	-1.72018	0.0861502	0.539086	0.937898	0.871825	1.00898
LPOS	LPOS-0080.1	LPC(0:0/18:0)	Lipids	Phospholipid Metabolism	LMGP01050076	Glycerophospholipids [GP]	Glycerophosphocholines [GP01]	Monoacylglycerophosphocholines [GP0105]	mb_anc	0.0608568	0.0399576	1.52304	0.128517	0.539086	1.06275	0.982692	1.14932
LPOS	LPOS-0081.1	LPC(0:0/18:1)	Lipids	Phospholipid Metabolism		Glycerophospholipids [GP]	Glycerophosphocholines [GP01]	Monoacylglycerophosphocholines [GP0105]	mb_anc	-0.0136252	0.0383511	-0.355275	0.722565	0.923726	0.986467	0.915035	1.06348
LPOS	LPOS-0082.1	LPC(0:0/18:2)	Lipids	Phospholipid Metabolism		Glycerophospholipids [GP]	Glycerophosphocholines [GP01]	Monoacylglycerophosphocholines [GP0105]	mb_anc	0.0616131	0.0381018	1.61707	0.10663	0.539086	1.06355	0.987019	1.14602
LPOS	LPOS-0083.1	LPC(0:0/18:3)	Lipids	Phospholipid Metabolism		Glycerophospholipids [GP]	Glycerophosphocholines [GP01]	Monoacylglycerophosphocholines [GP0105]	mb_anc	-0.0167762	0.037862	-0.443088	0.657935	0.907115	0.983364	0.913031	1.05911
LPOS	LPOS-0084.1	LPC(0:0/20:3)	Lipids	Phospholipid Metabolism		Glycerophospholipids [GP]	Glycerophosphocholines [GP01]	Monoacylglycerophosphocholines [GP0105]	mb_anc	-0.0201178	0.0368972	-0.545239	0.585884	0.872799	0.980083	0.911707	1.05359
LPOS	LPOS-0085.1	LPC(0:0/20:4)	Lipids	Phospholipid Metabolism		Glycerophospholipids [GP]	Glycerophosphocholines [GP01]	Monoacylglycerophosphocholines [GP0105]	mb_anc	0.00287024	0.0377098	0.0761139	0.939365	0.978928	1.00287	0.931424	1.07981
LPOS	LPOS-0086.1	LPC(0:0/20:5)	Lipids	Phospholipid Metabolism		Glycerophospholipids [GP]	Glycerophosphocholines [GP01]	Monoacylglycerophosphocholines [GP0105]	mb_anc	-0.0225782	0.03952	-0.571312	0.5681	0.864085	0.977675	0.904804	1.05641
LPOS	LPOS-0087.1	LPC(0:0/22:6)	Lipids	Phospholipid Metabolism		Glycerophospholipids [GP]	Glycerophosphocholines [GP01]	Monoacylglycerophosphocholines [GP0105]	mb_anc	0.0522645	0.0391731	1.33419	0.182877	0.565662	1.05365	0.975783	1.13774
LPOS	LPOS-0088.1	LPC(14:0/0:0)	Lipids	Phospholipid Metabolism	LMGP01050012	Glycerophospholipids [GP]	Glycerophosphocholines [GP01]	Monoacylglycerophosphocholines [GP0105]	mb_anc	-0.0793181	0.0375026	-2.115	0.0350295	0.396271	0.923746	0.858281	0.994204
LPOS	LPOS-0089.1	LPC(15:0/0:0)	Lipids	Phospholipid Metabolism	LMGP01050016	Glycerophospholipids [GP]	Glycerophosphocholines [GP01]	Monoacylglycerophosphocholines [GP0105]	mb_anc	-0.00468289	0.0398905	-0.117394	0.906605	0.973447	0.995328	0.920472	1.07627
LPOS	LPOS-0090.1	LPC(16:0/0:0)	Lipids	Phospholipid Metabolism	LMGP01050018	Glycerophospholipids [GP]	Glycerophosphocholines [GP01]	Monoacylglycerophosphocholines [GP0105]	mb_anc	-0.0171234	0.0427638	-0.400419	0.689056	0.919153	0.983022	0.903987	1.06897
LPOS	LPOS-0091.1	LPC(16:1/0:0)	Lipids	Phospholipid Metabolism		Glycerophospholipids [GP]	Glycerophosphocholines [GP01]	Monoacylglycerophosphocholines [GP0105]	mb_anc	-0.0605557	0.0374155	-1.61847	0.106327	0.539086	0.941241	0.874686	1.01286
LPOS	LPOS-0092.1	LPC(17:0/0:0)	Lipids	Phospholipid Metabolism	LMGP01050024	Glycerophospholipids [GP]	Glycerophosphocholines [GP01]	Monoacylglycerophosphocholines [GP0105]	mb_anc	0.0973425	0.0416898	2.33492	0.020027	0.353857	1.10224	1.01575	1.19609
LPOS	LPOS-0093.1	LPC(17:1/0:0)	Lipids	Phospholipid Metabolism		Glycerophospholipids [GP]	Glycerophosphocholines [GP01]	Monoacylglycerophosphocholines [GP0105]	mb_anc	-0.0252673	0.038592	-0.65473	0.513007	0.832773	0.975049	0.904017	1.05166
LPOS	LPOS-0094.1	LPC(18:0/0:0)	Lipids	Phospholipid Metabolism	LMGP01050026	Glycerophospholipids [GP]	Glycerophosphocholines [GP01]	Monoacylglycerophosphocholines [GP0105]	mb_anc	0.0473758	0.0396177	1.19582	0.232453	0.623318	1.04852	0.970179	1.13318
LPOS	LPOS-0096.1	LPC(18:1/0:0)_2	Lipids	Phospholipid Metabolism		Glycerophospholipids [GP]	Glycerophosphocholines [GP01]	Monoacylglycerophosphocholines [GP0105]	mb_anc	-0.0164198	0.0384306	-0.427259	0.669414	0.907115	0.983714	0.912339	1.06067
LPOS	LPOS-0097.1	LPC(18:2/0:0)	Lipids	Phospholipid Metabolism		Glycerophospholipids [GP]	Glycerophosphocholines [GP01]	Monoacylglycerophosphocholines [GP0105]	mb_anc	0.0577688	0.0381078	1.51593	0.130304	0.539086	1.05947	0.98322	1.14163
LPOS	LPOS-0098.1	LPC(18:3/0:0)_1	Lipids	Phospholipid Metabolism		Glycerophospholipids [GP]	Glycerophosphocholines [GP01]	Monoacylglycerophosphocholines [GP0105]	mb_anc	-0.0131606	0.0376146	-0.349881	0.726606	0.923726	0.986926	0.916782	1.06244
LPOS	LPOS-0100.1	LPC(19:0/0:0)	Lipids	Phospholipid Metabolism	LMGP01050041	Glycerophospholipids [GP]	Glycerophosphocholines [GP01]	Monoacylglycerophosphocholines [GP0105]	mb_anc	0.0696307	0.0382416	1.82081	0.0693607	0.523096	1.07211	0.994691	1.15556
LPOS	LPOS-0101.1	LPC(20:0/0:0)	Lipids	Phospholipid Metabolism	LMGP01050045	Glycerophospholipids [GP]	Glycerophosphocholines [GP01]	Monoacylglycerophosphocholines [GP0105]	mb_anc	0.0628622	0.0369897	1.69945	0.0899888	0.539086	1.06488	0.990409	1.14495
LPOS	LPOS-0102.1	LPC(20:1/0:0)	Lipids	Phospholipid Metabolism		Glycerophospholipids [GP]	Glycerophosphocholines [GP01]	Monoacylglycerophosphocholines [GP0105]	mb_anc	0.122167	0.0398878	3.06278	0.00233681	0.211481	1.12994	1.04497	1.22183
LPOS	LPOS-0103.1	LPC(20:2/0:0)	Lipids	Phospholipid Metabolism		Glycerophospholipids [GP]	Glycerophosphocholines [GP01]	Monoacylglycerophosphocholines [GP0105]	mb_anc	0.0428722	0.0366363	1.17021	0.242592	0.637913	1.0438	0.97148	1.12151
LPOS	LPOS-0104.1	LPC(20:3/0:0)_1	Lipids	Phospholipid Metabolism		Glycerophospholipids [GP]	Glycerophosphocholines [GP01]	Monoacylglycerophosphocholines [GP0105]	mb_anc	-0.0139706	0.0367945	-0.379693	0.704369	0.921919	0.986127	0.917514	1.05987
LPOS	LPOS-0105.1	LPC(20:3/0:0)_2	Lipids	Phospholipid Metabolism		Glycerophospholipids [GP]	Glycerophosphocholines [GP01]	Monoacylglycerophosphocholines [GP0105]	mb_anc	-0.0491804	0.0364818	-1.34808	0.178372	0.565662	0.952009	0.886313	1.02257
LPOS	LPOS-0106.1	LPC(20:4/0:0)	Lipids	Phospholipid Metabolism		Glycerophospholipids [GP]	Glycerophosphocholines [GP01]	Monoacylglycerophosphocholines [GP0105]	mb_anc	0.016417	0.0381507	0.430319	0.667189	0.907115	1.01655	0.943312	1.09548
LPOS	LPOS-0107.1	LPC(20:5/0:0)	Lipids	Phospholipid Metabolism		Glycerophospholipids [GP]	Glycerophosphocholines [GP01]	Monoacylglycerophosphocholines [GP0105]	mb_anc	-0.0209185	0.0395918	-0.528353	0.597539	0.879305	0.979299	0.906179	1.05832
LPOS	LPOS-0108.1	LPC(22:0/0:0)	Lipids	Phospholipid Metabolism	LMGP01050053	Glycerophospholipids [GP]	Glycerophosphocholines [GP01]	Monoacylglycerophosphocholines [GP0105]	mb_anc	0.0750691	0.0370486	2.02623	0.0433847	0.415529	1.07796	1.00246	1.15915
LPOS	LPOS-0109.1	LPC(22:4/0:0)	Lipids	Phospholipid Metabolism		Glycerophospholipids [GP]	Glycerophosphocholines [GP01]	Monoacylglycerophosphocholines [GP0105]	mb_anc	-0.0317836	0.0375037	-0.847479	0.39722	0.726231	0.968716	0.900063	1.04261
LPOS	LPOS-0110.1	LPC(22:6/0:0)	Lipids	Phospholipid Metabolism		Glycerophospholipids [GP]	Glycerophosphocholines [GP01]	Monoacylglycerophosphocholines [GP0105]	mb_anc	0.0395085	0.0394574	1.0013	0.317271	0.709106	1.0403	0.962879	1.12395
LPOS	LPOS-0111.1	LPC(24:0/0:0)	Lipids	Phospholipid Metabolism	LMGP01050057	Glycerophospholipids [GP]	Glycerophosphocholines [GP01]	Monoacylglycerophosphocholines [GP0105]	mb_anc	0.0344277	0.0369777	0.93104	0.352378	0.709106	1.03503	0.962666	1.11283
LPOS	LPOS-0112.1	LPC(O-16:0/0:0)	Lipids	Phospholipid Metabolism	LMGP01060010	Glycerophospholipids [GP]	Glycerophosphocholines [GP01]	Monoalkylglycerophosphocholines [GP0106]	mb_anc	0.0211744	0.0373319	0.567194	0.570891	0.864697	1.0214	0.949333	1.09894
LPOS	LPOS-0113.1	LPC(O-18:0/0:0)	Lipids	Phospholipid Metabolism	LMGP01060014	Glycerophospholipids [GP]	Glycerophosphocholines [GP01]	Monoalkylglycerophosphocholines [GP0106]	mb_anc	0.0223154	0.0368696	0.605253	0.545344	0.848446	1.02257	0.951278	1.0992
LPOS	LPOS-0114.1	LPC(O-18:1/0:0)_1	Lipids	Phospholipid Metabolism		Glycerophospholipids [GP]	Glycerophosphocholines [GP01]	Monoalkylglycerophosphocholines [GP0106]	mb_anc	0.0500606	0.0396177	1.26359	0.207091	0.58568	1.05133	0.972787	1.13622
LPOS	LPOS-0116.1	LPC(O-20:0/0:0)	Lipids	Phospholipid Metabolism	LMGP01060041	Glycerophospholipids [GP]	Glycerophosphocholines [GP01]	Monoalkylglycerophosphocholines [GP0106]	mb_anc	0.0040985	0.0368932	0.111091	0.911598	0.973447	1.00411	0.934062	1.0794
LPOS	LPOS-0117.1	LPC(P-16:0/0:0)	Lipids	Phospholipid Metabolism	LMGP01070006	Glycerophospholipids [GP]	Glycerophosphocholines [GP01]	1Z-alkenylglycerophosphocholines [GP0107]	mb_anc	0.0265532	0.0372285	0.713251	0.476094	0.805356	1.02691	0.954646	1.10464
LPOS	LPOS-0118.1	LPC(P-18:0/0:0)	Lipids	Phospholipid Metabolism	LMGP01070009	Glycerophospholipids [GP]	Glycerophosphocholines [GP01]	1Z-alkenylglycerophosphocholines [GP0107]	mb_anc	0.0367961	0.0361535	1.01777	0.309383	0.709106	1.03748	0.966509	1.11367
LPOS	LPOS-0119.1	LPE(16:0/0:0)	Lipids	Phospholipid Metabolism	LMGP02050002	Glycerophospholipids [GP]	Glycerophosphoethanolamines [GP02]	Monoacylglycerophosphoethanolamines [GP0205]	mb_anc	-0.0550705	0.038303	-1.43776	0.151262	0.541635	0.946418	0.877969	1.0202
LPOS	LPOS-0122.1	LPE(P-18:0/0:0)	Lipids	Phospholipid Metabolism		Glycerophospholipids [GP]	Glycerophosphoethanolamines [GP02]	1Z-alkenylglycerophosphoethanolamines [GP0207]	mb_anc	0.0365129	0.038129	0.957614	0.338819	0.709106	1.03719	0.962501	1.11767
LPOS	LPOS-0123.1	MG(16:0)	Lipids	Glycerolipid Metabolism		Glycerolipids [GL]	Monoradylglycerols [GL01]	Monoacylglycerols [GL0101]	mb_anc	-0.0103808	0.0376641	-0.275616	0.782981	0.946124	0.989673	0.919245	1.0655
LPOS	LPOS-0124.1	MG(18:1)_1	Lipids	Glycerolipid Metabolism		Glycerolipids [GL]	Monoradylglycerols [GL01]	Monoacylglycerols [GL0101]	mb_anc	0.0147261	0.0374857	0.392846	0.694637	0.919153	1.01484	0.942946	1.0922
LPOS	LPOS-0125.1	MG(18:1)_2	Lipids	Glycerolipid Metabolism		Glycerolipids [GL]	Monoradylglycerols [GL01]	Monoacylglycerols [GL0101]	mb_anc	0.010279	0.0379604	0.270782	0.786694	0.946124	1.01033	0.937889	1.08837
LPOS	LPOS-0126.1	PC(14:0/18:2)	Lipids	Phospholipid Metabolism		Glycerophospholipids [GP]	Glycerophosphocholines [GP01]	Diacylglycerophosphocholines [GP0101]	mb_anc	-0.0611172	0.0421418	-1.45028	0.147742	0.54023	0.940713	0.866134	1.02171
LPOS	LPOS-0127.1	PC(14:0/20:4)	Lipids	Phospholipid Metabolism		Glycerophospholipids [GP]	Glycerophosphocholines [GP01]	Diacylglycerophosphocholines [GP0101]	mb_anc	-0.061401	0.0394611	-1.55599	0.120479	0.539086	0.940446	0.87045	1.01607
LPOS	LPOS-0128.1	PC(16:0/16:0)	Lipids	Phospholipid Metabolism	LMGP01010564	Glycerophospholipids [GP]	Glycerophosphocholines [GP01]	Diacylglycerophosphocholines [GP0101]	mb_anc	-0.0972799	0.0372666	-2.61038	0.00937394	0.331338	0.907302	0.843393	0.976054
LPOS	LPOS-0131.1	PC(16:0/18:1)_1	Lipids	Phospholipid Metabolism		Glycerophospholipids [GP]	Glycerophosphocholines [GP01]	Diacylglycerophosphocholines [GP0101]	mb_anc	-0.133208	0.0376384	-3.53916	0.000447141	0.0739441	0.875283	0.813036	0.942295
LPOS	LPOS-0132.1	PC(16:0/18:1)_2	Lipids	Phospholipid Metabolism		Glycerophospholipids [GP]	Glycerophosphocholines [GP01]	Diacylglycerophosphocholines [GP0101]	mb_anc	-0.127538	0.0369403	-3.45255	0.000612796	0.0739441	0.88026	0.818779	0.946357
LPOS	LPOS-0135.1	PC(36:2); PC(16:0/20:2); PC(18:1/18:1)	Lipids	Phospholipid Metabolism		Glycerophospholipids [GP]	Glycerophosphocholines [GP01]	Diacylglycerophosphocholines [GP0101]	mb_anc	-0.0633872	0.0382828	-1.65576	0.098531	0.539086	0.93858	0.870732	1.01172
LPOS	LPOS-0136.1	PC(16:0/20:3)	Lipids	Phospholipid Metabolism		Glycerophospholipids [GP]	Glycerophosphocholines [GP01]	Diacylglycerophosphocholines [GP0101]	mb_anc	-0.078865	0.0392472	-2.00944	0.045142	0.415529	0.924165	0.855739	0.998061
LPOS	LPOS-0137.1	PC(16:0/20:4)_1	Lipids	Phospholipid Metabolism		Glycerophospholipids [GP]	Glycerophosphocholines [GP01]	Diacylglycerophosphocholines [GP0101]	mb_anc	-0.103572	0.0376358	-2.75196	0.00618561	0.319884	0.901611	0.837496	0.970634
LPOS	LPOS-0139.1	PC(16:0/20:4)_3	Lipids	Phospholipid Metabolism		Glycerophospholipids [GP]	Glycerophosphocholines [GP01]	Diacylglycerophosphocholines [GP0101]	mb_anc	-0.00573471	0.0381046	-0.150499	0.880444	0.972996	0.994282	0.922729	1.07138
LPOS	LPOS-0140.1	PC(16:0/20:5)	Lipids	Phospholipid Metabolism		Glycerophospholipids [GP]	Glycerophosphocholines [GP01]	Diacylglycerophosphocholines [GP0101]	mb_anc	-0.0519648	0.0388505	-1.33756	0.181778	0.565662	0.949362	0.879755	1.02448
LPOS	LPOS-0141.1	PC(16:0/22:4)	Lipids	Phospholipid Metabolism		Glycerophospholipids [GP]	Glycerophosphocholines [GP01]	Diacylglycerophosphocholines [GP0101]	mb_anc	-0.0884043	0.0386275	-2.28863	0.022606	0.353857	0.915391	0.848645	0.987386
LPOS	LPOS-0142.1	PC(16:0/22:6)	Lipids	Phospholipid Metabolism		Glycerophospholipids [GP]	Glycerophosphocholines [GP01]	Diacylglycerophosphocholines [GP0101]	mb_anc	0.0213149	0.0389747	0.546889	0.584751	0.872799	1.02154	0.946414	1.10264
LPOS	LPOS-0145.1	PC(18:0/18:0)	Lipids	Phospholipid Metabolism	LMGP01010006	Glycerophospholipids [GP]	Glycerophosphocholines [GP01]	Diacylglycerophosphocholines [GP0101]	mb_anc	0.0356253	0.0391084	0.910938	0.362861	0.709106	1.03627	0.959803	1.11882
LPOS	LPOS-0146.1	PC(18:0/18:1)	Lipids	Phospholipid Metabolism		Glycerophospholipids [GP]	Glycerophosphocholines [GP01]	Diacylglycerophosphocholines [GP0101]	mb_anc	-0.0914815	0.0382098	-2.39419	0.0171035	0.353857	0.912578	0.846731	0.983547
LPOS	LPOS-0147.1	PC(18:0/18:2)	Lipids	Phospholipid Metabolism		Glycerophospholipids [GP]	Glycerophosphocholines [GP01]	Diacylglycerophosphocholines [GP0101]	mb_anc	-0.0120959	0.0411889	-0.293668	0.76916	0.944196	0.987977	0.911352	1.07104
LPOS	LPOS-0148.1	PC(18:0/20:3)	Lipids	Phospholipid Metabolism		Glycerophospholipids [GP]	Glycerophosphocholines [GP01]	Diacylglycerophosphocholines [GP0101]	mb_anc	-0.017182	0.0397876	-0.431842	0.666082	0.907115	0.982965	0.909222	1.06269
LPOS	LPOS-0149.1	PC(18:0/20:4)	Lipids	Phospholipid Metabolism		Glycerophospholipids [GP]	Glycerophosphocholines [GP01]	Diacylglycerophosphocholines [GP0101]	mb_anc	0.039996	0.0379768	1.05317	0.292881	0.69752	1.04081	0.966148	1.12123
LPOS	LPOS-0150.1	PC(18:0/22:4)	Lipids	Phospholipid Metabolism		Glycerophospholipids [GP]	Glycerophosphocholines [GP01]	Diacylglycerophosphocholines [GP0101]	mb_anc	-0.0393646	0.0383074	-1.0276	0.304742	0.709106	0.9614	0.891859	1.03636
LPOS	LPOS-0151.1	PC(18:0/22:5)	Lipids	Phospholipid Metabolism		Glycerophospholipids [GP]	Glycerophosphocholines [GP01]	Diacylglycerophosphocholines [GP0101]	mb_anc	-0.03558	0.0389434	-0.913633	0.361444	0.709106	0.965046	0.894126	1.04159
LPOS	LPOS-0152.1	PC(18:0/22:6)	Lipids	Phospholipid Metabolism		Glycerophospholipids [GP]	Glycerophosphocholines [GP01]	Diacylglycerophosphocholines [GP0101]	mb_anc	0.0840454	0.0393704	2.13474	0.033372	0.396271	1.08768	1.0069	1.17493
LPOS	LPOS-0156.1	PC(18:2/18:2)	Lipids	Phospholipid Metabolism		Glycerophospholipids [GP]	Glycerophosphocholines [GP01]	Diacylglycerophosphocholines [GP0101]	mb_anc	0.050987	0.0402777	1.26589	0.206268	0.58568	1.05231	0.97243	1.13875
LPOS	LPOS-0157.1	PC(18:2/20:4)	Lipids	Phospholipid Metabolism		Glycerophospholipids [GP]	Glycerophosphocholines [GP01]	Diacylglycerophosphocholines [GP0101]	mb_anc	0.0359394	0.0393088	0.914284	0.361102	0.709106	1.03659	0.959728	1.11961
LPOS	LPOS-0158.1	PC(32:1); PC(14:0/18:1); PC(16:0/16:1)	Lipids	Phospholipid Metabolism		Glycerophospholipids [GP]	Glycerophosphocholines [GP01]	Diacylglycerophosphocholines [GP0101]	mb_anc	-0.149844	0.0378652	-3.95732	8.92511e-05	0.0323089	0.860842	0.799267	0.92716
LPOS	LPOS-0159.1	PC(34:0); (18:0/16:0); PC(16:0/18:0)	Lipids	Phospholipid Metabolism		Glycerophospholipids [GP]	Glycerophosphocholines [GP01]	Diacylglycerophosphocholines [GP0101]	mb_anc	-0.016775	0.0386925	-0.433548	0.664844	0.907115	0.983365	0.911547	1.06084
LPOS	LPOS-0161.1	PC(O-16:0/16:0)	Lipids	Phospholipid Metabolism	LMGP01020029	Glycerophospholipids [GP]	Glycerophosphocholines [GP01]	1-alkyl,2-acylglycerophosphocholines [GP0102]	mb_anc	-0.0556043	0.0391722	-1.41948	0.156514	0.541725	0.945913	0.876007	1.0214
LPOS	LPOS-0163.1	PC(O-16:0/18:2)	Lipids	Phospholipid Metabolism		Glycerophospholipids [GP]	Glycerophosphocholines [GP01]	1-alkyl,2-acylglycerophosphocholines [GP0102]	mb_anc	0.0247628	0.0392063	0.631602	0.527998	0.842005	1.02507	0.949251	1.10695
LPOS	LPOS-0164.1	PC(O-18:0/16:0)	Lipids	Phospholipid Metabolism	LMGP01020086	Glycerophospholipids [GP]	Glycerophosphocholines [GP01]	1-alkyl,2-acylglycerophosphocholines [GP0102]	mb_anc	-0.0370989	0.0390556	-0.9499	0.34272	0.709106	0.963581	0.892572	1.04024
LPOS	LPOS-0165.1	PC(O-18:1/18:1); PC(P-18:0/18:1)	Lipids	Phospholipid Metabolism		Glycerophospholipids [GP]	Glycerophosphocholines [GP01]		mb_anc	-0.0319076	0.0394259	-0.809306	0.418807	0.750535	0.968596	0.896567	1.04641
LPOS	LPOS-0166.1	PE(16:0/18:2)	Lipids	Phospholipid Metabolism		Glycerophospholipids [GP]	Glycerophosphoethanolamines [GP02]	Diacylglycerophosphoethanolamines [GP0201]	mb_anc	-0.0577	0.0367732	-1.56908	0.117398	0.539086	0.943933	0.878293	1.01448
LPOS	LPOS-0167.1	PE(16:0/20:4)	Lipids	Phospholipid Metabolism		Glycerophospholipids [GP]	Glycerophosphoethanolamines [GP02]	Diacylglycerophosphoethanolamines [GP0201]	mb_anc	-0.0729296	0.0366117	-1.99197	0.0470335	0.415529	0.929666	0.865292	0.99883
LPOS	LPOS-0168.1	PE(18:0/20:4)	Lipids	Phospholipid Metabolism		Glycerophospholipids [GP]	Glycerophosphoethanolamines [GP02]	Diacylglycerophosphoethanolamines [GP0201]	mb_anc	-0.0431102	0.0372707	-1.15668	0.248074	0.641449	0.957806	0.890332	1.03039
LPOS	LPOS-0169.1	PE(36:1); PE(18:0/18:1); PE(18:1/18:0)	Lipids	Phospholipid Metabolism		Glycerophospholipids [GP]	Glycerophosphoethanolamines [GP02]	Diacylglycerophosphoethanolamines [GP0201]	mb_anc	-0.0484096	0.0369165	-1.31133	0.190478	0.565662	0.952743	0.886241	1.02424
LPOS	LPOS-0170.1	PE(O-18:1/18:1); PE(P-18:0/18:1)	Lipids	Phospholipid Metabolism		Glycerophospholipids [GP]	Glycerophosphoethanolamines [GP02]		mb_anc	-0.0166785	0.0376193	-0.44335	0.657745	0.907115	0.98346	0.913554	1.05871
LPOS	LPOS-0171.1	PE(O-18:1/20:4); PE(P-18:0/20:4)	Lipids	Phospholipid Metabolism		Glycerophospholipids [GP]	Glycerophosphoethanolamines [GP02]		mb_anc	0.0448849	0.0366994	1.22304	0.222012	0.608852	1.04591	0.973317	1.12391
LPOS	LPOS-0172.1	PE(O-18:1/22:6); PE(P-18:0/22:6)	Lipids	Phospholipid Metabolism		Glycerophospholipids [GP]	Glycerophosphoethanolamines [GP02]		mb_anc	0.0774042	0.0382873	2.02167	0.0438567	0.415529	1.08048	1.00236	1.16468
LPOS	LPOS-0173.1	SM(d16:1/20:0)	Lipids	Sphingolipid Metabolism	LMSP03010052	Sphingolipids [SP]	Phosphosphingolipids [SP03]	Ceramide phosphocholines (sphingomyelins) [SP0301]	mb_anc	-0.0249473	0.041538	-0.600591	0.548443	0.848446	0.975361	0.899099	1.05809
LPOS	LPOS-0174.1	SM(d16:1/22:0)	Lipids	Sphingolipid Metabolism	LMSP03010061	Sphingolipids [SP]	Phosphosphingolipids [SP03]	Ceramide phosphocholines (sphingomyelins) [SP0301]	mb_anc	0.0407972	0.0422177	0.966354	0.334434	0.709106	1.04164	0.958918	1.1315
LPOS	LPOS-0175.1	SM(d16:1/24:0)	Lipids	Sphingolipid Metabolism	LMSP03010073	Sphingolipids [SP]	Phosphosphingolipids [SP03]	Ceramide phosphocholines (sphingomyelins) [SP0301]	mb_anc	0.00948625	0.0407032	0.233059	0.815831	0.963842	1.00953	0.932122	1.09337
LPOS	LPOS-0176.1	SM(d16:1/24:1)	Lipids	Sphingolipid Metabolism		Sphingolipids [SP]	Phosphosphingolipids [SP03]	Ceramide phosphocholines (sphingomyelins) [SP0301]	mb_anc	0.0287851	0.0389538	0.738955	0.460355	0.797361	1.0292	0.953549	1.11086
LPOS	LPOS-0177.1	SM(d17:1/16:0)	Lipids	Sphingolipid Metabolism		Sphingolipids [SP]	Phosphosphingolipids [SP03]	Ceramide phosphocholines (sphingomyelins) [SP0301]	mb_anc	-0.00911674	0.0414006	-0.220208	0.825818	0.963842	0.990925	0.913692	1.07469
LPOS	LPOS-0178.1	SM(d17:1/24:1)	Lipids	Sphingolipid Metabolism		Sphingolipids [SP]	Phosphosphingolipids [SP03]	Ceramide phosphocholines (sphingomyelins) [SP0301]	mb_anc	0.0184107	0.0406073	0.453385	0.65051	0.907115	1.01858	0.940654	1.10296
LPOS	LPOS-0179.1	SM(d18:0/16:0)	Lipids	Sphingolipid Metabolism	LMSP03010004	Sphingolipids [SP]	Phosphosphingolipids [SP03]	Ceramide phosphocholines (sphingomyelins) [SP0301]	mb_anc	0.0065061	0.0398187	0.163393	0.870289	0.97236	1.00653	0.93096	1.08823
LPOS	LPOS-0180.1	SM(d18:1/16:0)	Lipids	Sphingolipid Metabolism	LMSP03010003	Sphingolipids [SP]	Phosphosphingolipids [SP03]	Ceramide phosphocholines (sphingomyelins) [SP0301]	mb_anc	-0.014	0.0396941	-0.352696	0.724496	0.923726	0.986098	0.912287	1.06588
LPOS	LPOS-0181.1	SM(d18:1/18:0)	Lipids	Sphingolipid Metabolism	LMSP03010001	Sphingolipids [SP]	Phosphosphingolipids [SP03]	Ceramide phosphocholines (sphingomyelins) [SP0301]	mb_anc	-0.0388606	0.0392469	-0.990158	0.322678	0.709106	0.961885	0.890667	1.0388
LPOS	LPOS-0183.1	SM(d18:1/20:0)	Lipids	Sphingolipid Metabolism	LMSP03010005	Sphingolipids [SP]	Phosphosphingolipids [SP03]	Ceramide phosphocholines (sphingomyelins) [SP0301]	mb_anc	-0.0173942	0.0397112	-0.438017	0.661604	0.907115	0.982756	0.909165	1.0623
LPOS	LPOS-0184.1	SM(d18:1/20:1)	Lipids	Sphingolipid Metabolism		Sphingolipids [SP]	Phosphosphingolipids [SP03]	Ceramide phosphocholines (sphingomyelins) [SP0301]	mb_anc	-0.00380758	0.042567	-0.0894492	0.928768	0.974534	0.9962	0.916458	1.08288
LPOS	LPOS-0185.1	SM(d18:1/22:0)	Lipids	Sphingolipid Metabolism	LMSP03010006	Sphingolipids [SP]	Phosphosphingolipids [SP03]	Ceramide phosphocholines (sphingomyelins) [SP0301]	mb_anc	0.0283931	0.0432517	0.656461	0.511894	0.832773	1.0288	0.94518	1.11982
LPOS	LPOS-0186.1	SM(d18:1/23:0)	Lipids	Sphingolipid Metabolism	LMSP03010078	Sphingolipids [SP]	Phosphosphingolipids [SP03]	Ceramide phosphocholines (sphingomyelins) [SP0301]	mb_anc	0.000100466	0.0413164	0.00243163	0.998061	0.998061	1.0001	0.922305	1.08446
LPOS	LPOS-0187.1	SM(d18:1/24:0)	Lipids	Sphingolipid Metabolism	LMSP03010008	Sphingolipids [SP]	Phosphosphingolipids [SP03]	Ceramide phosphocholines (sphingomyelins) [SP0301]	mb_anc	0.0231281	0.039585	0.584264	0.559362	0.858005	1.0234	0.946998	1.10596
LPOS	LPOS-0188.1	SM(d18:1/24:1)	Lipids	Sphingolipid Metabolism		Sphingolipids [SP]	Phosphosphingolipids [SP03]	Ceramide phosphocholines (sphingomyelins) [SP0301]	mb_anc	0.0173677	0.0385055	0.451045	0.652194	0.907115	1.01752	0.943553	1.09728
LPOS	LPOS-0189.1	SM(d18:2/14:0)	Lipids	Sphingolipid Metabolism		Sphingolipids [SP]	Phosphosphingolipids [SP03]	Ceramide phosphocholines (sphingomyelins) [SP0301]	mb_anc	-0.0621037	0.0474154	-1.30978	0.191001	0.565662	0.939785	0.856383	1.03131
LPOS	LPOS-0190.1	SM(d18:2/16:0)_1	Lipids	Sphingolipid Metabolism		Sphingolipids [SP]	Phosphosphingolipids [SP03]	Ceramide phosphocholines (sphingomyelins) [SP0301]	mb_anc	-0.0386806	0.0426838	-0.906214	0.365352	0.709106	0.962058	0.884847	1.04601
LPOS	LPOS-0191.1	SM(d18:2/16:0)_2	Lipids	Sphingolipid Metabolism		Sphingolipids [SP]	Phosphosphingolipids [SP03]	Ceramide phosphocholines (sphingomyelins) [SP0301]	mb_anc	-0.0256825	0.0434272	-0.591393	0.554582	0.854292	0.974644	0.895118	1.06124
LPOS	LPOS-0192.1	SM(d18:2/18:0)	Lipids	Sphingolipid Metabolism		Sphingolipids [SP]	Phosphosphingolipids [SP03]	Ceramide phosphocholines (sphingomyelins) [SP0301]	mb_anc	-0.0280006	0.0406407	-0.688978	0.491225	0.812446	0.972388	0.897936	1.05301
LPOS	LPOS-0193.1	SM(d18:2/22:0)	Lipids	Sphingolipid Metabolism		Sphingolipids [SP]	Phosphosphingolipids [SP03]	Ceramide phosphocholines (sphingomyelins) [SP0301]	mb_anc	0.0330592	0.0432313	0.764705	0.444885	0.783442	1.03361	0.949638	1.12501
LPOS	LPOS-0194.1	SM(d18:2/23:0)	Lipids	Sphingolipid Metabolism		Sphingolipids [SP]	Phosphosphingolipids [SP03]	Ceramide phosphocholines (sphingomyelins) [SP0301]	mb_anc	-0.00390812	0.0428891	-0.0911213	0.92744	0.974534	0.9961	0.915788	1.08345
LPOS	LPOS-0195.1	SM(d18:2/24:0)	Lipids	Sphingolipid Metabolism		Sphingolipids [SP]	Phosphosphingolipids [SP03]	Ceramide phosphocholines (sphingomyelins) [SP0301]	mb_anc	0.0159522	0.0407581	0.391388	0.695713	0.919153	1.01608	0.938067	1.10058
LPOS	LPOS-0196.1	SM(d18:2/24:1)	Lipids	Sphingolipid Metabolism		Sphingolipids [SP]	Phosphosphingolipids [SP03]	Ceramide phosphocholines (sphingomyelins) [SP0301]	mb_anc	0.0483827	0.0401569	1.20484	0.228956	0.623173	1.04957	0.97013	1.13552
LPOS	LPOS-0197.1	SM(d19:1/16:0)	Lipids	Sphingolipid Metabolism	LMSP03010045	Sphingolipids [SP]	Phosphosphingolipids [SP03]	Ceramide phosphocholines (sphingomyelins) [SP0301]	mb_anc	0.00514094	0.0386664	0.132956	0.894293	0.972996	1.00515	0.931792	1.08429
LPOS	LPOS-0199.1	Sphingosine-1-phosphate	Lipids	Sphingolipid Metabolism	LMSP01050001	Sphingolipids [SP]	Sphingoid bases [SP01]	Sphingoid base 1-phosphates [SP0105]	mb_anc	-0.0931699	0.0584008	-1.59535	0.1114	0.539086	0.911039	0.812503	1.02152
LPOS	LPOS-0200.1	TG(44:0)	Lipids	Glycerolipid Metabolism		Glycerolipids [GL]	Triradylglycerols [GL03]	Triacylglycerols [GL0301]	mb_anc	-0.0613699	0.03698	-1.65954	0.0977675	0.539086	0.940475	0.874721	1.01117
LPOS	LPOS-0201.1	TG(44:1)	Lipids	Glycerolipid Metabolism		Glycerolipids [GL]	Triradylglycerols [GL03]	Triacylglycerols [GL0301]	mb_anc	-0.0585129	0.0367661	-1.59149	0.112267	0.539086	0.943166	0.877591	1.01364
LPOS	LPOS-0202.1	TG(44:2)	Lipids	Glycerolipid Metabolism		Glycerolipids [GL]	Triradylglycerols [GL03]	Triacylglycerols [GL0301]	mb_anc	-0.0425634	0.0367553	-1.15802	0.247526	0.641449	0.95833	0.891719	1.02992
LPOS	LPOS-0203.1	TG(46:0)	Lipids	Glycerolipid Metabolism		Glycerolipids [GL]	Triradylglycerols [GL03]	Triacylglycerols [GL0301]	mb_anc	-0.0924416	0.0369796	-2.4998	0.0128142	0.331338	0.911702	0.84796	0.980236
LPOS	LPOS-0204.1	TG(46:1)	Lipids	Glycerolipid Metabolism		Glycerolipids [GL]	Triradylglycerols [GL03]	Triacylglycerols [GL0301]	mb_anc	-0.076527	0.0372025	-2.05704	0.0403114	0.415529	0.926328	0.861187	0.996396
LPOS	LPOS-0205.1	TG(46:2)	Lipids	Glycerolipid Metabolism		Glycerolipids [GL]	Triradylglycerols [GL03]	Triacylglycerols [GL0301]	mb_anc	-0.0576049	0.0370726	-1.55384	0.12099	0.539086	0.944023	0.877861	1.01517
LPOS	LPOS-0206.1	TG(48:0)	Lipids	Glycerolipid Metabolism		Glycerolipids [GL]	Triradylglycerols [GL03]	Triacylglycerols [GL0301]	mb_anc	-0.0894684	0.0362101	-2.47081	0.0138844	0.335077	0.914417	0.851769	0.981673
LPOS	LPOS-0207.1	TG(48:1)	Lipids	Glycerolipid Metabolism		Glycerolipids [GL]	Triradylglycerols [GL03]	Triacylglycerols [GL0301]	mb_anc	-0.0913609	0.0378123	-2.41617	0.0161187	0.353857	0.912688	0.847493	0.982899
LPOS	LPOS-0208.1	TG(48:2)	Lipids	Glycerolipid Metabolism		Glycerolipids [GL]	Triradylglycerols [GL03]	Triacylglycerols [GL0301]	mb_anc	-0.0682214	0.0378419	-1.8028	0.0721497	0.533025	0.934054	0.867282	1.00597
LPOS	LPOS-0209.1	TG(48:3)	Lipids	Glycerolipid Metabolism		Glycerolipids [GL]	Triradylglycerols [GL03]	Triacylglycerols [GL0301]	mb_anc	-0.0337209	0.0376597	-0.895411	0.37109	0.711185	0.966841	0.898046	1.04091
LPOS	LPOS-0210.1	TG(48:4)_1	Lipids	Glycerolipid Metabolism		Glycerolipids [GL]	Triradylglycerols [GL03]	Triacylglycerols [GL0301]	mb_anc	-0.0027282	0.0369971	-0.0737407	0.941252	0.978928	0.997276	0.927518	1.07228
LPOS	LPOS-0213.1	TG(50:1)	Lipids	Glycerolipid Metabolism		Glycerolipids [GL]	Triradylglycerols [GL03]	Triacylglycerols [GL0301]	mb_anc	-0.100462	0.0377782	-2.65926	0.00813654	0.331338	0.904419	0.839871	0.973929
LPOS	LPOS-0214.1	TG(50:2)	Lipids	Glycerolipid Metabolism		Glycerolipids [GL]	Triradylglycerols [GL03]	Triacylglycerols [GL0301]	mb_anc	-0.0869555	0.0381536	-2.27909	0.0231724	0.353857	0.916718	0.850665	0.987899
LPOS	LPOS-0215.1	TG(50:3)	Lipids	Glycerolipid Metabolism		Glycerolipids [GL]	Triradylglycerols [GL03]	Triacylglycerols [GL0301]	mb_anc	-0.035879	0.0388777	-0.922868	0.356616	0.709106	0.964757	0.893973	1.04115
LPOS	LPOS-0216.1	TG(50:4)	Lipids	Glycerolipid Metabolism		Glycerolipids [GL]	Triradylglycerols [GL03]	Triacylglycerols [GL0301]	mb_anc	0.00876902	0.0381417	0.229906	0.818279	0.963842	1.00881	0.936141	1.08711
LPOS	LPOS-0217.1	TG(52:1)	Lipids	Glycerolipid Metabolism		Glycerolipids [GL]	Triradylglycerols [GL03]	Triacylglycerols [GL0301]	mb_anc	-0.0887922	0.0379597	-2.33912	0.0198066	0.353857	0.915036	0.849427	0.985712
LPOS	LPOS-0218.1	TG(52:2)	Lipids	Glycerolipid Metabolism		Glycerolipids [GL]	Triradylglycerols [GL03]	Triacylglycerols [GL0301]	mb_anc	-0.0567762	0.0385963	-1.47103	0.142047	0.539086	0.944805	0.875969	1.01905
LPOS	LPOS-0219.1	TG(52:3)	Lipids	Glycerolipid Metabolism		Glycerolipids [GL]	Triradylglycerols [GL03]	Triacylglycerols [GL0301]	mb_anc	0.0176712	0.0389385	0.453825	0.650194	0.907115	1.01783	0.943039	1.09855
LPOS	LPOS-0220.1	TG(52:4)_1	Lipids	Glycerolipid Metabolism		Glycerolipids [GL]	Triradylglycerols [GL03]	Triacylglycerols [GL0301]	mb_anc	0.0531769	0.0384555	1.38281	0.167471	0.551132	1.05462	0.978049	1.13718
LPOS	LPOS-0223.1	TG(54:1)	Lipids	Glycerolipid Metabolism		Glycerolipids [GL]	Triradylglycerols [GL03]	Triacylglycerols [GL0301]	mb_anc	-0.0647635	0.0380404	-1.70249	0.0894169	0.539086	0.937289	0.869947	1.00984
LPOS	LPOS-0224.1	TG(54:2)	Lipids	Glycerolipid Metabolism		Glycerolipids [GL]	Triradylglycerols [GL03]	Triacylglycerols [GL0301]	mb_anc	-0.0414439	0.0379158	-1.09305	0.27501	0.673929	0.959403	0.89069	1.03342
LPOS	LPOS-0225.1	TG(54:3)	Lipids	Glycerolipid Metabolism		Glycerolipids [GL]	Triradylglycerols [GL03]	Triacylglycerols [GL0301]	mb_anc	0.0189156	0.0374267	0.505403	0.613546	0.888415	1.0191	0.947015	1.09666
LPOS	LPOS-0226.1	TG(54:4)	Lipids	Glycerolipid Metabolism		Glycerolipids [GL]	Triradylglycerols [GL03]	Triacylglycerols [GL0301]	mb_anc	0.0743176	0.0368535	2.01657	0.0443888	0.415529	1.07715	1.00209	1.15783
LPOS	LPOS-0227.1	TG(54:6)_1	Lipids	Glycerolipid Metabolism		Glycerolipids [GL]	Triradylglycerols [GL03]	Triacylglycerols [GL0301]	mb_anc	0.0962176	0.0366159	2.62776	0.00891596	0.331338	1.101	1.02475	1.18292
LPOS	LPOS-0228.1	TG(54:6)_2	Lipids	Glycerolipid Metabolism		Glycerolipids [GL]	Triradylglycerols [GL03]	Triacylglycerols [GL0301]	mb_anc	0.00538947	0.0373907	0.144139	0.885461	0.972996	1.0054	0.934357	1.08185
BI-LISA	H1A1	HDL-1_Apo-A1							psmd_anc	1.16835e-06	4.25961e-07	2.74286	0.00639528	0.137115	1	1	1			mg/dL
BI-LISA	H1A2	HDL-1_Apo-A2							psmd_anc	1.10198e-06	4.42082e-07	2.4927	0.0131262	0.206595	1	1	1			mg/dL
BI-LISA	H1CH	HDL-1_Cholesterol							psmd_anc	1.15094e-06	4.19966e-07	2.74057	0.00643909	0.137115	1	1	1			mg/dL
BI-LISA	H1FC	HDL-1_Free Cholesterol							psmd_anc	1.49335e-06	4.32869e-07	3.44989	0.00062735	0.0378501	1	1	1			mg/dL
BI-LISA	H1PL	HDL-1_Phospholipids							psmd_anc	1.10719e-06	4.20977e-07	2.63005	0.00890355	0.15348	1	1	1			mg/dL
BI-LISA	H1TG	HDL-1_Triglycerides							psmd_anc	6.57657e-07	4.36317e-07	1.50729	0.132613	0.4572	1	1	1			mg/dL
BI-LISA	H2A1	HDL-2_Apo-A1							psmd_anc	5.95655e-07	4.63885e-07	1.28406	0.199948	0.531246	1	1	1			mg/dL
BI-LISA	H2A2	HDL-2_Apo-A2							psmd_anc	4.60202e-07	4.28606e-07	1.07372	0.283669	0.621858	1	1	1			mg/dL
BI-LISA	H2CH	HDL-2_Cholesterol							psmd_anc	8.36059e-07	4.4163e-07	1.89312	0.0591434	0.347371	1	1	1			mg/dL
BI-LISA	H2FC	HDL-2_Free Cholesterol							psmd_anc	9.04791e-07	4.48701e-07	2.01647	0.0444931	0.319015	1	1	1			mg/dL
BI-LISA	H2PL	HDL-2_Phospholipids							psmd_anc	7.75727e-07	4.56004e-07	1.70114	0.0897803	0.404649	1	1	1			mg/dL
BI-LISA	H2TG	HDL-2_Triglycerides							psmd_anc	1.97062e-07	4.3595e-07	0.452028	0.651521	0.911636	1	0.999999	1			mg/dL
BI-LISA	H3A1	HDL-3_Apo-A1							psmd_anc	-6.54537e-08	4.49847e-07	-0.145502	0.884396	0.962697	1	0.999999	1			mg/dL
BI-LISA	H3A2	HDL-3_Apo-A2							psmd_anc	1.73003e-08	4.09816e-07	0.0422149	0.966351	0.977148	1	0.999999	1			mg/dL
BI-LISA	H3CH	HDL-3_Cholesterol							psmd_anc	2.622e-07	4.55008e-07	0.576254	0.564804	0.881755	1	0.999999	1			mg/dL
BI-LISA	H3FC	HDL-3_Free Cholesterol							psmd_anc	4.41813e-07	4.57468e-07	0.965778	0.334803	0.662289	1	1	1			mg/dL
BI-LISA	H3PL	HDL-3_Phospholipids							psmd_anc	1.48528e-07	4.39183e-07	0.338192	0.735416	0.952448	1	0.999999	1			mg/dL
BI-LISA	H3TG	HDL-3_Triglycerides							psmd_anc	-3.60534e-07	4.33086e-07	-0.832477	0.405692	0.734302	1	0.999999	1			mg/dL
BI-LISA	H4A1	HDL-4_Apo-A1							psmd_anc	-8.86295e-07	4.53325e-07	-1.9551	0.0513449	0.331908	0.999999	0.999998	1			mg/dL
BI-LISA	H4A2	HDL-4_Apo-A2							psmd_anc	-8.10456e-07	4.13543e-07	-1.95978	0.0507921	0.331908	0.999999	0.999998	1			mg/dL
BI-LISA	H4CH	HDL-4_Cholesterol							psmd_anc	-6.30039e-07	4.55171e-07	-1.38418	0.167161	0.498458	0.999999	0.999998	1			mg/dL
BI-LISA	H4FC	HDL-4_Free Cholesterol							psmd_anc	-2.74362e-07	4.44264e-07	-0.617565	0.537253	0.881755	1	0.999999	1			mg/dL
BI-LISA	H4PL	HDL-4_Phospholipids							psmd_anc	-7.24112e-07	4.44872e-07	-1.62768	0.104467	0.436328	0.999999	0.999998	1			mg/dL
BI-LISA	H4TG	HDL-4_Triglycerides							psmd_anc	-1.19439e-06	4.496e-07	-2.65655	0.00824575	0.15348	0.999999	0.999998	1			mg/dL
BI-LISA	HDA1	HDL_Apo-A1							psmd_anc	5.42185e-07	4.35315e-07	1.2455	0.213758	0.541121	1	1	1			mg/dL
BI-LISA	HDA2	HDL_Apo-A2							psmd_anc	3.25068e-08	3.71373e-07	0.0875313	0.930298	0.962697	1	0.999999	1			mg/dL
BI-LISA	HDCH	HDL_Cholesterol							psmd_anc	8.26594e-07	4.38215e-07	1.88628	0.0600625	0.347371	1	1	1			mg/dL
BI-LISA	HDFC	HDL_Free Cholesterol							psmd_anc	1.10101e-06	4.63017e-07	2.37791	0.0179325	0.227964	1	1	1			mg/dL
BI-LISA	HDPL	HDL_Phospholipids							psmd_anc	8.52845e-07	4.57712e-07	1.86328	0.063237	0.351172	1	1	1			mg/dL
BI-LISA	HDTG	HDL_Triglycerides							psmd_anc	-1.42912e-09	4.32689e-07	-0.00330287	0.997367	0.997743	1	0.999999	1			mg/dL
BI-LISA	IDAB	IDL_Apo-B							psmd_anc	-7.046e-07	4.11998e-07	-1.7102	0.0880903	0.404649	0.999999	0.999998	1			mg/dL
BI-LISA	IDCH	IDL_Cholesterol							psmd_anc	-9.12525e-07	4.27639e-07	-2.13386	0.0335292	0.31122	0.999999	0.999998	1			mg/dL
BI-LISA	IDFC	IDL_Free Cholesterol							psmd_anc	-8.87075e-07	4.40767e-07	-2.01257	0.0449041	0.319015	0.999999	0.999998	1			mg/dL
BI-LISA	IDPL	IDL_Phospholipids							psmd_anc	-3.30609e-07	4.74014e-07	-0.697465	0.485962	0.845761	1	0.999999	1			mg/dL
BI-LISA	IDTG	IDL_Triglycerides							psmd_anc	-6.20483e-07	4.67379e-07	-1.32758	0.185158	0.515594	0.999999	0.999998	1			mg/dL
BI-LISA	L1AB	LDL-1_Apo-B							psmd_anc	5.60585e-08	4.88051e-07	0.114862	0.908619	0.962697	1	0.999999	1			mg/dL
BI-LISA	L1CH	LDL-1_Cholesterol							psmd_anc	1.79133e-07	5.01369e-07	0.357288	0.721086	0.952448	1	0.999999	1			mg/dL
BI-LISA	L1FC	LDL-1_Free Cholesterol							psmd_anc	1.7198e-07	4.83221e-07	0.355903	0.722122	0.952448	1	0.999999	1			mg/dL
BI-LISA	L1PL	LDL-1_Phospholipids							psmd_anc	1.0366e-07	4.97729e-07	0.208266	0.835139	0.95671	1	0.999999	1			mg/dL
BI-LISA	L1TG	LDL-1_Triglycerides							psmd_anc	-4.76897e-07	4.37847e-07	-1.08919	0.2768	0.614734	1	0.999999	1			mg/dL
BI-LISA	L2AB	LDL-2_Apo-B							psmd_anc	1.10354e-06	4.6459e-07	2.37531	0.0180575	0.227964	1	1	1			mg/dL
BI-LISA	L2CH	LDL-2_Cholesterol							psmd_anc	1.48174e-06	4.51149e-07	3.28437	0.00112241	0.0548416	1	1	1			mg/dL
BI-LISA	L2FC	LDL-2_Free Cholesterol							psmd_anc	9.21126e-07	4.73368e-07	1.9459	0.052445	0.333071	1	1	1			mg/dL
BI-LISA	L2PL	LDL-2_Phospholipids							psmd_anc	1.27933e-06	4.60769e-07	2.77651	0.00578191	0.137115	1	1	1			mg/dL
BI-LISA	L2TG	LDL-2_Triglycerides							psmd_anc	1.25665e-07	4.34868e-07	0.288974	0.772768	0.952448	1	0.999999	1			mg/dL
BI-LISA	L3AB	LDL-3_Apo-B							psmd_anc	6.48779e-07	4.52961e-07	1.4323	0.152924	0.486373	1	1	1			mg/dL
BI-LISA	L3CH	LDL-3_Cholesterol							psmd_anc	8.53538e-07	4.61095e-07	1.85111	0.0649722	0.351172	1	1	1			mg/dL
BI-LISA	L3FC	LDL-3_Free Cholesterol							psmd_anc	6.47818e-07	4.45844e-07	1.45301	0.147091	0.47542	1	1	1			mg/dL
BI-LISA	L3PL	LDL-3_Phospholipids							psmd_anc	7.37428e-07	4.53574e-07	1.62582	0.104863	0.436328	1	1	1			mg/dL
BI-LISA	L3TG	LDL-3_Triglycerides							psmd_anc	1.39287e-07	4.29743e-07	0.324118	0.746037	0.952448	1	0.999999	1			mg/dL
BI-LISA	L4AB	LDL-4_Apo-B							psmd_anc	-6.525e-07	4.58043e-07	-1.42454	0.155156	0.488405	0.999999	0.999998	1			mg/dL
BI-LISA	L4CH	LDL-4_Cholesterol							psmd_anc	-4.5577e-07	4.77796e-07	-0.953901	0.340774	0.665425	1	0.999999	1			mg/dL
BI-LISA	L4FC	LDL-4_Free Cholesterol							psmd_anc	-6.98297e-08	4.46309e-07	-0.156461	0.875758	0.962697	1	0.999999	1			mg/dL
BI-LISA	L4PL	LDL-4_Phospholipids							psmd_anc	-4.19574e-07	4.55896e-07	-0.920328	0.358018	0.677538	1	0.999999	1			mg/dL
BI-LISA	L4TG	LDL-4_Triglycerides							psmd_anc	-1.12595e-07	4.05807e-07	-0.277459	0.781587	0.952448	1	0.999999	1			mg/dL
BI-LISA	L5AB	LDL-5_Apo-B							psmd_anc	-4.05464e-07	4.11642e-07	-0.984992	0.325289	0.662289	1	0.999999	1			mg/dL
BI-LISA	L5CH	LDL-5_Cholesterol							psmd_anc	-4.72909e-07	4.24163e-07	-1.11492	0.265627	0.60098	1	0.999999	1			mg/dL
BI-LISA	L5FC	LDL-5_Free Cholesterol							psmd_anc	-1.47035e-07	4.1883e-07	-0.351061	0.725748	0.952448	1	0.999999	1			mg/dL
BI-LISA	L5PL	LDL-5_Phospholipids							psmd_anc	-4.02457e-07	4.11573e-07	-0.97785	0.328805	0.662289	1	0.999999	1			mg/dL
BI-LISA	L5TG	LDL-5_Triglycerides							psmd_anc	-1.10745e-07	4.16791e-07	-0.265708	0.790616	0.952448	1	0.999999	1			mg/dL
BI-LISA	L6AB	LDL-6_Apo-B							psmd_anc	1.48884e-07	3.88953e-07	0.382781	0.702108	0.94837	1	0.999999	1			mg/dL
BI-LISA	L6CH	LDL-6_Cholesterol							psmd_anc	2.17367e-07	4.06944e-07	0.534145	0.593571	0.881755	1	0.999999	1			mg/dL
BI-LISA	L6FC	LDL-6_Free Cholesterol							psmd_anc	4.39632e-07	4.03084e-07	1.09067	0.276147	0.614734	1	1	1			mg/dL
BI-LISA	L6PL	LDL-6_Phospholipids							psmd_anc	2.86675e-07	3.90545e-07	0.734038	0.463404	0.818303	1	1	1			mg/dL
BI-LISA	L6TG	LDL-6_Triglycerides							psmd_anc	2.3168e-07	4.01294e-07	0.577333	0.564076	0.881755	1	0.999999	1			mg/dL
BI-LISA	LDAB	LDL_Apo-B							psmd_anc	1.73993e-07	4.1337e-07	0.420912	0.67407	0.919082	1	0.999999	1			mg/dL
BI-LISA	LDCH	LDL_Cholesterol							psmd_anc	3.16209e-07	4.10422e-07	0.770448	0.44154	0.787376	1	1	1			mg/dL
BI-LISA	LDFC	LDL_Free Cholesterol							psmd_anc	4.00627e-07	4.16444e-07	0.962019	0.336686	0.662393	1	1	1			mg/dL
BI-LISA	LDPL	LDL_Phospholipids							psmd_anc	2.8171e-07	4.20023e-07	0.670701	0.502841	0.854594	1	0.999999	1			mg/dL
BI-LISA	LDTG	LDL_Triglycerides							psmd_anc	-9.19281e-08	4.06276e-07	-0.22627	0.82112	0.95671	1	0.999999	1			mg/dL
BI-LISA	TPA1	Total Plasma_Apo-A1							psmd_anc	4.56787e-07	4.30388e-07	1.06134	0.289248	0.621858	1	1	1			mg/dL
BI-LISA	TPA2	Total Plasma_Apo-A2							psmd_anc	5.91882e-08	3.68009e-07	0.160834	0.872315	0.962697	1	0.999999	1			mg/dL
BI-LISA	TPAB	Total Plasma_Apo-B							psmd_anc	-2.00463e-07	4.44467e-07	-0.451019	0.652248	0.911636	1	0.999999	1			mg/dL
BI-LISA	TPCH	Total Plasma_Cholesterol							psmd_anc	2.32243e-07	3.92967e-07	0.590999	0.554892	0.881755	1	0.999999	1			mg/dL
BI-LISA	TPFC	Total Plasma_Free Cholesterol							psmd_anc	2.50889e-07	3.78929e-07	0.662101	0.50833	0.855886	1	1	1			mg/dL
BI-LISA	TPTG	Total Plasma_Triglycerides							psmd_anc	-6.72922e-07	4.52591e-07	-1.48682	0.137937	0.465844	0.999999	0.999998	1			mg/dL
BI-LISA	V1CH	VLDL-1_Cholesterol							psmd_anc	-8.41344e-07	4.54548e-07	-1.85095	0.0649958	0.351172	0.999999	0.999998	1			mg/dL
BI-LISA	V1FC	VLDL-1_Free Cholesterol							psmd_anc	-6.36019e-07	4.63831e-07	-1.37123	0.171157	0.498458	0.999999	0.999998	1			mg/dL
BI-LISA	V1PL	VLDL-1_Phospholipids							psmd_anc	-1.08007e-06	4.59419e-07	-2.35094	0.0192645	0.227964	0.999999	0.999998	1			mg/dL
BI-LISA	V1TG	VLDL-1_Triglycerides							psmd_anc	-1.34605e-06	4.46923e-07	-3.01181	0.00278048	0.0915029	0.999999	0.999998	1			mg/dL
BI-LISA	V2CH	VLDL-2_Cholesterol							psmd_anc	-2.72631e-07	4.55334e-07	-0.598749	0.549717	0.881755	1	0.999999	1			mg/dL
BI-LISA	V2FC	VLDL-2_Free Cholesterol							psmd_anc	-5.23401e-07	4.56177e-07	-1.14736	0.251993	0.584753	0.999999	0.999999	1			mg/dL
BI-LISA	V2PL	VLDL-2_Phospholipids							psmd_anc	-4.5028e-07	4.65644e-07	-0.967003	0.334192	0.662289	1	0.999999	1			mg/dL
BI-LISA	V2TG	VLDL-2_Triglycerides							psmd_anc	-3.21893e-07	4.66006e-07	-0.690749	0.490168	0.848999	1	0.999999	1			mg/dL
BI-LISA	V3CH	VLDL-3_Cholesterol							psmd_anc	-6.37449e-07	4.45315e-07	-1.43146	0.153167	0.486373	0.999999	0.999998	1			mg/dL
BI-LISA	V3FC	VLDL-3_Free Cholesterol							psmd_anc	-5.73536e-07	4.48006e-07	-1.2802	0.2013	0.531246	0.999999	0.999999	1			mg/dL
BI-LISA	V3PL	VLDL-3_Phospholipids							psmd_anc	-7.08634e-07	4.44724e-07	-1.59342	0.111943	0.444115	0.999999	0.999998	1			mg/dL
BI-LISA	V3TG	VLDL-3_Triglycerides							psmd_anc	-4.64817e-07	4.46451e-07	-1.04114	0.29851	0.633428	1	0.999999	1			mg/dL
BI-LISA	V4CH	VLDL-4_Cholesterol							psmd_anc	-7.38813e-07	4.18701e-07	-1.76454	0.0784896	0.389222	0.999999	0.999998	1			mg/dL
BI-LISA	V4FC	VLDL-4_Free Cholesterol							psmd_anc	-8.65868e-07	4.31633e-07	-2.00603	0.0456008	0.319015	0.999999	0.999998	1			mg/dL
BI-LISA	V4PL	VLDL-4_Phospholipids							psmd_anc	-8.71783e-07	4.27892e-07	-2.03739	0.0423418	0.319015	0.999999	0.999998	1			mg/dL
BI-LISA	V4TG	VLDL-4_Triglycerides							psmd_anc	-8.59803e-07	4.29461e-07	-2.00205	0.046029	0.319015	0.999999	0.999998	1			mg/dL
BI-LISA	V5CH	VLDL-5_Cholesterol							psmd_anc	-6.42494e-07	4.34689e-07	-1.47805	0.140268	0.465844	0.999999	0.999999	1			mg/dL
BI-LISA	V5FC	VLDL-5_Free Cholesterol							psmd_anc	-8.33201e-07	4.55009e-07	-1.83117	0.067901	0.361473	0.999999	0.999998	1			mg/dL
BI-LISA	V5PL	VLDL-5_Phospholipids							psmd_anc	-9.14226e-07	4.42859e-07	-2.06437	0.0396983	0.319015	0.999999	0.999998	1			mg/dL
BI-LISA	V5TG	VLDL-5_Triglycerides							psmd_anc	-8.19858e-07	4.30006e-07	-1.90662	0.0573656	0.347371	0.999999	0.999998	1			mg/dL
BI-LISA	V6CH	VLDL-6_Cholesterol							psmd_anc	1.14317e-06	4.41661e-07	2.58835	0.0100342	0.165109	1	1	1			mg/dL
BI-LISA	V6FC	VLDL-6_Free Cholesterol							psmd_anc	-2.56803e-07	4.44998e-07	-0.577089	0.56424	0.881755	1	0.999999	1			mg/dL
BI-LISA	V6PL	VLDL-6_Phospholipids							psmd_anc	-2.64268e-07	4.44971e-07	-0.593901	0.552951	0.881755	1	0.999999	1			mg/dL
BI-LISA	V6TG	VLDL-6_Triglycerides							psmd_anc	-1.06099e-07	4.01932e-07	-0.263972	0.791953	0.952448	1	0.999999	1			mg/dL
BI-LISA	VLAB	VLDL_Apo-B							psmd_anc	-1.06649e-06	4.46422e-07	-2.38897	0.0174102	0.227964	0.999999	0.999998	1			mg/dL
BI-LISA	VLCH	VLDL_Cholesterol							psmd_anc	-8.17157e-07	4.41395e-07	-1.85131	0.0649442	0.351172	0.999999	0.999998	1			mg/dL
BI-LISA	VLFC	VLDL_Free Cholesterol							psmd_anc	-9.98667e-07	4.62142e-07	-2.16095	0.0313579	0.298726	0.999999	0.999998	1			mg/dL
BI-LISA	VLPL	VLDL_Phospholipids							psmd_anc	-1.08467e-06	4.62362e-07	-2.34593	0.0195218	0.227964	0.999999	0.999998	1			mg/dL
BI-LISA	VLTG	VLDL_Triglycerides							psmd_anc	-6.39742e-07	4.23976e-07	-1.50891	0.132199	0.4572	0.999999	0.999999	1			mg/dL
BI-QUANT	Acetoacetic acid	Acetoacetic acid	Lipids	Ketone Bodies					psmd_anc	4.75284e-08	7.89856e-07	0.0601735	0.952047	0.968093	1	0.999998	1	2.5	-	mmol/L	97.5	0.02	0.01	Other quantification	Other calibration method
BI-QUANT	Alanine	Alanine	Amino Acids	Aliphatic Amino Acids					psmd_anc	1.20902e-07	4.19883e-07	0.287943	0.773537	0.952448	1	0.999999	1	2.5	0.29	mmol/L	97.5	0.63	0.02	Other quantification	Other calibration method
BI-QUANT	Creatine	Creatine	Amino Acids	Creatine Metabolism					psmd_anc	3.94374e-07	4.56775e-07	0.863388	0.388435	0.710169	1	0.999999	1	2.5	-	mmol/L	97.5	0.07	0.01	Other quantification	Other calibration method
BI-QUANT	Creatinine	Creatinine	Amino Acids	Creatine Metabolism					psmd_anc	-2.4865e-06	5.10615e-07	-4.86962	1.60605e-06	0.000581391	0.999998	0.999997	0.999999	2.5	0.06	mmol/L	97.5	0.14	0.01	Other quantification	Other calibration method
BI-QUANT	Glucose	Glucose	Carbohydrates	Glycolysis, Gluconeogenesis, and Pyruvate Metabolism					psmd_anc	1.87664e-07	4.25312e-07	0.441239	0.659276	0.911854	1	0.999999	1	2.5	1.52	mmol/L	97.5	5.34	0.47	Other quantification	Other calibration method
BI-QUANT	Glutamine	Glutamine	Amino Acids	Alpha Amino Acids					psmd_anc	6.32886e-07	4.60057e-07	1.37567	0.169685	0.498458	1	1	1	2.5	0.29	mmol/L	97.5	0.82	0.02	Other quantification	Other calibration method
BI-QUANT	Histidine	Histidine	Amino Acids	Proteinogenic Amino Acids					psmd_anc	1.27853e-07	4.46519e-07	0.286332	0.77477	0.952448	1	0.999999	1	2.5	0.07	mmol/L	97.5	0.17	0.02	Other quantification	Other calibration method
BI-QUANT	Isoleucine	Isoleucine	Amino Acids	Branched-Chain Amino Acid Metabolism					psmd_anc	-6.08369e-07	4.33053e-07	-1.40484	0.160836	0.493413	0.999999	0.999999	1	2.5	0.03	mmol/L	97.5	0.11	0.03	Other quantification	Other calibration method
BI-QUANT	Lactic acid	Lactic acid	Carbohydrates	Glycolysis, Gluconeogenesis, and Pyruvate Metabolism					psmd_anc	1.12996e-07	4.49859e-07	0.251181	0.801802	0.955008	1	0.999999	1	2.5	2.23	mmol/L	97.5	7.14	0.03	Other quantification	Other calibration method
BI-QUANT	Tyrosine	Tyrosine	Amino Acids	Aromatic Amino Acids					psmd_anc	2.28846e-07	4.23763e-07	0.540033	0.589471	0.881755	1	0.999999	1	2.5	-	mmol/L	97.5	0.08	0.03	Other quantification	Other calibration method
BI-QUANT	Valine	Valine	Amino Acids	Branched-Chain Amino Acid Metabolism					psmd_anc	-3.20455e-07	4.46326e-07	-0.717984	0.473181	0.831513	1	0.999999	1	2.5	0.15	mmol/L	97.5	0.36	0.03	Other quantification	Other calibration method
HPOS	HPOS-01.1	Hydroxyisovaleroyl Carnitine	Amino Acids	Branched-Chain Amino Acid Metabolism					psmd_anc	-1.10171e-06	5.37746e-07	-2.04876	0.0413359	0.319015	0.999999	0.999998	1
HPOS	HPOS-02.1	Octenoylcarnitine (C8:1)	Lipids	Carnitine Metabolism	LMFA07070014	Fatty Acyls [FA]	Fatty esters [FA07]	Fatty acyl carnitines [FA0707]	psmd_anc	-1.95856e-06	5.34359e-07	-3.66525	0.000291058	0.0351209	0.999998	0.999997	0.999999
HPOS	HPOS-06.1	Symmetric/Asymmetric Dimethylarginine	Amino Acids	Urea cycle; Arginine and Proline Metabolism					psmd_anc	-8.53279e-07	5.46797e-07	-1.5605	0.119671	0.444115	0.999999	0.999998	1
HPOS	HPOS-08.1	Carnitine	Lipids	Carnitine Metabolism		Fatty Acyls [FA]	Fatty esters [FA07]	Fatty acyl carnitines [FA0707]	psmd_anc	6.59275e-07	5.16214e-07	1.27714	0.202519	0.531246	1	1	1
HPOS	HPOS-15.1	N1-Acetylspermidine	Amino Acids	Polyamine Metabolism					psmd_anc	3.18304e-07	5.56758e-07	0.57171	0.567937	0.881755	1	0.999999	1
HPOS	HPOS-20.2	Proline Betaine	Amino Acids	Urea cycle; Arginine and Proline Metabolism					psmd_anc	-4.67443e-08	5.09146e-07	-0.0918093	0.926909	0.962697	1	0.999999	1
HPOS	HPOS-24.1	Paraxanthine	Xenobiotics	Xanthine Metabolism					psmd_anc	3.4142e-07	5.12498e-07	0.666188	0.505791	0.855591	1	0.999999	1
HPOS	HPOS-27.1	Betaine	Amino Acids	Glycine, Serine and Threonine Metabolism					psmd_anc	-5.48926e-08	5.53792e-07	-0.0991212	0.921107	0.962697	1	0.999999	1
HPOS	HPOS-28.1	N-Acetylputrescine	Amino Acids	Polyamine Metabolism					psmd_anc	7.40701e-07	5.57475e-07	1.32867	0.184943	0.515594	1	1	1
HPOS	HPOS-31.1	Warfarin	Xenobiotics	Drugs					psmd_anc	1.26279e-07	4.94363e-07	0.255439	0.798555	0.955008	1	0.999999	1
HPOS	HPOS-32.1	Biliverdin	Cofactors and Vitamins	Hemoglobin and Porphyrin Metabolism					psmd_anc	2.20015e-07	5.5305e-07	0.397821	0.691039	0.936914	1	0.999999	1
HPOS	HPOS-33.1	Caffeine	Xenobiotics	Xanthine Metabolism					psmd_anc	7.80001e-07	5.34625e-07	1.45897	0.145597	0.474828	1	1	1
HPOS	HPOS-34.1	Niacinamide	Cofactors and Vitamins	Nicotinate and Nicotinamide Metabolism					psmd_anc	6.31421e-08	5.82903e-07	0.108324	0.91381	0.962697	1	0.999999	1
HPOS	HPOS-35.1	Cotinine	Xenobiotics	Tobacco Metabolites					psmd_anc	-1.7299e-07	5.11583e-07	-0.338147	0.735483	0.952448	1	0.999999	1
HPOS	HPOS-38.1	Metformin	Xenobiotics	Drugs					psmd_anc	-3.00009e-07	5.18996e-07	-0.578058	0.563649	0.881755	1	0.999999	1
HPOS	HPOS-43.1	Proline	Amino Acids	Urea cycle; Arginine and Proline Metabolism					psmd_anc	9.10146e-08	5.55807e-07	0.163752	0.870034	0.962697	1	0.999999	1
HPOS	HPOS-53.1	N-acetyl-D-mannosamine	Carbohydrates	Aminosugar Metabolism					psmd_anc	-1.22958e-06	5.12385e-07	-2.39972	0.0170032	0.227964	0.999999	0.999998	1
HPOS	HPOS-54.1	1,2-Dimyristoyl-sn-glycero-3-phosphocholine	Lipids	Glycerolipid Metabolism	LMGP01010477	Glycerophospholipids [GP]	Glycerophosphocholines [GP01]	Diacylglycerophosphocholines [GP0101]	psmd_anc	-4.66167e-07	5.23579e-07	-0.890347	0.373977	0.690712	1	0.999999	1
HPOS	HPOS-55.1	Hypoxanthine	Nucleotides	Purine Metabolism					psmd_anc	6.33439e-07	5.48899e-07	1.15402	0.24939	0.584753	1	1	1
HPOS	HPOS-57.1	Urocanate	Amino Acids	Histidine Metabolism					psmd_anc	1.89158e-07	5.21457e-07	0.362749	0.717042	0.952448	1	0.999999	1
HPOS	HPOS-58.1	5'-Methylthioadenosine	Nucleotides	Purine Metabolism					psmd_anc	-1.11196e-06	4.99833e-07	-2.22466	0.0268306	0.273693	0.999999	0.999998	1
HPOS	HPOS-59.1	Cytosine	Nucleotides	Pyrimidine Metabolism					psmd_anc	-1.04845e-06	5.302e-07	-1.97746	0.048884	0.327704	0.999999	0.999998	1
HPOS	HPOS-61.1	Pipecolate; N-methyl proline	Amino Acids	Lysine Metabolism					psmd_anc	2.64574e-07	5.04823e-07	0.524092	0.600592	0.881755	1	0.999999	1
HPOS	HPOS-71.1	Hydroxybutyrylcarnitine	Lipids	Fatty Acid Metabolism	LMFA07070037	Fatty Acyls [FA]	Fatty esters [FA07]	Fatty acyl carnitines [FA0707]	psmd_anc	-1.08752e-06	5.30196e-07	-2.05117	0.0410989	0.319015	0.999999	0.999998	1
HPOS	HPOS-72.1	2-Hydroxyhippuric acid	Xenobiotics	Benzoate Metabolism					psmd_anc	1.19702e-07	5.46756e-07	0.218932	0.826849	0.95671	1	0.999999	1
LNEG	LNEG-0001.1	Bilirubin	Cofactors and Vitamins	Hemoglobin and Porphyrin Metabolism					psmd_anc	9.63022e-07	4.53606e-07	2.12304	0.0344159	0.311464	1	1	1
LNEG	LNEG-0002.1	FA(12:0)	Lipids	Fatty Acids	LMFA01010012	Fatty Acyls [FA]	Fatty Acids and Conjugates [FA01]	Straight chain fatty acids [FA0101]	psmd_anc	-5.54366e-07	4.65286e-07	-1.19145	0.234243	0.572945	0.999999	0.999999	1
LNEG	LNEG-0003.1	FA(14:0)	Lipids	Fatty Acids	LMFA01010014	Fatty Acyls [FA]	Fatty Acids and Conjugates [FA01]	Straight chain fatty acids [FA0101]	psmd_anc	-1.48072e-07	4.78725e-07	-0.309306	0.757264	0.952448	1	0.999999	1
LNEG	LNEG-0004.1	FA(16:0)	Lipids	Fatty Acids	LMFA01010001	Fatty Acyls [FA]	Fatty Acids and Conjugates [FA01]	Straight chain fatty acids [FA0101]	psmd_anc	-2.49368e-07	4.69615e-07	-0.531005	0.595735	0.881755	1	0.999999	1
LNEG	LNEG-0005.1	FA(16:1)	Lipids	Fatty Acids		Fatty Acyls [FA]	Fatty Acids and Conjugates [FA01]	Unsaturated fatty acids [FA0103]	psmd_anc	-1.38626e-07	4.81215e-07	-0.288075	0.773451	0.952448	1	0.999999	1
LNEG	LNEG-0006.1	FA(17:1)	Lipids	Fatty Acids		Fatty Acyls [FA]	Fatty Acids and Conjugates [FA01]	Unsaturated fatty acids [FA0103]	psmd_anc	-3.09567e-07	4.77896e-07	-0.647771	0.517536	0.861489	1	0.999999	1
LNEG	LNEG-0008.1	FA(18:1(OH))	Lipids	Fatty Acids		Fatty Acyls [FA]	Fatty Acids and Conjugates [FA01]	Hydroxy fatty acids [FA0105]	psmd_anc	-4.82513e-08	4.44995e-07	-0.108431	0.913713	0.962697	1	0.999999	1
LNEG	LNEG-0009.1	FA(18:1)	Lipids	Fatty Acids		Fatty Acyls [FA]	Fatty Acids and Conjugates [FA01]	Unsaturated fatty acids [FA0103]	psmd_anc	-5.43659e-07	4.71966e-07	-1.1519	0.250107	0.584753	0.999999	0.999999	1
LNEG	LNEG-0010.1	FA(18:2(OH))	Lipids	Fatty Acids		Fatty Acyls [FA]	Fatty Acids and Conjugates [FA01]	Hydroxy fatty acids [FA0105]	psmd_anc	2.91489e-07	5.24293e-07	0.555966	0.578571	0.881755	1	0.999999	1
LNEG	LNEG-0011.1	FA(18:2)	Lipids	Fatty Acids		Fatty Acyls [FA]	Fatty Acids and Conjugates [FA01]	Unsaturated fatty acids [FA0103]	psmd_anc	-9.44259e-08	4.68365e-07	-0.201608	0.840335	0.959105	1	0.999999	1
LNEG	LNEG-0012.1	FA(18:3)_1	Lipids	Fatty Acids		Fatty Acyls [FA]	Fatty Acids and Conjugates [FA01]	Unsaturated fatty acids [FA0103]	psmd_anc	-7.51877e-07	4.64298e-07	-1.61938	0.106219	0.436946	0.999999	0.999998	1
LNEG	LNEG-0013.1	FA(18:3)_2	Lipids	Fatty Acids		Fatty Acyls [FA]	Fatty Acids and Conjugates [FA01]	Unsaturated fatty acids [FA0103]	psmd_anc	-7.33529e-07	4.61168e-07	-1.59059	0.112558	0.444115	0.999999	0.999998	1
LNEG	LNEG-0014.1	FA(18:4)	Lipids	Fatty Acids		Fatty Acyls [FA]	Fatty Acids and Conjugates [FA01]	Unsaturated fatty acids [FA0103]	psmd_anc	-3.09999e-07	4.55296e-07	-0.680874	0.496378	0.851606	1	0.999999	1
LNEG	LNEG-0016.1	FA(20:1)	Lipids	Fatty Acids		Fatty Acyls [FA]	Fatty Acids and Conjugates [FA01]	Unsaturated fatty acids [FA0103]	psmd_anc	-5.43052e-07	4.65201e-07	-1.16735	0.243824	0.584753	0.999999	0.999999	1
LNEG	LNEG-0017.1	FA(20:2)	Lipids	Fatty Acids		Fatty Acyls [FA]	Fatty Acids and Conjugates [FA01]	Unsaturated fatty acids [FA0103]	psmd_anc	-6.07206e-09	4.848e-07	-0.0125249	0.990014	0.995514	1	0.999999	1
LNEG	LNEG-0018.1	FA(20:3)	Lipids	Fatty Acids		Fatty Acyls [FA]	Fatty Acids and Conjugates [FA01]	Unsaturated fatty acids [FA0103]	psmd_anc	-7.00635e-09	4.4349e-07	-0.0157982	0.987404	0.995514	1	0.999999	1
LNEG	LNEG-0019.1	FA(20:4)	Lipids	Fatty Acids		Fatty Acyls [FA]	Fatty Acids and Conjugates [FA01]	Unsaturated fatty acids [FA0103]	psmd_anc	-2.71732e-07	4.72125e-07	-0.575551	0.56527	0.881755	1	0.999999	1
LNEG	LNEG-0020.1	FA(20:5)	Lipids	Fatty Acids		Fatty Acyls [FA]	Fatty Acids and Conjugates [FA01]	Unsaturated fatty acids [FA0103]	psmd_anc	1.63917e-07	5.16038e-07	0.317646	0.750933	0.952448	1	0.999999	1
LNEG	LNEG-0021.1	FA(22:4)	Lipids	Fatty Acids		Fatty Acyls [FA]	Fatty Acids and Conjugates [FA01]	Unsaturated fatty acids [FA0103]	psmd_anc	-4.39109e-07	4.85778e-07	-0.903929	0.366623	0.684111	1	0.999999	1
LNEG	LNEG-0022.1	FA(22:5)_1	Lipids	Fatty Acids		Fatty Acyls [FA]	Fatty Acids and Conjugates [FA01]	Unsaturated fatty acids [FA0103]	psmd_anc	-2.09964e-07	4.49336e-07	-0.467276	0.640578	0.90937	1	0.999999	1
LNEG	LNEG-0023.1	FA(22:5)_2	Lipids	Fatty Acids		Fatty Acyls [FA]	Fatty Acids and Conjugates [FA01]	Unsaturated fatty acids [FA0103]	psmd_anc	-5.99662e-07	4.77903e-07	-1.25478	0.210354	0.541121	0.999999	0.999998	1
LNEG	LNEG-0024.1	FA(22:6)	Lipids	Fatty Acids		Fatty Acyls [FA]	Fatty Acids and Conjugates [FA01]	Unsaturated fatty acids [FA0103]	psmd_anc	-2.22022e-07	4.54669e-07	-0.488317	0.625616	0.905114	1	0.999999	1
LNEG	LNEG-0025.1	LPA(16:0/0:0)	Lipids	Phospholipid Metabolism	LMGP10050006	Glycerophospholipids [GP]	Glycerophosphates [GP10]	Monoacylglycerophosphates [GP1005]	psmd_anc	5.82834e-08	8.13571e-07	0.071639	0.942928	0.964237	1	0.999998	1
LNEG	LNEG-0026.1	LPA(18:1/0:0)	Lipids	Phospholipid Metabolism		Glycerophospholipids [GP]	Glycerophosphates [GP10]	Monoacylglycerophosphates [GP1005]	psmd_anc	-3.15585e-07	6.59533e-07	-0.478497	0.63258	0.905114	1	0.999998	1
LNEG	LNEG-0027.1	LPA(18:2/0:0)	Lipids	Phospholipid Metabolism		Glycerophospholipids [GP]	Glycerophosphates [GP10]	Monoacylglycerophosphates [GP1005]	psmd_anc	3.86825e-07	9.2287e-07	0.419154	0.675347	0.919082	1	0.999999	1
LNEG	LNEG-0028.1	LPA(20:4/0:0)	Lipids	Phospholipid Metabolism		Glycerophospholipids [GP]	Glycerophosphates [GP10]	Monoacylglycerophosphates [GP1005]	psmd_anc	-5.76823e-07	4.80851e-07	-1.19959	0.23107	0.56977	0.999999	0.999998	1
LNEG	LNEG-0037.2	LPC(18:1/0:0)	Lipids	Phospholipid Metabolism		Glycerophospholipids [GP]	Glycerophosphocholines [GP01]	Monoacylglycerophosphocholines [GP0105]	psmd_anc	-1.30367e-07	4.72554e-07	-0.275877	0.782797	0.952448	1	0.999999	1
LNEG	LNEG-0040.1	LPC(20:3/0:0)	Lipids	Phospholipid Metabolism		Glycerophospholipids [GP]	Glycerophosphocholines [GP01]	Monoacylglycerophosphocholines [GP0105]	psmd_anc	-6.29356e-08	4.49578e-07	-0.139988	0.888746	0.962697	1	0.999999	1
LNEG	LNEG-0043.1	LPE(18:0/0:0)	Lipids	Phospholipid Metabolism	LMGP02050001	Glycerophospholipids [GP]	Glycerophosphoethanolamines [GP02]	Monoacylglycerophosphoethanolamines [GP0205]	psmd_anc	-2.37637e-07	4.77714e-07	-0.497445	0.619171	0.90379	1	0.999999	1
LNEG	LNEG-0044.1	LPE(18:1/0:0)	Lipids	Phospholipid Metabolism		Glycerophospholipids [GP]	Glycerophosphoethanolamines [GP02]	Monoacylglycerophosphoethanolamines [GP0205]	psmd_anc	-5.46538e-07	4.76291e-07	-1.14749	0.251923	0.584753	0.999999	0.999999	1
LNEG	LNEG-0045.1	LPE(18:2/0:0)	Lipids	Phospholipid Metabolism		Glycerophospholipids [GP]	Glycerophosphoethanolamines [GP02]	Monoacylglycerophosphoethanolamines [GP0205]	psmd_anc	1.94068e-07	4.60343e-07	0.421573	0.673582	0.919082	1	0.999999	1
LPOS	LPOS-0001.1	CAR(8:0)	Lipids	Carnitine Metabolism	LMFA07070095	Fatty Acyls [FA]	Fatty esters [FA07]	Fatty acyl carnitines [FA0707]	psmd_anc	-1.38363e-06	4.79129e-07	-2.88781	0.00410487	0.114305	0.999999	0.999998	1
LPOS	LPOS-0002.1	CAR(10:0)	Lipids	Carnitine Metabolism	LMFA07070059	Fatty Acyls [FA]	Fatty esters [FA07]	Fatty acyl carnitines [FA0707]	psmd_anc	-1.51399e-06	4.90126e-07	-3.08899	0.00215853	0.0781386	0.999998	0.999998	0.999999
LPOS	LPOS-0003.1	CAR(10:0-OH)	Lipids	Carnitine Metabolism		Fatty Acyls [FA]	Fatty esters [FA07]	Fatty acyl carnitines [FA0707]	psmd_anc	-8.19446e-07	4.88937e-07	-1.67597	0.094579	0.417532	0.999999	0.999998	1
LPOS	LPOS-0004.1	CAR(10:1)	Lipids	Carnitine Metabolism		Fatty Acyls [FA]	Fatty esters [FA07]	Fatty acyl carnitines [FA0707]	psmd_anc	-1.67137e-06	5.24763e-07	-3.18499	0.00156906	0.0631112	0.999998	0.999997	0.999999
LPOS	LPOS-0006.1	CAR(12:0)	Lipids	Carnitine Metabolism	LMFA07070062	Fatty Acyls [FA]	Fatty esters [FA07]	Fatty acyl carnitines [FA0707]	psmd_anc	-1.62326e-06	4.68915e-07	-3.46174	0.000598715	0.0378501	0.999998	0.999997	0.999999
LPOS	LPOS-0007.1	CAR(12:0-OH)	Lipids	Carnitine Metabolism		Fatty Acyls [FA]	Fatty esters [FA07]	Fatty acyl carnitines [FA0707]	psmd_anc	-1.1275e-06	4.89317e-07	-2.30422	0.0217574	0.244404	0.999999	0.999998	1
LPOS	LPOS-0010.1	CAR(12:1-OH)	Lipids	Carnitine Metabolism		Fatty Acyls [FA]	Fatty esters [FA07]	Fatty acyl carnitines [FA0707]	psmd_anc	-7.74745e-07	5.23621e-07	-1.47959	0.139824	0.465844	0.999999	0.999998	1
LPOS	LPOS-0012.1	CAR(14:0)	Lipids	Carnitine Metabolism	LMFA07070107	Fatty Acyls [FA]	Fatty esters [FA07]	Fatty acyl carnitines [FA0707]	psmd_anc	-1.38589e-06	4.7273e-07	-2.93168	0.00357864	0.107956	0.999999	0.999998	1
LPOS	LPOS-0013.1	CAR(14:0-OH)	Lipids	Carnitine Metabolism		Fatty Acyls [FA]	Fatty esters [FA07]	Fatty acyl carnitines [FA0707]	psmd_anc	-1.04357e-06	4.82656e-07	-2.16214	0.0312408	0.298726	0.999999	0.999998	1
LPOS	LPOS-0014.1	CAR(14:1)	Lipids	Carnitine Metabolism		Fatty Acyls [FA]	Fatty esters [FA07]	Fatty acyl carnitines [FA0707]	psmd_anc	-1.51878e-06	4.65734e-07	-3.26104	0.00121197	0.0548416	0.999998	0.999998	0.999999
LPOS	LPOS-0015.1	CAR(14:2)	Lipids	Carnitine Metabolism		Fatty Acyls [FA]	Fatty esters [FA07]	Fatty acyl carnitines [FA0707]	psmd_anc	-1.30513e-06	4.84425e-07	-2.69418	0.00737412	0.148302	0.999999	0.999998	1
LPOS	LPOS-0016.1	CAR(16:0)	Lipids	Carnitine Metabolism	LMFA07070004	Fatty Acyls [FA]	Fatty esters [FA07]	Fatty acyl carnitines [FA0707]	psmd_anc	-9.13657e-07	5.02358e-07	-1.81874	0.0697514	0.365942	0.999999	0.999998	1
LPOS	LPOS-0018.1	CAR(16:1)_2	Lipids	Carnitine Metabolism		Fatty Acyls [FA]	Fatty esters [FA07]	Fatty acyl carnitines [FA0707]	psmd_anc	-1.7814e-06	4.51549e-07	-3.94508	9.52691e-05	0.0172437	0.999998	0.999997	0.999999
LPOS	LPOS-0019.1	CAR(18:0)	Lipids	Carnitine Metabolism	LMFA07070051	Fatty Acyls [FA]	Fatty esters [FA07]	Fatty acyl carnitines [FA0707]	psmd_anc	-4.50606e-08	5.40039e-07	-0.0834396	0.933547	0.962697	1	0.999999	1
LPOS	LPOS-0020.1	CAR(18:0-DC)	Lipids	Carnitine Metabolism		Fatty Acyls [FA]	Fatty esters [FA07]	Fatty acyl carnitines [FA0707]	psmd_anc	2.99127e-07	4.70516e-07	0.635742	0.525333	0.868359	1	0.999999	1
LPOS	LPOS-0021.1	CAR(18:1)	Lipids	Carnitine Metabolism		Fatty Acyls [FA]	Fatty esters [FA07]	Fatty acyl carnitines [FA0707]	psmd_anc	-1.28246e-06	4.86113e-07	-2.6382	0.00868281	0.15348	0.999999	0.999998	1
LPOS	LPOS-0023.1	CAR(18:2)	Lipids	Carnitine Metabolism		Fatty Acyls [FA]	Fatty esters [FA07]	Fatty acyl carnitines [FA0707]	psmd_anc	-7.68723e-07	5.09127e-07	-1.50988	0.131917	0.4572	0.999999	0.999998	1
LPOS	LPOS-0024.1	CAR(18:3)	Lipids	Carnitine Metabolism		Fatty Acyls [FA]	Fatty esters [FA07]	Fatty acyl carnitines [FA0707]	psmd_anc	-1.63356e-06	4.59558e-07	-3.55463	0.000427016	0.0378501	0.999998	0.999997	0.999999
LPOS	LPOS-0025.1	CAR(20:1)	Lipids	Carnitine Metabolism		Fatty Acyls [FA]	Fatty esters [FA07]	Fatty acyl carnitines [FA0707]	psmd_anc	-8.76125e-07	5.0555e-07	-1.73301	0.0839176	0.394522	0.999999	0.999998	1
LPOS	LPOS-0026.1	CAR(20:2)	Lipids	Carnitine Metabolism		Fatty Acyls [FA]	Fatty esters [FA07]	Fatty acyl carnitines [FA0707]	psmd_anc	-6.61814e-08	5.43395e-07	-0.121792	0.903129	0.962697	1	0.999999	1
LPOS	LPOS-0027.1	CAR(20:3)	Lipids	Carnitine Metabolism		Fatty Acyls [FA]	Fatty esters [FA07]	Fatty acyl carnitines [FA0707]	psmd_anc	-7.01645e-07	5.22767e-07	-1.34218	0.180353	0.514078	0.999999	0.999998	1
LPOS	LPOS-0028.1	CAR(20:4)	Lipids	Carnitine Metabolism		Fatty Acyls [FA]	Fatty esters [FA07]	Fatty acyl carnitines [FA0707]	psmd_anc	-1.03719e-06	5.19746e-07	-1.99556	0.0467066	0.319015	0.999999	0.999998	1
LPOS	LPOS-0029.1	CAR(24:0)	Lipids	Carnitine Metabolism		Fatty Acyls [FA]	Fatty esters [FA07]	Fatty acyl carnitines [FA0707]	psmd_anc	1.35634e-09	4.79266e-07	0.00283004	0.997743	0.997743	1	0.999999	1
LPOS	LPOS-0030.1	CAR(26:0)	Lipids	Carnitine Metabolism	LMFA07070069	Fatty Acyls [FA]	Fatty esters [FA07]	Fatty acyl carnitines [FA0707]	psmd_anc	2.26774e-07	4.82128e-07	0.470361	0.638371	0.90937	1	0.999999	1
LPOS	LPOS-0031.1	CAR(26:1)	Lipids	Carnitine Metabolism		Fatty Acyls [FA]	Fatty esters [FA07]	Fatty acyl carnitines [FA0707]	psmd_anc	5.71184e-08	4.68993e-07	0.121789	0.903131	0.962697	1	0.999999	1
LPOS	LPOS-0032.1	CE(18:1)	Lipids	Sterols		Sterol Lipids [ST]	Sterols [ST01]	Steryl esters [ST0102]	psmd_anc	6.51275e-08	4.41019e-07	0.147675	0.882679	0.962697	1	0.999999	1
LPOS	LPOS-0033.1	CE(18:2)	Lipids	Sterols		Sterol Lipids [ST]	Sterols [ST01]	Steryl esters [ST0102]	psmd_anc	9.94703e-07	4.48654e-07	2.21708	0.0272181	0.273693	1	1	1
LPOS	LPOS-0034.1	CE(20:4)	Lipids	Sterols		Sterol Lipids [ST]	Sterols [ST01]	Steryl esters [ST0102]	psmd_anc	-4.95492e-07	4.49953e-07	-1.10121	0.271515	0.610487	1	0.999999	1
LPOS	LPOS-0035.1	CE(20:5)	Lipids	Sterols		Sterol Lipids [ST]	Sterols [ST01]	Steryl esters [ST0102]	psmd_anc	1.28819e-07	4.79123e-07	0.268864	0.788183	0.952448	1	0.999999	1
LPOS	LPOS-0036.1	CE(22:6)	Lipids	Sterols		Sterol Lipids [ST]	Sterols [ST01]	Steryl esters [ST0102]	psmd_anc	-1.53278e-07	4.92151e-07	-0.311445	0.755636	0.952448	1	0.999999	1
LPOS	LPOS-0038.1	Cer(d16:1/22:0)	Lipids	Sphingolipid Metabolism	LMSP02010016	Sphingolipids [SP]	Ceramides [SP02]	N-acylsphingosines (ceramides) [SP0201]	psmd_anc	-6.39236e-07	4.91745e-07	-1.29993	0.194424	0.529618	0.999999	0.999998	1
LPOS	LPOS-0039.1	Cer(d16:1/24:0)	Lipids	Sphingolipid Metabolism	LMSP02010050	Sphingolipids [SP]	Ceramides [SP02]	N-acylsphingosines (ceramides) [SP0201]	psmd_anc	-2.5531e-07	4.79171e-07	-0.532815	0.594478	0.881755	1	0.999999	1
LPOS	LPOS-0040.1	Cer(d16:1/24:1)	Lipids	Sphingolipid Metabolism		Sphingolipids [SP]	Ceramides [SP02]	N-acylsphingosines (ceramides) [SP0201]	psmd_anc	-6.64732e-07	4.51609e-07	-1.47192	0.141883	0.466925	0.999999	0.999998	1
LPOS	LPOS-0041.1	Cer(d18:1/16:0)	Lipids	Sphingolipid Metabolism	LMSP02010004	Sphingolipids [SP]	Ceramides [SP02]	N-acylsphingosines (ceramides) [SP0201]	psmd_anc	2.61732e-07	4.62406e-07	0.566022	0.571718	0.881755	1	0.999999	1
LPOS	LPOS-0042.1	Cer(d18:1/18:0)	Lipids	Sphingolipid Metabolism	LMSP02010006	Sphingolipids [SP]	Ceramides [SP02]	N-acylsphingosines (ceramides) [SP0201]	psmd_anc	-1.39649e-07	4.58857e-07	-0.30434	0.761038	0.952448	1	0.999999	1
LPOS	LPOS-0043.1	Cer(d18:1/20:0)	Lipids	Sphingolipid Metabolism	LMSP02010007	Sphingolipids [SP]	Ceramides [SP02]	N-acylsphingosines (ceramides) [SP0201]	psmd_anc	1.36234e-07	4.60153e-07	0.296061	0.767347	0.952448	1	0.999999	1
LPOS	LPOS-0044.1	Cer(d18:1/22:0)	Lipids	Sphingolipid Metabolism	LMSP02010008	Sphingolipids [SP]	Ceramides [SP02]	N-acylsphingosines (ceramides) [SP0201]	psmd_anc	-1.04767e-07	4.89949e-07	-0.213832	0.830795	0.95671	1	0.999999	1
LPOS	LPOS-0045.1	Cer(d18:1/24:0)	Lipids	Sphingolipid Metabolism	LMSP02010012	Sphingolipids [SP]	Ceramides [SP02]	N-acylsphingosines (ceramides) [SP0201]	psmd_anc	2.3882e-07	4.57083e-07	0.522489	0.60164	0.881755	1	0.999999	1
LPOS	LPOS-0046.1	Cer(d18:1/24:1)	Lipids	Sphingolipid Metabolism		Sphingolipids [SP]	Ceramides [SP02]	N-acylsphingosines (ceramides) [SP0201]	psmd_anc	3.44457e-08	4.29377e-07	0.0802225	0.936103	0.962697	1	0.999999	1
LPOS	LPOS-0047.1	Cer(d18:1/25:0)	Lipids	Sphingolipid Metabolism	LMSP02010013	Sphingolipids [SP]	Ceramides [SP02]	N-acylsphingosines (ceramides) [SP0201]	psmd_anc	3.09738e-07	4.61047e-07	0.671814	0.502117	0.854594	1	0.999999	1
LPOS	LPOS-0048.1	Cer(d18:1/26:1)	Lipids	Sphingolipid Metabolism		Sphingolipids [SP]	Ceramides [SP02]	N-acylsphingosines (ceramides) [SP0201]	psmd_anc	-8.25636e-08	4.6376e-07	-0.178031	0.858795	0.962697	1	0.999999	1
LPOS	LPOS-0049.1	Cer(d18:2/22:0)	Lipids	Sphingolipid Metabolism		Sphingolipids [SP]	Ceramides [SP02]	N-acylsphingosines (ceramides) [SP0201]	psmd_anc	-7.18684e-08	5.01661e-07	-0.143261	0.886161	0.962697	1	0.999999	1
LPOS	LPOS-0050.1	Cer(d18:2/24:0)	Lipids	Sphingolipid Metabolism		Sphingolipids [SP]	Ceramides [SP02]	N-acylsphingosines (ceramides) [SP0201]	psmd_anc	2.5452e-07	4.71651e-07	0.539637	0.589769	0.881755	1	0.999999	1
LPOS	LPOS-0053.1	Cer(d19:1/24:0)	Lipids	Sphingolipid Metabolism		Sphingolipids [SP]	Ceramides [SP02]	N-acylsphingosines (ceramides) [SP0201]	psmd_anc	-3.69404e-08	4.52736e-07	-0.0815937	0.935013	0.962697	1	0.999999	1
LPOS	LPOS-0054.1	Cer(d41:1); Cer(d18:1/23:0); Cer(d17:1/24:0)	Lipids	Sphingolipid Metabolism		Sphingolipids [SP]	Ceramides [SP02]	N-acylsphingosines (ceramides) [SP0201]	psmd_anc	-4.63185e-08	4.59956e-07	-0.100702	0.919841	0.962697	1	0.999999	1
LPOS	LPOS-0055.1	Cholesterol	Lipids	Sterols	LMST01010001	Sterol Lipids [ST]	Sterols [ST01]	Cholesterol and derivatives [ST0101]	psmd_anc	7.39764e-08	4.67564e-07	0.158217	0.874371	0.962697	1	0.999999	1
LPOS	LPOS-0056.1	DG(16:0/16:0)	Lipids	Glycerolipid Metabolism	LMGL02010009	Glycerolipids [GL]	Diradylglycerols [GL02]	Diacylglycerols [GL0201]	psmd_anc	-5.72214e-07	4.58237e-07	-1.24873	0.212546	0.541121	0.999999	0.999999	1
LPOS	LPOS-0057.1	DG(16:0/18:1)	Lipids	Glycerolipid Metabolism		Glycerolipids [GL]	Diradylglycerols [GL02]	Diacylglycerols [GL0201]	psmd_anc	-8.15298e-07	4.60742e-07	-1.76953	0.0776198	0.389222	0.999999	0.999998	1
LPOS	LPOS-0058.1	DG(18:0/16:0)	Lipids	Glycerolipid Metabolism	LMGL02010003	Glycerolipids [GL]	Diradylglycerols [GL02]	Diacylglycerols [GL0201]	psmd_anc	-4.70377e-07	4.57425e-07	-1.02832	0.304466	0.633428	1	0.999999	1
LPOS	LPOS-0059.1	DG(18:0/18:1)	Lipids	Glycerolipid Metabolism		Glycerolipids [GL]	Diradylglycerols [GL02]	Diacylglycerols [GL0201]	psmd_anc	-6.96576e-07	4.54808e-07	-1.53158	0.126471	0.453249	0.999999	0.999998	1
LPOS	LPOS-0060.1	DG(18:2/18:1)	Lipids	Glycerolipid Metabolism		Glycerolipids [GL]	Diradylglycerols [GL02]	Diacylglycerols [GL0201]	psmd_anc	-7.29153e-07	4.55202e-07	-1.60182	0.110039	0.444115	0.999999	0.999998	1
LPOS	LPOS-0061.1	DG(32:1)	Lipids	Glycerolipid Metabolism		Glycerolipids [GL]	Diradylglycerols [GL02]	Diacylglycerols [GL0201]	psmd_anc	-5.53808e-07	4.61975e-07	-1.19878	0.231371	0.56977	0.999999	0.999999	1
LPOS	LPOS-0062.1	DG(34:2)	Lipids	Glycerolipid Metabolism		Glycerolipids [GL]	Diradylglycerols [GL02]	Diacylglycerols [GL0201]	psmd_anc	-6.47611e-07	4.60731e-07	-1.40561	0.160669	0.493413	0.999999	0.999998	1
LPOS	LPOS-0063.1	DG(36:2); DG(18:1/18:1); DG(18:0/18:2)	Lipids	Glycerolipid Metabolism		Glycerolipids [GL]	Diradylglycerols [GL02]	Diacylglycerols [GL0201]	psmd_anc	-1.04228e-06	4.5413e-07	-2.29511	0.0222799	0.244404	0.999999	0.999998	1
LPOS	LPOS-0064.1	DG(36:4)_1; DG(18:2/18:2); DG(18:1/18:3)	Lipids	Glycerolipid Metabolism		Glycerolipids [GL]	Diradylglycerols [GL02]	Diacylglycerols [GL0201]	psmd_anc	-5.8281e-07	4.50055e-07	-1.29498	0.196128	0.529837	0.999999	0.999999	1
LPOS	LPOS-0066.1	HexCer(d16:1/24:0)	Lipids	Sphingolipid Metabolism		Sphingolipids [SP]	Neutral glycosphingolipids [SP05]	Simple Glc series [SP0501]	psmd_anc	2.30271e-07	4.67758e-07	0.492286	0.622806	0.905114	1	0.999999	1
LPOS	LPOS-0067.1	HexCer(d18:1/22:0)	Lipids	Sphingolipid Metabolism		Sphingolipids [SP]	Neutral glycosphingolipids [SP05]	Simple Glc series [SP0501]	psmd_anc	7.17917e-07	4.5556e-07	1.5759	0.115894	0.444115	1	1	1
LPOS	LPOS-0068.1	HexCer(d18:1/16:0)	Lipids	Sphingolipid Metabolism		Sphingolipids [SP]	Neutral glycosphingolipids [SP05]	Simple Glc series [SP0501]	psmd_anc	7.7173e-07	4.5194e-07	1.70759	0.0885417	0.404649	1	1	1
LPOS	LPOS-0069.1	HexCer(d18:1/20:0)	Lipids	Sphingolipid Metabolism		Sphingolipids [SP]	Neutral glycosphingolipids [SP05]	Simple Glc series [SP0501]	psmd_anc	1.05212e-06	4.62984e-07	2.27248	0.0236246	0.251532	1	1	1
LPOS	LPOS-0070.1	HexCer(d18:1/24:0)	Lipids	Sphingolipid Metabolism		Sphingolipids [SP]	Neutral glycosphingolipids [SP05]	Simple Glc series [SP0501]	psmd_anc	7.23501e-07	4.56792e-07	1.58388	0.114067	0.444115	1	1	1
LPOS	LPOS-0071.1	LacCer(d18:1/16:0)	Lipids	Sphingolipid Metabolism	LMSP0501AB03	Sphingolipids [SP]	Neutral glycosphingolipids [SP05]	Simple Glc series [SP0501]	psmd_anc	5.81364e-07	4.61057e-07	1.26094	0.208117	0.541121	1	1	1
LPOS	LPOS-0076.1	LPC(0:0/14:0)	Lipids	Phospholipid Metabolism	LMGP01050073	Glycerophospholipids [GP]	Glycerophosphocholines [GP01]	Monoacylglycerophosphocholines [GP0105]	psmd_anc	2.07355e-07	4.55646e-07	0.455079	0.649316	0.911636	1	0.999999	1
LPOS	LPOS-0078.1	LPC(0:0/16:0)	Lipids	Phospholipid Metabolism	LMGP01050074	Glycerophospholipids [GP]	Glycerophosphocholines [GP01]	Monoacylglycerophosphocholines [GP0105]	psmd_anc	-1.31981e-07	5.35263e-07	-0.246572	0.805375	0.955008	1	0.999999	1
LPOS	LPOS-0079.1	LPC(0:0/16:1)	Lipids	Phospholipid Metabolism		Glycerophospholipids [GP]	Glycerophosphocholines [GP01]	Monoacylglycerophosphocholines [GP0105]	psmd_anc	4.23799e-08	4.52491e-07	0.093659	0.92543	0.962697	1	0.999999	1
LPOS	LPOS-0080.1	LPC(0:0/18:0)	Lipids	Phospholipid Metabolism	LMGP01050076	Glycerophospholipids [GP]	Glycerophosphocholines [GP01]	Monoacylglycerophosphocholines [GP0105]	psmd_anc	1.17888e-07	4.96303e-07	0.237532	0.812374	0.955008	1	0.999999	1
LPOS	LPOS-0081.1	LPC(0:0/18:1)	Lipids	Phospholipid Metabolism		Glycerophospholipids [GP]	Glycerophosphocholines [GP01]	Monoacylglycerophosphocholines [GP0105]	psmd_anc	-1.99637e-07	4.68762e-07	-0.425881	0.67044	0.919082	1	0.999999	1
LPOS	LPOS-0082.1	LPC(0:0/18:2)	Lipids	Phospholipid Metabolism		Glycerophospholipids [GP]	Glycerophosphocholines [GP01]	Monoacylglycerophosphocholines [GP0105]	psmd_anc	4.16045e-08	4.63422e-07	0.0897767	0.928513	0.962697	1	0.999999	1
LPOS	LPOS-0083.1	LPC(0:0/18:3)	Lipids	Phospholipid Metabolism		Glycerophospholipids [GP]	Glycerophosphocholines [GP01]	Monoacylglycerophosphocholines [GP0105]	psmd_anc	-5.48569e-07	4.52231e-07	-1.21303	0.225884	0.563932	0.999999	0.999999	1
LPOS	LPOS-0084.1	LPC(0:0/20:3)	Lipids	Phospholipid Metabolism		Glycerophospholipids [GP]	Glycerophosphocholines [GP01]	Monoacylglycerophosphocholines [GP0105]	psmd_anc	-2.6254e-07	4.4664e-07	-0.587811	0.557014	0.881755	1	0.999999	1
LPOS	LPOS-0085.1	LPC(0:0/20:4)	Lipids	Phospholipid Metabolism		Glycerophospholipids [GP]	Glycerophosphocholines [GP01]	Monoacylglycerophosphocholines [GP0105]	psmd_anc	-8.74639e-07	4.64452e-07	-1.88316	0.060454	0.347371	0.999999	0.999998	1
LPOS	LPOS-0086.1	LPC(0:0/20:5)	Lipids	Phospholipid Metabolism		Glycerophospholipids [GP]	Glycerophosphocholines [GP01]	Monoacylglycerophosphocholines [GP0105]	psmd_anc	-9.7328e-08	4.89582e-07	-0.198798	0.842529	0.959105	1	0.999999	1
LPOS	LPOS-0087.1	LPC(0:0/22:6)	Lipids	Phospholipid Metabolism		Glycerophospholipids [GP]	Glycerophosphocholines [GP01]	Monoacylglycerophosphocholines [GP0105]	psmd_anc	-6.82745e-07	4.84136e-07	-1.41023	0.159302	0.493413	0.999999	0.999998	1
LPOS	LPOS-0088.1	LPC(14:0/0:0)	Lipids	Phospholipid Metabolism	LMGP01050012	Glycerophospholipids [GP]	Glycerophosphocholines [GP01]	Monoacylglycerophosphocholines [GP0105]	psmd_anc	1.33131e-07	4.54806e-07	0.292719	0.769899	0.952448	1	0.999999	1
LPOS	LPOS-0089.1	LPC(15:0/0:0)	Lipids	Phospholipid Metabolism	LMGP01050016	Glycerophospholipids [GP]	Glycerophosphocholines [GP01]	Monoacylglycerophosphocholines [GP0105]	psmd_anc	-3.66545e-08	4.87381e-07	-0.075207	0.94009	0.964059	1	0.999999	1
LPOS	LPOS-0090.1	LPC(16:0/0:0)	Lipids	Phospholipid Metabolism	LMGP01050018	Glycerophospholipids [GP]	Glycerophosphocholines [GP01]	Monoacylglycerophosphocholines [GP0105]	psmd_anc	-1.90438e-07	5.31483e-07	-0.358314	0.72031	0.952448	1	0.999999	1
LPOS	LPOS-0091.1	LPC(16:1/0:0)	Lipids	Phospholipid Metabolism		Glycerophospholipids [GP]	Glycerophosphocholines [GP01]	Monoacylglycerophosphocholines [GP0105]	psmd_anc	5.95445e-08	4.53279e-07	0.131364	0.895558	0.962697	1	0.999999	1
LPOS	LPOS-0092.1	LPC(17:0/0:0)	Lipids	Phospholipid Metabolism	LMGP01050024	Glycerophospholipids [GP]	Glycerophosphocholines [GP01]	Monoacylglycerophosphocholines [GP0105]	psmd_anc	-1.22473e-07	5.10742e-07	-0.239794	0.810621	0.955008	1	0.999999	1
LPOS	LPOS-0093.1	LPC(17:1/0:0)	Lipids	Phospholipid Metabolism		Glycerophospholipids [GP]	Glycerophosphocholines [GP01]	Monoacylglycerophosphocholines [GP0105]	psmd_anc	-2.58754e-07	4.75263e-07	-0.544445	0.58646	0.881755	1	0.999999	1
LPOS	LPOS-0094.1	LPC(18:0/0:0)	Lipids	Phospholipid Metabolism	LMGP01050026	Glycerophospholipids [GP]	Glycerophosphocholines [GP01]	Monoacylglycerophosphocholines [GP0105]	psmd_anc	1.13908e-07	4.96798e-07	0.229284	0.818774	0.95671	1	0.999999	1
LPOS	LPOS-0096.1	LPC(18:1/0:0)_2	Lipids	Phospholipid Metabolism		Glycerophospholipids [GP]	Glycerophosphocholines [GP01]	Monoacylglycerophosphocholines [GP0105]	psmd_anc	-2.25592e-07	4.69977e-07	-0.480006	0.631504	0.905114	1	0.999999	1
LPOS	LPOS-0097.1	LPC(18:2/0:0)	Lipids	Phospholipid Metabolism		Glycerophospholipids [GP]	Glycerophosphocholines [GP01]	Monoacylglycerophosphocholines [GP0105]	psmd_anc	6.07986e-08	4.63521e-07	0.131167	0.895714	0.962697	1	0.999999	1
LPOS	LPOS-0098.1	LPC(18:3/0:0)_1	Lipids	Phospholipid Metabolism		Glycerophospholipids [GP]	Glycerophosphocholines [GP01]	Monoacylglycerophosphocholines [GP0105]	psmd_anc	-6.19085e-07	4.49876e-07	-1.37612	0.169607	0.498458	0.999999	0.999998	1
LPOS	LPOS-0100.1	LPC(19:0/0:0)	Lipids	Phospholipid Metabolism	LMGP01050041	Glycerophospholipids [GP]	Glycerophosphocholines [GP01]	Monoacylglycerophosphocholines [GP0105]	psmd_anc	3.18692e-07	4.67893e-07	0.681121	0.496216	0.851606	1	0.999999	1
LPOS	LPOS-0101.1	LPC(20:0/0:0)	Lipids	Phospholipid Metabolism	LMGP01050045	Glycerophospholipids [GP]	Glycerophosphocholines [GP01]	Monoacylglycerophosphocholines [GP0105]	psmd_anc	4.07286e-07	4.54585e-07	0.895951	0.370855	0.68846	1	1	1
LPOS	LPOS-0102.1	LPC(20:1/0:0)	Lipids	Phospholipid Metabolism		Glycerophospholipids [GP]	Glycerophosphocholines [GP01]	Monoacylglycerophosphocholines [GP0105]	psmd_anc	1.18423e-07	4.98368e-07	0.23762	0.812306	0.955008	1	0.999999	1
LPOS	LPOS-0103.1	LPC(20:2/0:0)	Lipids	Phospholipid Metabolism		Glycerophospholipids [GP]	Glycerophosphocholines [GP01]	Monoacylglycerophosphocholines [GP0105]	psmd_anc	1.32533e-07	4.41582e-07	0.300132	0.764243	0.952448	1	0.999999	1
LPOS	LPOS-0104.1	LPC(20:3/0:0)_1	Lipids	Phospholipid Metabolism		Glycerophospholipids [GP]	Glycerophosphocholines [GP01]	Monoacylglycerophosphocholines [GP0105]	psmd_anc	-2.87174e-07	4.44671e-07	-0.645812	0.518797	0.861489	1	0.999999	1
LPOS	LPOS-0105.1	LPC(20:3/0:0)_2	Lipids	Phospholipid Metabolism		Glycerophospholipids [GP]	Glycerophosphocholines [GP01]	Monoacylglycerophosphocholines [GP0105]	psmd_anc	-7.65275e-07	4.50978e-07	-1.69692	0.090543	0.404649	0.999999	0.999998	1
LPOS	LPOS-0106.1	LPC(20:4/0:0)	Lipids	Phospholipid Metabolism		Glycerophospholipids [GP]	Glycerophosphocholines [GP01]	Monoacylglycerophosphocholines [GP0105]	psmd_anc	-9.55954e-07	4.71166e-07	-2.02891	0.043175	0.319015	0.999999	0.999998	1
LPOS	LPOS-0107.1	LPC(20:5/0:0)	Lipids	Phospholipid Metabolism		Glycerophospholipids [GP]	Glycerophosphocholines [GP01]	Monoacylglycerophosphocholines [GP0105]	psmd_anc	-1.16277e-07	4.89984e-07	-0.237308	0.812548	0.955008	1	0.999999	1
LPOS	LPOS-0108.1	LPC(22:0/0:0)	Lipids	Phospholipid Metabolism	LMGP01050053	Glycerophospholipids [GP]	Glycerophosphocholines [GP01]	Monoacylglycerophosphocholines [GP0105]	psmd_anc	4.19926e-07	4.48834e-07	0.935594	0.350086	0.672174	1	1	1
LPOS	LPOS-0109.1	LPC(22:4/0:0)	Lipids	Phospholipid Metabolism		Glycerophospholipids [GP]	Glycerophosphocholines [GP01]	Monoacylglycerophosphocholines [GP0105]	psmd_anc	-6.87919e-07	4.62203e-07	-1.48835	0.137502	0.465844	0.999999	0.999998	1
LPOS	LPOS-0110.1	LPC(22:6/0:0)	Lipids	Phospholipid Metabolism		Glycerophospholipids [GP]	Glycerophosphocholines [GP01]	Monoacylglycerophosphocholines [GP0105]	psmd_anc	-6.6645e-07	4.87155e-07	-1.36804	0.172119	0.498458	0.999999	0.999998	1
LPOS	LPOS-0111.1	LPC(24:0/0:0)	Lipids	Phospholipid Metabolism	LMGP01050057	Glycerophospholipids [GP]	Glycerophosphocholines [GP01]	Monoacylglycerophosphocholines [GP0105]	psmd_anc	5.81559e-07	4.42196e-07	1.31516	0.189261	0.522996	1	1	1
LPOS	LPOS-0112.1	LPC(O-16:0/0:0)	Lipids	Phospholipid Metabolism	LMGP01060010	Glycerophospholipids [GP]	Glycerophosphocholines [GP01]	Monoalkylglycerophosphocholines [GP0106]	psmd_anc	1.46203e-07	4.50287e-07	0.324688	0.745599	0.952448	1	0.999999	1
LPOS	LPOS-0113.1	LPC(O-18:0/0:0)	Lipids	Phospholipid Metabolism	LMGP01060014	Glycerophospholipids [GP]	Glycerophosphocholines [GP01]	Monoalkylglycerophosphocholines [GP0106]	psmd_anc	5.92168e-07	4.43888e-07	1.33405	0.183	0.515594	1	1	1
LPOS	LPOS-0114.1	LPC(O-18:1/0:0)_1	Lipids	Phospholipid Metabolism		Glycerophospholipids [GP]	Glycerophosphocholines [GP01]	Monoalkylglycerophosphocholines [GP0106]	psmd_anc	2.63545e-07	4.80258e-07	0.548757	0.5835	0.881755	1	0.999999	1
LPOS	LPOS-0116.1	LPC(O-20:0/0:0)	Lipids	Phospholipid Metabolism	LMGP01060041	Glycerophospholipids [GP]	Glycerophosphocholines [GP01]	Monoalkylglycerophosphocholines [GP0106]	psmd_anc	6.02395e-07	4.47445e-07	1.3463	0.179022	0.514078	1	1	1
LPOS	LPOS-0117.1	LPC(P-16:0/0:0)	Lipids	Phospholipid Metabolism	LMGP01070006	Glycerophospholipids [GP]	Glycerophosphocholines [GP01]	1Z-alkenylglycerophosphocholines [GP0107]	psmd_anc	-7.65573e-08	4.60687e-07	-0.166181	0.868104	0.962697	1	0.999999	1
LPOS	LPOS-0118.1	LPC(P-18:0/0:0)	Lipids	Phospholipid Metabolism	LMGP01070009	Glycerophospholipids [GP]	Glycerophosphocholines [GP01]	1Z-alkenylglycerophosphocholines [GP0107]	psmd_anc	2.11603e-07	4.39575e-07	0.48138	0.630528	0.905114	1	0.999999	1
LPOS	LPOS-0119.1	LPE(16:0/0:0)	Lipids	Phospholipid Metabolism	LMGP02050002	Glycerophospholipids [GP]	Glycerophosphoethanolamines [GP02]	Monoacylglycerophosphoethanolamines [GP0205]	psmd_anc	-4.1297e-07	4.77625e-07	-0.864632	0.387795	0.710169	1	0.999999	1
LPOS	LPOS-0122.1	LPE(P-18:0/0:0)	Lipids	Phospholipid Metabolism		Glycerophospholipids [GP]	Glycerophosphoethanolamines [GP02]	1Z-alkenylglycerophosphoethanolamines [GP0207]	psmd_anc	4.44492e-07	4.67089e-07	0.951622	0.341903	0.665425	1	1	1
LPOS	LPOS-0123.1	MG(16:0)	Lipids	Glycerolipid Metabolism		Glycerolipids [GL]	Monoradylglycerols [GL01]	Monoacylglycerols [GL0101]	psmd_anc	-7.08201e-07	4.56109e-07	-1.5527	0.121341	0.444115	0.999999	0.999998	1
LPOS	LPOS-0124.1	MG(18:1)_1	Lipids	Glycerolipid Metabolism		Glycerolipids [GL]	Monoradylglycerols [GL01]	Monoacylglycerols [GL0101]	psmd_anc	-7.94681e-07	4.49653e-07	-1.76732	0.0779901	0.389222	0.999999	0.999998	1
LPOS	LPOS-0125.1	MG(18:1)_2	Lipids	Glycerolipid Metabolism		Glycerolipids [GL]	Monoradylglycerols [GL01]	Monoacylglycerols [GL0101]	psmd_anc	-9.10895e-07	4.55142e-07	-2.00134	0.0460775	0.319015	0.999999	0.999998	1
LPOS	LPOS-0126.1	PC(14:0/18:2)	Lipids	Phospholipid Metabolism		Glycerophospholipids [GP]	Glycerophosphocholines [GP01]	Diacylglycerophosphocholines [GP0101]	psmd_anc	6.02113e-07	5.074e-07	1.18666	0.236114	0.573646	1	1	1
LPOS	LPOS-0127.1	PC(14:0/20:4)	Lipids	Phospholipid Metabolism		Glycerophospholipids [GP]	Glycerophosphocholines [GP01]	Diacylglycerophosphocholines [GP0101]	psmd_anc	-1.04138e-07	4.73875e-07	-0.219758	0.826179	0.95671	1	0.999999	1
LPOS	LPOS-0128.1	PC(16:0/16:0)	Lipids	Phospholipid Metabolism	LMGP01010564	Glycerophospholipids [GP]	Glycerophosphocholines [GP01]	Diacylglycerophosphocholines [GP0101]	psmd_anc	3.87313e-07	4.54293e-07	0.852562	0.394448	0.717539	1	0.999999	1
LPOS	LPOS-0131.1	PC(16:0/18:1)_1	Lipids	Phospholipid Metabolism		Glycerophospholipids [GP]	Glycerophosphocholines [GP01]	Diacylglycerophosphocholines [GP0101]	psmd_anc	-1.33296e-07	4.61904e-07	-0.28858	0.773063	0.952448	1	0.999999	1
LPOS	LPOS-0132.1	PC(16:0/18:1)_2	Lipids	Phospholipid Metabolism		Glycerophospholipids [GP]	Glycerophosphocholines [GP01]	Diacylglycerophosphocholines [GP0101]	psmd_anc	-2.44465e-07	4.5558e-07	-0.536601	0.591863	0.881755	1	0.999999	1
LPOS	LPOS-0135.1	PC(36:2); PC(16:0/20:2); PC(18:1/18:1)	Lipids	Phospholipid Metabolism		Glycerophospholipids [GP]	Glycerophosphocholines [GP01]	Diacylglycerophosphocholines [GP0101]	psmd_anc	-2.04131e-07	4.63598e-07	-0.440319	0.65996	0.911854	1	0.999999	1
LPOS	LPOS-0136.1	PC(16:0/20:3)	Lipids	Phospholipid Metabolism		Glycerophospholipids [GP]	Glycerophosphocholines [GP01]	Diacylglycerophosphocholines [GP0101]	psmd_anc	2.1774e-07	4.79199e-07	0.454384	0.649816	0.911636	1	0.999999	1
LPOS	LPOS-0137.1	PC(16:0/20:4)_1	Lipids	Phospholipid Metabolism		Glycerophospholipids [GP]	Glycerophosphocholines [GP01]	Diacylglycerophosphocholines [GP0101]	psmd_anc	1.29399e-07	4.62308e-07	0.279898	0.77971	0.952448	1	0.999999	1
LPOS	LPOS-0139.1	PC(16:0/20:4)_3	Lipids	Phospholipid Metabolism		Glycerophospholipids [GP]	Glycerophosphocholines [GP01]	Diacylglycerophosphocholines [GP0101]	psmd_anc	-9.52158e-07	4.68503e-07	-2.03234	0.0428255	0.319015	0.999999	0.999998	1
LPOS	LPOS-0140.1	PC(16:0/20:5)	Lipids	Phospholipid Metabolism		Glycerophospholipids [GP]	Glycerophosphocholines [GP01]	Diacylglycerophosphocholines [GP0101]	psmd_anc	1.48702e-07	4.79601e-07	0.310054	0.756693	0.952448	1	0.999999	1
LPOS	LPOS-0141.1	PC(16:0/22:4)	Lipids	Phospholipid Metabolism		Glycerophospholipids [GP]	Glycerophosphocholines [GP01]	Diacylglycerophosphocholines [GP0101]	psmd_anc	-4.41065e-07	4.72267e-07	-0.933932	0.350942	0.672174	1	0.999999	1
LPOS	LPOS-0142.1	PC(16:0/22:6)	Lipids	Phospholipid Metabolism		Glycerophospholipids [GP]	Glycerophosphocholines [GP01]	Diacylglycerophosphocholines [GP0101]	psmd_anc	-2.64773e-07	4.77911e-07	-0.554021	0.579896	0.881755	1	0.999999	1
LPOS	LPOS-0145.1	PC(18:0/18:0)	Lipids	Phospholipid Metabolism	LMGP01010006	Glycerophospholipids [GP]	Glycerophosphocholines [GP01]	Diacylglycerophosphocholines [GP0101]	psmd_anc	4.57669e-07	4.72021e-07	0.969593	0.332876	0.662289	1	1	1
LPOS	LPOS-0146.1	PC(18:0/18:1)	Lipids	Phospholipid Metabolism		Glycerophospholipids [GP]	Glycerophosphocholines [GP01]	Diacylglycerophosphocholines [GP0101]	psmd_anc	-2.37635e-08	4.66704e-07	-0.0509176	0.959418	0.972856	1	0.999999	1
LPOS	LPOS-0147.1	PC(18:0/18:2)	Lipids	Phospholipid Metabolism		Glycerophospholipids [GP]	Glycerophosphocholines [GP01]	Diacylglycerophosphocholines [GP0101]	psmd_anc	8.72966e-07	5.01402e-07	1.74105	0.0824973	0.394522	1	1	1
LPOS	LPOS-0148.1	PC(18:0/20:3)	Lipids	Phospholipid Metabolism		Glycerophospholipids [GP]	Glycerophosphocholines [GP01]	Diacylglycerophosphocholines [GP0101]	psmd_anc	-5.22337e-08	4.85149e-07	-0.107665	0.914319	0.962697	1	0.999999	1
LPOS	LPOS-0149.1	PC(18:0/20:4)	Lipids	Phospholipid Metabolism		Glycerophospholipids [GP]	Glycerophosphocholines [GP01]	Diacylglycerophosphocholines [GP0101]	psmd_anc	-8.79511e-07	4.63717e-07	-1.89665	0.0586442	0.347371	0.999999	0.999998	1
LPOS	LPOS-0150.1	PC(18:0/22:4)	Lipids	Phospholipid Metabolism		Glycerophospholipids [GP]	Glycerophosphocholines [GP01]	Diacylglycerophosphocholines [GP0101]	psmd_anc	-5.32758e-07	4.71642e-07	-1.12958	0.259376	0.590529	0.999999	0.999999	1
LPOS	LPOS-0151.1	PC(18:0/22:5)	Lipids	Phospholipid Metabolism		Glycerophospholipids [GP]	Glycerophosphocholines [GP01]	Diacylglycerophosphocholines [GP0101]	psmd_anc	-7.36732e-07	4.71497e-07	-1.56254	0.119007	0.444115	0.999999	0.999998	1
LPOS	LPOS-0152.1	PC(18:0/22:6)	Lipids	Phospholipid Metabolism		Glycerophospholipids [GP]	Glycerophosphocholines [GP01]	Diacylglycerophosphocholines [GP0101]	psmd_anc	-4.7168e-07	4.81199e-07	-0.98022	0.327611	0.662289	1	0.999999	1
LPOS	LPOS-0156.1	PC(18:2/18:2)	Lipids	Phospholipid Metabolism		Glycerophospholipids [GP]	Glycerophosphocholines [GP01]	Diacylglycerophosphocholines [GP0101]	psmd_anc	4.43007e-07	4.85357e-07	0.912745	0.361965	0.678918	1	0.999999	1
LPOS	LPOS-0157.1	PC(18:2/20:4)	Lipids	Phospholipid Metabolism		Glycerophospholipids [GP]	Glycerophosphocholines [GP01]	Diacylglycerophosphocholines [GP0101]	psmd_anc	-1.02011e-07	4.74272e-07	-0.215089	0.829815	0.95671	1	0.999999	1
LPOS	LPOS-0158.1	PC(32:1); PC(14:0/18:1); PC(16:0/16:1)	Lipids	Phospholipid Metabolism		Glycerophospholipids [GP]	Glycerophosphocholines [GP01]	Diacylglycerophosphocholines [GP0101]	psmd_anc	1.22475e-07	4.62044e-07	0.265071	0.791101	0.952448	1	0.999999	1
LPOS	LPOS-0159.1	PC(34:0); (18:0/16:0); PC(16:0/18:0)	Lipids	Phospholipid Metabolism		Glycerophospholipids [GP]	Glycerophosphocholines [GP01]	Diacylglycerophosphocholines [GP0101]	psmd_anc	4.29952e-07	4.685e-07	0.91772	0.359357	0.677538	1	1	1
LPOS	LPOS-0161.1	PC(O-16:0/16:0)	Lipids	Phospholipid Metabolism	LMGP01020029	Glycerophospholipids [GP]	Glycerophosphocholines [GP01]	1-alkyl,2-acylglycerophosphocholines [GP0102]	psmd_anc	7.40547e-07	4.71461e-07	1.57075	0.117087	0.444115	1	1	1
LPOS	LPOS-0163.1	PC(O-16:0/18:2)	Lipids	Phospholipid Metabolism		Glycerophospholipids [GP]	Glycerophosphocholines [GP01]	1-alkyl,2-acylglycerophosphocholines [GP0102]	psmd_anc	8.21653e-07	4.73039e-07	1.73697	0.0832163	0.394522	1	1	1
LPOS	LPOS-0164.1	PC(O-18:0/16:0)	Lipids	Phospholipid Metabolism	LMGP01020086	Glycerophospholipids [GP]	Glycerophosphocholines [GP01]	1-alkyl,2-acylglycerophosphocholines [GP0102]	psmd_anc	1.29988e-06	4.63143e-07	2.80666	0.00526778	0.13621	1	1	1
LPOS	LPOS-0165.1	PC(O-18:1/18:1); PC(P-18:0/18:1)	Lipids	Phospholipid Metabolism		Glycerophospholipids [GP]	Glycerophosphocholines [GP01]		psmd_anc	8.1602e-07	4.70035e-07	1.73608	0.0833724	0.394522	1	1	1
LPOS	LPOS-0166.1	PE(16:0/18:2)	Lipids	Phospholipid Metabolism		Glycerophospholipids [GP]	Glycerophosphoethanolamines [GP02]	Diacylglycerophosphoethanolamines [GP0201]	psmd_anc	-2.77031e-07	4.56361e-07	-0.607042	0.544191	0.881755	1	0.999999	1
LPOS	LPOS-0167.1	PE(16:0/20:4)	Lipids	Phospholipid Metabolism		Glycerophospholipids [GP]	Glycerophosphoethanolamines [GP02]	Diacylglycerophosphoethanolamines [GP0201]	psmd_anc	-7.48186e-07	4.58451e-07	-1.63199	0.103524	0.436328	0.999999	0.999998	1
LPOS	LPOS-0168.1	PE(18:0/20:4)	Lipids	Phospholipid Metabolism		Glycerophospholipids [GP]	Glycerophosphoethanolamines [GP02]	Diacylglycerophosphoethanolamines [GP0201]	psmd_anc	-7.64992e-07	4.65751e-07	-1.64249	0.101328	0.436328	0.999999	0.999998	1
LPOS	LPOS-0169.1	PE(36:1); PE(18:0/18:1); PE(18:1/18:0)	Lipids	Phospholipid Metabolism		Glycerophospholipids [GP]	Glycerophosphoethanolamines [GP02]	Diacylglycerophosphoethanolamines [GP0201]	psmd_anc	-4.83756e-07	4.53421e-07	-1.0669	0.286704	0.621858	1	0.999999	1
LPOS	LPOS-0170.1	PE(O-18:1/18:1); PE(P-18:0/18:1)	Lipids	Phospholipid Metabolism		Glycerophospholipids [GP]	Glycerophosphoethanolamines [GP02]		psmd_anc	4.41853e-07	4.53368e-07	0.974602	0.330388	0.662289	1	1	1
LPOS	LPOS-0171.1	PE(O-18:1/20:4); PE(P-18:0/20:4)	Lipids	Phospholipid Metabolism		Glycerophospholipids [GP]	Glycerophosphoethanolamines [GP02]		psmd_anc	7.94786e-08	4.58639e-07	0.173292	0.862515	0.962697	1	0.999999	1
LPOS	LPOS-0172.1	PE(O-18:1/22:6); PE(P-18:0/22:6)	Lipids	Phospholipid Metabolism		Glycerophospholipids [GP]	Glycerophosphoethanolamines [GP02]		psmd_anc	1.3646e-07	4.65875e-07	0.292912	0.769752	0.952448	1	0.999999	1
LPOS	LPOS-0173.1	SM(d16:1/20:0)	Lipids	Sphingolipid Metabolism	LMSP03010052	Sphingolipids [SP]	Phosphosphingolipids [SP03]	Ceramide phosphocholines (sphingomyelins) [SP0301]	psmd_anc	-6.11012e-07	5.01471e-07	-1.21844	0.223824	0.56267	0.999999	0.999998	1
LPOS	LPOS-0174.1	SM(d16:1/22:0)	Lipids	Sphingolipid Metabolism	LMSP03010061	Sphingolipids [SP]	Phosphosphingolipids [SP03]	Ceramide phosphocholines (sphingomyelins) [SP0301]	psmd_anc	-4.7929e-07	5.11435e-07	-0.937149	0.349287	0.672174	1	0.999999	1
LPOS	LPOS-0175.1	SM(d16:1/24:0)	Lipids	Sphingolipid Metabolism	LMSP03010073	Sphingolipids [SP]	Phosphosphingolipids [SP03]	Ceramide phosphocholines (sphingomyelins) [SP0301]	psmd_anc	-2.80667e-07	4.89316e-07	-0.573589	0.566591	0.881755	1	0.999999	1
LPOS	LPOS-0176.1	SM(d16:1/24:1)	Lipids	Sphingolipid Metabolism		Sphingolipids [SP]	Phosphosphingolipids [SP03]	Ceramide phosphocholines (sphingomyelins) [SP0301]	psmd_anc	-4.99743e-07	4.71932e-07	-1.05893	0.290315	0.621858	1	0.999999	1
LPOS	LPOS-0177.1	SM(d17:1/16:0)	Lipids	Sphingolipid Metabolism		Sphingolipids [SP]	Phosphosphingolipids [SP03]	Ceramide phosphocholines (sphingomyelins) [SP0301]	psmd_anc	-3.07996e-08	5.0015e-07	-0.0615808	0.95093	0.968093	1	0.999999	1
LPOS	LPOS-0178.1	SM(d17:1/24:1)	Lipids	Sphingolipid Metabolism		Sphingolipids [SP]	Phosphosphingolipids [SP03]	Ceramide phosphocholines (sphingomyelins) [SP0301]	psmd_anc	-2.86791e-07	4.86332e-07	-0.589702	0.555746	0.881755	1	0.999999	1
LPOS	LPOS-0179.1	SM(d18:0/16:0)	Lipids	Sphingolipid Metabolism	LMSP03010004	Sphingolipids [SP]	Phosphosphingolipids [SP03]	Ceramide phosphocholines (sphingomyelins) [SP0301]	psmd_anc	6.70094e-07	4.78978e-07	1.39901	0.162639	0.494751	1	1	1
LPOS	LPOS-0180.1	SM(d18:1/16:0)	Lipids	Sphingolipid Metabolism	LMSP03010003	Sphingolipids [SP]	Phosphosphingolipids [SP03]	Ceramide phosphocholines (sphingomyelins) [SP0301]	psmd_anc	7.20162e-07	4.71749e-07	1.52658	0.127711	0.453249	1	1	1
LPOS	LPOS-0181.1	SM(d18:1/18:0)	Lipids	Sphingolipid Metabolism	LMSP03010001	Sphingolipids [SP]	Phosphosphingolipids [SP03]	Ceramide phosphocholines (sphingomyelins) [SP0301]	psmd_anc	-7.16306e-08	4.6416e-07	-0.154323	0.877438	0.962697	1	0.999999	1
LPOS	LPOS-0183.1	SM(d18:1/20:0)	Lipids	Sphingolipid Metabolism	LMSP03010005	Sphingolipids [SP]	Phosphosphingolipids [SP03]	Ceramide phosphocholines (sphingomyelins) [SP0301]	psmd_anc	2.49518e-07	4.76489e-07	0.523659	0.600826	0.881755	1	0.999999	1
LPOS	LPOS-0184.1	SM(d18:1/20:1)	Lipids	Sphingolipid Metabolism		Sphingolipids [SP]	Phosphosphingolipids [SP03]	Ceramide phosphocholines (sphingomyelins) [SP0301]	psmd_anc	1.76903e-07	5.15033e-07	0.34348	0.73143	0.952448	1	0.999999	1
LPOS	LPOS-0185.1	SM(d18:1/22:0)	Lipids	Sphingolipid Metabolism	LMSP03010006	Sphingolipids [SP]	Phosphosphingolipids [SP03]	Ceramide phosphocholines (sphingomyelins) [SP0301]	psmd_anc	4.46501e-08	5.20895e-07	0.085718	0.931736	0.962697	1	0.999999	1
LPOS	LPOS-0186.1	SM(d18:1/23:0)	Lipids	Sphingolipid Metabolism	LMSP03010078	Sphingolipids [SP]	Phosphosphingolipids [SP03]	Ceramide phosphocholines (sphingomyelins) [SP0301]	psmd_anc	-2.21738e-07	4.97318e-07	-0.445867	0.655951	0.911854	1	0.999999	1
LPOS	LPOS-0187.1	SM(d18:1/24:0)	Lipids	Sphingolipid Metabolism	LMSP03010008	Sphingolipids [SP]	Phosphosphingolipids [SP03]	Ceramide phosphocholines (sphingomyelins) [SP0301]	psmd_anc	1.77764e-07	4.74969e-07	0.374265	0.708419	0.95101	1	0.999999	1
LPOS	LPOS-0188.1	SM(d18:1/24:1)	Lipids	Sphingolipid Metabolism		Sphingolipids [SP]	Phosphosphingolipids [SP03]	Ceramide phosphocholines (sphingomyelins) [SP0301]	psmd_anc	1.72507e-07	4.62413e-07	0.373058	0.709317	0.95101	1	0.999999	1
LPOS	LPOS-0189.1	SM(d18:2/14:0)	Lipids	Sphingolipid Metabolism		Sphingolipids [SP]	Phosphosphingolipids [SP03]	Ceramide phosphocholines (sphingomyelins) [SP0301]	psmd_anc	-5.7236e-07	5.72841e-07	-0.99916	0.318363	0.654822	0.999999	0.999998	1
LPOS	LPOS-0190.1	SM(d18:2/16:0)_1	Lipids	Sphingolipid Metabolism		Sphingolipids [SP]	Phosphosphingolipids [SP03]	Ceramide phosphocholines (sphingomyelins) [SP0301]	psmd_anc	3.61823e-07	5.13595e-07	0.70449	0.481566	0.842159	1	0.999999	1
LPOS	LPOS-0191.1	SM(d18:2/16:0)_2	Lipids	Sphingolipid Metabolism		Sphingolipids [SP]	Phosphosphingolipids [SP03]	Ceramide phosphocholines (sphingomyelins) [SP0301]	psmd_anc	-5.63475e-08	5.21257e-07	-0.108099	0.913975	0.962697	1	0.999999	1
LPOS	LPOS-0192.1	SM(d18:2/18:0)	Lipids	Sphingolipid Metabolism		Sphingolipids [SP]	Phosphosphingolipids [SP03]	Ceramide phosphocholines (sphingomyelins) [SP0301]	psmd_anc	-7.09421e-08	4.87166e-07	-0.145622	0.884298	0.962697	1	0.999999	1
LPOS	LPOS-0193.1	SM(d18:2/22:0)	Lipids	Sphingolipid Metabolism		Sphingolipids [SP]	Phosphosphingolipids [SP03]	Ceramide phosphocholines (sphingomyelins) [SP0301]	psmd_anc	7.2708e-08	5.25548e-07	0.138347	0.890041	0.962697	1	0.999999	1
LPOS	LPOS-0194.1	SM(d18:2/23:0)	Lipids	Sphingolipid Metabolism		Sphingolipids [SP]	Phosphosphingolipids [SP03]	Ceramide phosphocholines (sphingomyelins) [SP0301]	psmd_anc	-4.45166e-08	5.17182e-07	-0.0860752	0.931453	0.962697	1	0.999999	1
LPOS	LPOS-0195.1	SM(d18:2/24:0)	Lipids	Sphingolipid Metabolism		Sphingolipids [SP]	Phosphosphingolipids [SP03]	Ceramide phosphocholines (sphingomyelins) [SP0301]	psmd_anc	3.21199e-07	4.90176e-07	0.655273	0.512695	0.859238	1	0.999999	1
LPOS	LPOS-0196.1	SM(d18:2/24:1)	Lipids	Sphingolipid Metabolism		Sphingolipids [SP]	Phosphosphingolipids [SP03]	Ceramide phosphocholines (sphingomyelins) [SP0301]	psmd_anc	3.93017e-07	4.78869e-07	0.820719	0.412329	0.742602	1	0.999999	1
LPOS	LPOS-0197.1	SM(d19:1/16:0)	Lipids	Sphingolipid Metabolism	LMSP03010045	Sphingolipids [SP]	Phosphosphingolipids [SP03]	Ceramide phosphocholines (sphingomyelins) [SP0301]	psmd_anc	-9.84171e-08	4.66351e-07	-0.211037	0.832974	0.95671	1	0.999999	1
LPOS	LPOS-0199.1	Sphingosine-1-phosphate	Lipids	Sphingolipid Metabolism	LMSP01050001	Sphingolipids [SP]	Sphingoid bases [SP01]	Sphingoid base 1-phosphates [SP0105]	psmd_anc	-8.06447e-07	7.02307e-07	-1.14828	0.251585	0.584753	0.999999	0.999998	1
LPOS	LPOS-0200.1	TG(44:0)	Lipids	Glycerolipid Metabolism		Glycerolipids [GL]	Triradylglycerols [GL03]	Triacylglycerols [GL0301]	psmd_anc	-4.72906e-07	4.55612e-07	-1.03796	0.29996	0.633428	1	0.999999	1
LPOS	LPOS-0201.1	TG(44:1)	Lipids	Glycerolipid Metabolism		Glycerolipids [GL]	Triradylglycerols [GL03]	Triacylglycerols [GL0301]	psmd_anc	-3.41604e-07	4.53991e-07	-0.752446	0.452256	0.802533	1	0.999999	1
LPOS	LPOS-0202.1	TG(44:2)	Lipids	Glycerolipid Metabolism		Glycerolipids [GL]	Triradylglycerols [GL03]	Triacylglycerols [GL0301]	psmd_anc	-3.56479e-07	4.50971e-07	-0.79047	0.429754	0.770154	1	0.999999	1
LPOS	LPOS-0203.1	TG(46:0)	Lipids	Glycerolipid Metabolism		Glycerolipids [GL]	Triradylglycerols [GL03]	Triacylglycerols [GL0301]	psmd_anc	-4.23307e-07	4.5533e-07	-0.929671	0.353141	0.672827	1	0.999999	1
LPOS	LPOS-0204.1	TG(46:1)	Lipids	Glycerolipid Metabolism		Glycerolipids [GL]	Triradylglycerols [GL03]	Triacylglycerols [GL0301]	psmd_anc	-4.7358e-07	4.58312e-07	-1.03331	0.302125	0.633428	1	0.999999	1
LPOS	LPOS-0205.1	TG(46:2)	Lipids	Glycerolipid Metabolism		Glycerolipids [GL]	Triradylglycerols [GL03]	Triacylglycerols [GL0301]	psmd_anc	-4.56096e-07	4.56483e-07	-0.999153	0.318367	0.654822	1	0.999999	1
LPOS	LPOS-0206.1	TG(48:0)	Lipids	Glycerolipid Metabolism		Glycerolipids [GL]	Triradylglycerols [GL03]	Triacylglycerols [GL0301]	psmd_anc	-5.55346e-07	4.45674e-07	-1.24608	0.213515	0.541121	0.999999	0.999999	1
LPOS	LPOS-0207.1	TG(48:1)	Lipids	Glycerolipid Metabolism		Glycerolipids [GL]	Triradylglycerols [GL03]	Triacylglycerols [GL0301]	psmd_anc	-5.3272e-07	4.66667e-07	-1.14154	0.254375	0.586521	0.999999	0.999999	1
LPOS	LPOS-0208.1	TG(48:2)	Lipids	Glycerolipid Metabolism		Glycerolipids [GL]	Triradylglycerols [GL03]	Triacylglycerols [GL0301]	psmd_anc	-5.3058e-07	4.6652e-07	-1.13731	0.256135	0.586841	0.999999	0.999999	1
LPOS	LPOS-0209.1	TG(48:3)	Lipids	Glycerolipid Metabolism		Glycerolipids [GL]	Triradylglycerols [GL03]	Triacylglycerols [GL0301]	psmd_anc	-4.98282e-07	4.62759e-07	-1.07676	0.28228	0.621858	1	0.999999	1
LPOS	LPOS-0210.1	TG(48:4)_1	Lipids	Glycerolipid Metabolism		Glycerolipids [GL]	Triradylglycerols [GL03]	Triacylglycerols [GL0301]	psmd_anc	-4.78876e-07	4.50144e-07	-1.06383	0.288093	0.621858	1	0.999999	1
LPOS	LPOS-0213.1	TG(50:1)	Lipids	Glycerolipid Metabolism		Glycerolipids [GL]	Triradylglycerols [GL03]	Triacylglycerols [GL0301]	psmd_anc	-7.70893e-07	4.63343e-07	-1.66376	0.0969977	0.42305	0.999999	0.999998	1
LPOS	LPOS-0214.1	TG(50:2)	Lipids	Glycerolipid Metabolism		Glycerolipids [GL]	Triradylglycerols [GL03]	Triacylglycerols [GL0301]	psmd_anc	-7.36572e-07	4.68825e-07	-1.5711	0.117005	0.444115	0.999999	0.999998	1
LPOS	LPOS-0215.1	TG(50:3)	Lipids	Glycerolipid Metabolism		Glycerolipids [GL]	Triradylglycerols [GL03]	Triacylglycerols [GL0301]	psmd_anc	-6.18004e-07	4.7921e-07	-1.28963	0.197976	0.530869	0.999999	0.999998	1
LPOS	LPOS-0216.1	TG(50:4)	Lipids	Glycerolipid Metabolism		Glycerolipids [GL]	Triradylglycerols [GL03]	Triacylglycerols [GL0301]	psmd_anc	-4.81406e-07	4.68053e-07	-1.02853	0.304366	0.633428	1	0.999999	1
LPOS	LPOS-0217.1	TG(52:1)	Lipids	Glycerolipid Metabolism		Glycerolipids [GL]	Triradylglycerols [GL03]	Triacylglycerols [GL0301]	psmd_anc	-7.2302e-07	4.65799e-07	-1.55221	0.121457	0.444115	0.999999	0.999998	1
LPOS	LPOS-0218.1	TG(52:2)	Lipids	Glycerolipid Metabolism		Glycerolipids [GL]	Triradylglycerols [GL03]	Triacylglycerols [GL0301]	psmd_anc	-1.1116e-06	4.7115e-07	-2.35933	0.0188213	0.227964	0.999999	0.999998	1
LPOS	LPOS-0219.1	TG(52:3)	Lipids	Glycerolipid Metabolism		Glycerolipids [GL]	Triradylglycerols [GL03]	Triacylglycerols [GL0301]	psmd_anc	-8.55211e-07	4.7793e-07	-1.78941	0.0743584	0.384539	0.999999	0.999998	1
LPOS	LPOS-0220.1	TG(52:4)_1	Lipids	Glycerolipid Metabolism		Glycerolipids [GL]	Triradylglycerols [GL03]	Triacylglycerols [GL0301]	psmd_anc	-6.13687e-07	4.7226e-07	-1.29947	0.194584	0.529618	0.999999	0.999998	1
LPOS	LPOS-0223.1	TG(54:1)	Lipids	Glycerolipid Metabolism		Glycerolipids [GL]	Triradylglycerols [GL03]	Triacylglycerols [GL0301]	psmd_anc	-6.39445e-07	4.65563e-07	-1.37349	0.170424	0.498458	0.999999	0.999998	1
LPOS	LPOS-0224.1	TG(54:2)	Lipids	Glycerolipid Metabolism		Glycerolipids [GL]	Triradylglycerols [GL03]	Triacylglycerols [GL0301]	psmd_anc	-8.8202e-07	4.64989e-07	-1.89686	0.058616	0.347371	0.999999	0.999998	1
LPOS	LPOS-0225.1	TG(54:3)	Lipids	Glycerolipid Metabolism		Glycerolipids [GL]	Triradylglycerols [GL03]	Triacylglycerols [GL0301]	psmd_anc	-1.11975e-06	4.61389e-07	-2.4269	0.0157002	0.227964	0.999999	0.999998	1
LPOS	LPOS-0226.1	TG(54:4)	Lipids	Glycerolipid Metabolism		Glycerolipids [GL]	Triradylglycerols [GL03]	Triacylglycerols [GL0301]	psmd_anc	-6.97771e-07	4.55962e-07	-1.53033	0.126781	0.453249	0.999999	0.999998	1
LPOS	LPOS-0227.1	TG(54:6)_1	Lipids	Glycerolipid Metabolism		Glycerolipids [GL]	Triradylglycerols [GL03]	Triacylglycerols [GL0301]	psmd_anc	-5.1289e-07	4.46902e-07	-1.14766	0.251843	0.584753	0.999999	0.999999	1
LPOS	LPOS-0228.1	TG(54:6)_2	Lipids	Glycerolipid Metabolism		Glycerolipids [GL]	Triradylglycerols [GL03]	Triacylglycerols [GL0301]	psmd_anc	-9.19569e-07	4.53351e-07	-2.02838	0.0432293	0.319015	0.999999	0.999998	1
BI-LISA	H1A1	HDL-1_Apo-A1							rankin_anc	-0.034354	0.0574963	-0.597499	0.551782	0.997872	0.966229	0.863254	1.08149			mg/dL
BI-LISA	H1A2	HDL-1_Apo-A2							rankin_anc	-0.0226518	0.0505144	-0.448422	0.655003	0.997872	0.977603	0.885449	1.07935			mg/dL
BI-LISA	H1CH	HDL-1_Cholesterol							rankin_anc	-0.0142835	0.0534027	-0.267467	0.789765	0.997872	0.985818	0.88785	1.0946			mg/dL
BI-LISA	H1FC	HDL-1_Free Cholesterol							rankin_anc	-0.00601353	0.046959	-0.128059	0.898408	0.997872	0.994005	0.906601	1.08983			mg/dL
BI-LISA	H1PL	HDL-1_Phospholipids							rankin_anc	-0.0210607	0.0554205	-0.380017	0.704892	0.997872	0.979159	0.878372	1.09151			mg/dL
BI-LISA	H1TG	HDL-1_Triglycerides							rankin_anc	-0.0536331	0.0461131	-1.16308	0.248092	0.997872	0.94778	0.865875	1.03743			mg/dL
BI-LISA	H2A1	HDL-2_Apo-A1							rankin_anc	0.0146295	0.0519486	0.281616	0.778931	0.997872	1.01474	0.916503	1.1235			mg/dL
BI-LISA	H2A2	HDL-2_Apo-A2							rankin_anc	-0.00500626	0.0537837	-0.0930814	0.926061	0.997872	0.995006	0.895456	1.10562			mg/dL
BI-LISA	H2CH	HDL-2_Cholesterol							rankin_anc	0.00259321	0.0555874	0.046651	0.962902	0.997872	1.0026	0.899103	1.118			mg/dL
BI-LISA	H2FC	HDL-2_Free Cholesterol							rankin_anc	0.00392146	0.0490853	0.0798908	0.936514	0.997872	1.00393	0.911845	1.10531			mg/dL
BI-LISA	H2PL	HDL-2_Phospholipids							rankin_anc	0.000147244	0.0523206	0.00281425	0.997761	0.997872	1.00015	0.902667	1.10815			mg/dL
BI-LISA	H2TG	HDL-2_Triglycerides							rankin_anc	-0.0524526	0.0536027	-0.978545	0.330615	0.997872	0.948899	0.854265	1.05402			mg/dL
BI-LISA	H3A1	HDL-3_Apo-A1							rankin_anc	0.0352689	0.0419997	0.839741	0.403437	0.997872	1.0359	0.954039	1.12478			mg/dL
BI-LISA	H3A2	HDL-3_Apo-A2							rankin_anc	0.0402643	0.0528053	0.762505	0.447895	0.997872	1.04109	0.938724	1.15461			mg/dL
BI-LISA	H3CH	HDL-3_Cholesterol							rankin_anc	0.0419038	0.045167	0.927752	0.356194	0.997872	1.04279	0.954447	1.13932			mg/dL
BI-LISA	H3FC	HDL-3_Free Cholesterol							rankin_anc	0.0349614	0.0481065	0.726749	0.4694	0.997872	1.03558	0.942398	1.13797			mg/dL
BI-LISA	H3PL	HDL-3_Phospholipids							rankin_anc	0.0399441	0.0483205	0.82665	0.410777	0.997872	1.04075	0.946709	1.14414			mg/dL
BI-LISA	H3TG	HDL-3_Triglycerides							rankin_anc	-0.0126027	0.0557397	-0.226099	0.821674	0.997872	0.987476	0.885279	1.10147			mg/dL
BI-LISA	H4A1	HDL-4_Apo-A1							rankin_anc	0.0432019	0.0397928	1.08567	0.28073	0.997872	1.04415	0.965806	1.12885			mg/dL
BI-LISA	H4A2	HDL-4_Apo-A2							rankin_anc	0.0436533	0.0351025	1.2436	0.217107	0.997872	1.04462	0.975166	1.11902			mg/dL
BI-LISA	H4CH	HDL-4_Cholesterol							rankin_anc	0.0525924	0.0413422	1.27213	0.206839	0.997872	1.054	0.971962	1.14296			mg/dL
BI-LISA	H4FC	HDL-4_Free Cholesterol							rankin_anc	0.0413947	0.0451382	0.917065	0.361734	0.997872	1.04226	0.954015	1.13868			mg/dL
BI-LISA	H4PL	HDL-4_Phospholipids							rankin_anc	0.0488369	0.0365358	1.33668	0.184935	0.997872	1.05005	0.977484	1.128			mg/dL
BI-LISA	H4TG	HDL-4_Triglycerides							rankin_anc	0.0184715	0.0357502	0.516682	0.606736	0.997872	1.01864	0.94971	1.09258			mg/dL
BI-LISA	HDA1	HDL_Apo-A1							rankin_anc	0.0140622	0.0514907	0.273101	0.785446	0.997872	1.01416	0.916806	1.12186			mg/dL
BI-LISA	HDA2	HDL_Apo-A2							rankin_anc	0.066541	0.0724436	0.918522	0.360976	0.997872	1.0688	0.927328	1.23187			mg/dL
BI-LISA	HDCH	HDL_Cholesterol							rankin_anc	0.0145211	0.0543825	0.267019	0.790109	0.997872	1.01463	0.912043	1.12875			mg/dL
BI-LISA	HDFC	HDL_Free Cholesterol							rankin_anc	0.00884478	0.0438337	0.20178	0.840576	0.997872	1.00888	0.925826	1.09939			mg/dL
BI-LISA	HDPL	HDL_Phospholipids							rankin_anc	0.012876	0.047934	0.268619	0.788881	0.997872	1.01296	0.922125	1.11274			mg/dL
BI-LISA	HDTG	HDL_Triglycerides							rankin_anc	-0.0380696	0.0492432	-0.773093	0.441637	0.997872	0.962646	0.874077	1.06019			mg/dL
BI-LISA	IDAB	IDL_Apo-B							rankin_anc	-0.012482	0.0397234	-0.314223	0.754131	0.997872	0.987596	0.913621	1.06756			mg/dL
BI-LISA	IDCH	IDL_Cholesterol							rankin_anc	-0.000861865	0.0338767	-0.0254412	0.979763	0.997872	0.999139	0.934952	1.06773			mg/dL
BI-LISA	IDFC	IDL_Free Cholesterol							rankin_anc	-0.0075785	0.0385897	-0.196387	0.844782	0.997872	0.99245	0.920154	1.07043			mg/dL
BI-LISA	IDPL	IDL_Phospholipids							rankin_anc	0.000112458	0.0420318	0.00267555	0.997872	0.997872	1.00011	0.921023	1.08599			mg/dL
BI-LISA	IDTG	IDL_Triglycerides							rankin_anc	-0.0015702	0.0428922	-0.0366081	0.970884	0.997872	0.998431	0.917926	1.086			mg/dL
BI-LISA	L1AB	LDL-1_Apo-B							rankin_anc	-0.0513277	0.0475449	-1.07956	0.283427	0.997872	0.949967	0.865441	1.04275			mg/dL
BI-LISA	L1CH	LDL-1_Cholesterol							rankin_anc	-0.0424537	0.0467195	-0.908695	0.366111	0.997872	0.958435	0.874569	1.05034			mg/dL
BI-LISA	L1FC	LDL-1_Free Cholesterol							rankin_anc	-0.0458865	0.0485907	-0.944348	0.3477	0.997872	0.95515	0.868381	1.05059			mg/dL
BI-LISA	L1PL	LDL-1_Phospholipids							rankin_anc	-0.0460168	0.0513062	-0.896905	0.372333	0.997872	0.955026	0.863659	1.05606			mg/dL
BI-LISA	L1TG	LDL-1_Triglycerides							rankin_anc	-0.0430739	0.0392602	-1.09714	0.275716	0.997872	0.957841	0.886899	1.03446			mg/dL
BI-LISA	L2AB	LDL-2_Apo-B							rankin_anc	-0.0495015	0.0354481	-1.39645	0.166258	0.997872	0.951704	0.887826	1.02018			mg/dL
BI-LISA	L2CH	LDL-2_Cholesterol							rankin_anc	-0.03953	0.0331577	-1.19218	0.236547	0.997872	0.961241	0.900758	1.02579			mg/dL
BI-LISA	L2FC	LDL-2_Free Cholesterol							rankin_anc	-0.0522393	0.0483809	-1.07975	0.283345	0.997872	0.949102	0.863237	1.04351			mg/dL
BI-LISA	L2PL	LDL-2_Phospholipids							rankin_anc	-0.0446043	0.0372537	-1.19731	0.234552	0.997872	0.956376	0.889032	1.02882			mg/dL
BI-LISA	L2TG	LDL-2_Triglycerides							rankin_anc	-0.0666951	0.0480309	-1.38859	0.16863	0.997872	0.93548	0.851432	1.02783			mg/dL
BI-LISA	L3AB	LDL-3_Apo-B							rankin_anc	-0.0299235	0.0401432	-0.745418	0.4581	0.997872	0.97052	0.897085	1.04997			mg/dL
BI-LISA	L3CH	LDL-3_Cholesterol							rankin_anc	-0.00176191	0.0378439	-0.0465574	0.962976	0.997872	0.99824	0.926876	1.0751			mg/dL
BI-LISA	L3FC	LDL-3_Free Cholesterol							rankin_anc	-0.0215587	0.0474256	-0.45458	0.650584	0.997872	0.978672	0.891801	1.07401			mg/dL
BI-LISA	L3PL	LDL-3_Phospholipids							rankin_anc	-0.0221588	0.0409658	-0.540908	0.590002	0.997872	0.978085	0.902622	1.05986			mg/dL
BI-LISA	L3TG	LDL-3_Triglycerides							rankin_anc	-0.0290894	0.0476354	-0.610668	0.543068	0.997872	0.97133	0.884746	1.06639			mg/dL
BI-LISA	L4AB	LDL-4_Apo-B							rankin_anc	0.0163762	0.0359738	0.455227	0.65012	0.997872	1.01651	0.947307	1.09077			mg/dL
BI-LISA	L4CH	LDL-4_Cholesterol							rankin_anc	0.0252398	0.037811	0.667527	0.506266	0.997872	1.02556	0.952305	1.10445			mg/dL
BI-LISA	L4FC	LDL-4_Free Cholesterol							rankin_anc	0.00834555	0.0438906	0.190144	0.849655	0.997872	1.00838	0.92526	1.09897			mg/dL
BI-LISA	L4PL	LDL-4_Phospholipids							rankin_anc	0.0252738	0.037731	0.669842	0.504796	0.997872	1.0256	0.952487	1.10432			mg/dL
BI-LISA	L4TG	LDL-4_Triglycerides							rankin_anc	-0.0219196	0.0440482	-0.497628	0.620046	0.997872	0.978319	0.8974	1.06653			mg/dL
BI-LISA	L5AB	LDL-5_Apo-B							rankin_anc	0.0192179	0.0450815	0.426291	0.670986	0.997872	1.0194	0.933194	1.11358			mg/dL
BI-LISA	L5CH	LDL-5_Cholesterol							rankin_anc	0.027855	0.0389979	0.714269	0.477041	0.997872	1.02825	0.95258	1.10992			mg/dL
BI-LISA	L5FC	LDL-5_Free Cholesterol							rankin_anc	0.0203544	0.0498389	0.408404	0.684016	0.997872	1.02056	0.925584	1.12529			mg/dL
BI-LISA	L5PL	LDL-5_Phospholipids							rankin_anc	0.0234458	0.0417914	0.56102	0.576277	0.997872	1.02372	0.943211	1.11111			mg/dL
BI-LISA	L5TG	LDL-5_Triglycerides							rankin_anc	-0.0233194	0.0551798	-0.422608	0.673661	0.997872	0.97695	0.876804	1.08854			mg/dL
BI-LISA	L6AB	LDL-6_Apo-B							rankin_anc	-0.00571342	0.0553048	-0.103308	0.917965	0.997872	0.994303	0.892159	1.10814			mg/dL
BI-LISA	L6CH	LDL-6_Cholesterol							rankin_anc	-0.00082299	0.0546494	-0.0150595	0.98802	0.997872	0.999177	0.897685	1.11214			mg/dL
BI-LISA	L6FC	LDL-6_Free Cholesterol							rankin_anc	-0.00516613	0.0491813	-0.105043	0.916592	0.997872	0.994847	0.903426	1.09552			mg/dL
BI-LISA	L6PL	LDL-6_Phospholipids							rankin_anc	0.00123374	0.0538444	0.022913	0.981774	0.997872	1.00123	0.900954	1.11268			mg/dL
BI-LISA	L6TG	LDL-6_Triglycerides							rankin_anc	-0.0186068	0.0469314	-0.396468	0.692765	0.997872	0.981565	0.895304	1.07614			mg/dL
BI-LISA	LDAB	LDL_Apo-B							rankin_anc	-0.00145906	0.053093	-0.0274813	0.978141	0.997872	0.998542	0.899855	1.10805			mg/dL
BI-LISA	LDCH	LDL_Cholesterol							rankin_anc	0.00686634	0.0560608	0.12248	0.902811	0.997872	1.00689	0.902115	1.12383			mg/dL
BI-LISA	LDFC	LDL_Free Cholesterol							rankin_anc	-0.0078958	0.0564709	-0.139821	0.889136	0.997872	0.992135	0.888182	1.10826			mg/dL
BI-LISA	LDPL	LDL_Phospholipids							rankin_anc	-0.000934389	0.0585775	-0.0159513	0.987311	0.997872	0.999066	0.890701	1.12061			mg/dL
BI-LISA	LDTG	LDL_Triglycerides							rankin_anc	-0.0546149	0.0474623	-1.1507	0.253121	0.997872	0.94685	0.862741	1.03916			mg/dL
BI-LISA	TPA1	Total Plasma_Apo-A1							rankin_anc	0.016157	0.0502753	0.321371	0.748728	0.997872	1.01629	0.92092	1.12153			mg/dL
BI-LISA	TPA2	Total Plasma_Apo-A2							rankin_anc	0.0741354	0.077121	0.961286	0.339167	0.997872	1.07695	0.92587	1.25269			mg/dL
BI-LISA	TPAB	Total Plasma_Apo-B							rankin_anc	-0.0084796	0.0496772	-0.170694	0.864875	0.997872	0.991556	0.899562	1.09296			mg/dL
BI-LISA	TPCH	Total Plasma_Cholesterol							rankin_anc	0.000588587	0.0729309	0.00807047	0.99358	0.997872	1.00059	0.867312	1.15435			mg/dL
BI-LISA	TPFC	Total Plasma_Free Cholesterol							rankin_anc	-0.021243	0.0760567	-0.279305	0.780697	0.997872	0.978981	0.8434	1.13636			mg/dL
BI-LISA	TPTG	Total Plasma_Triglycerides							rankin_anc	-0.00997328	0.0518597	-0.192313	0.847961	0.997872	0.990076	0.894386	1.09601			mg/dL
BI-LISA	V1CH	VLDL-1_Cholesterol							rankin_anc	0.000855513	0.0404682	0.0211404	0.983184	0.997872	1.00086	0.924537	1.08347			mg/dL
BI-LISA	V1FC	VLDL-1_Free Cholesterol							rankin_anc	-0.0212136	0.057516	-0.36883	0.713182	0.997872	0.97901	0.874638	1.09584			mg/dL
BI-LISA	V1PL	VLDL-1_Phospholipids							rankin_anc	-0.00110122	0.043455	-0.0253417	0.979843	0.997872	0.998899	0.917344	1.08771			mg/dL
BI-LISA	V1TG	VLDL-1_Triglycerides							rankin_anc	0.0011978	0.0381731	0.0313782	0.975042	0.997872	1.0012	0.929023	1.07898			mg/dL
BI-LISA	V2CH	VLDL-2_Cholesterol							rankin_anc	0.0036606	0.0432856	0.0845685	0.932806	0.997872	1.00367	0.922028	1.09253			mg/dL
BI-LISA	V2FC	VLDL-2_Free Cholesterol							rankin_anc	-0.00930895	0.0541575	-0.171886	0.86394	0.997872	0.990734	0.890958	1.10168			mg/dL
BI-LISA	V2PL	VLDL-2_Phospholipids							rankin_anc	-0.00872061	0.04546	-0.191831	0.848338	0.997872	0.991317	0.90681	1.0837			mg/dL
BI-LISA	V2TG	VLDL-2_Triglycerides							rankin_anc	-0.00564894	0.038665	-0.146099	0.884193	0.997872	0.994367	0.921795	1.07265			mg/dL
BI-LISA	V3CH	VLDL-3_Cholesterol							rankin_anc	-0.0116073	0.0380622	-0.304957	0.761153	0.997872	0.98846	0.917402	1.06502			mg/dL
BI-LISA	V3FC	VLDL-3_Free Cholesterol							rankin_anc	-0.0159339	0.0470373	-0.33875	0.735643	0.997872	0.984192	0.897514	1.07924			mg/dL
BI-LISA	V3PL	VLDL-3_Phospholipids							rankin_anc	-0.0123339	0.0413531	-0.298259	0.766242	0.997872	0.987742	0.910842	1.07113			mg/dL
BI-LISA	V3TG	VLDL-3_Triglycerides							rankin_anc	-0.00552174	0.0362341	-0.152391	0.879244	0.997872	0.994493	0.926315	1.06769			mg/dL
BI-LISA	V4CH	VLDL-4_Cholesterol							rankin_anc	-0.000916016	0.0364841	-0.0251073	0.980029	0.997872	0.999084	0.930136	1.07314			mg/dL
BI-LISA	V4FC	VLDL-4_Free Cholesterol							rankin_anc	-0.0107831	0.0398345	-0.270698	0.787288	0.997872	0.989275	0.914975	1.06961			mg/dL
BI-LISA	V4PL	VLDL-4_Phospholipids							rankin_anc	-0.00472167	0.039218	-0.120395	0.904457	0.997872	0.995289	0.921651	1.07481			mg/dL
BI-LISA	V4TG	VLDL-4_Triglycerides							rankin_anc	-0.00268202	0.0401186	-0.0668525	0.946858	0.997872	0.997322	0.921904	1.07891			mg/dL
BI-LISA	V5CH	VLDL-5_Cholesterol							rankin_anc	0.0105188	0.0467319	0.225089	0.822457	0.997872	1.01057	0.922124	1.10751			mg/dL
BI-LISA	V5FC	VLDL-5_Free Cholesterol							rankin_anc	-0.0106103	0.0483406	-0.219491	0.8268	0.997872	0.989446	0.900002	1.08778			mg/dL
BI-LISA	V5PL	VLDL-5_Phospholipids							rankin_anc	0.0133195	0.0434463	0.306574	0.759927	0.997872	1.01341	0.930684	1.10349			mg/dL
BI-LISA	V5TG	VLDL-5_Triglycerides							rankin_anc	0.00469193	0.04566	0.102758	0.9184	0.997872	1.0047	0.918695	1.09876			mg/dL
BI-LISA	V6CH	VLDL-6_Cholesterol							rankin_anc	-0.0227515	0.050423	-0.451211	0.653	0.997872	0.977505	0.88552	1.07905			mg/dL
BI-LISA	V6FC	VLDL-6_Free Cholesterol							rankin_anc	-0.0519954	0.0827822	-0.628099	0.531643	0.997872	0.949333	0.807148	1.11657			mg/dL
BI-LISA	V6PL	VLDL-6_Phospholipids							rankin_anc	-0.0493246	0.0816249	-0.604284	0.547284	0.997872	0.951872	0.811144	1.11702			mg/dL
BI-LISA	V6TG	VLDL-6_Triglycerides							rankin_anc	-0.0590824	0.0471169	-1.25395	0.213338	0.997872	0.942629	0.859477	1.03383			mg/dL
BI-LISA	VLAB	VLDL_Apo-B							rankin_anc	-0.00590786	0.0414209	-0.14263	0.886924	0.997872	0.99411	0.916592	1.07818			mg/dL
BI-LISA	VLCH	VLDL_Cholesterol							rankin_anc	0.00567123	0.0367233	0.154432	0.87764	0.997872	1.00569	0.935844	1.08074			mg/dL
BI-LISA	VLFC	VLDL_Free Cholesterol							rankin_anc	0.00545958	0.0411116	0.132799	0.89467	0.997872	1.00547	0.927633	1.08985			mg/dL
BI-LISA	VLPL	VLDL_Phospholipids							rankin_anc	0.00407434	0.0401833	0.101394	0.91948	0.997872	1.00408	0.928036	1.08636			mg/dL
BI-LISA	VLTG	VLDL_Triglycerides							rankin_anc	-0.00470464	0.0514837	-0.091381	0.927407	0.997872	0.995306	0.899773	1.10098			mg/dL
BI-QUANT	Acetoacetic acid	Acetoacetic acid	Lipids	Ketone Bodies					rankin_anc	-0.0308246	0.0394938	-0.780493	0.437062	0.997872	0.969646	0.897419	1.04769	2.5	-	mmol/L	97.5	0.02	0.01	Other quantification	Other calibration method
BI-QUANT	Alanine	Alanine	Amino Acids	Aliphatic Amino Acids					rankin_anc	0.0778616	0.0354877	2.19405	0.0306969	0.997872	1.08097	1.00834	1.15884	2.5	0.29	mmol/L	97.5	0.63	0.02	Other quantification	Other calibration method
BI-QUANT	Creatine	Creatine	Amino Acids	Creatine Metabolism					rankin_anc	0.00260778	0.0230686	0.113045	0.910236	0.997872	1.00261	0.958288	1.04898	2.5	-	mmol/L	97.5	0.07	0.01	Other quantification	Other calibration method
BI-QUANT	Creatinine	Creatinine	Amino Acids	Creatine Metabolism					rankin_anc	0.00366727	0.0381646	0.0960908	0.923653	0.997872	1.00367	0.931336	1.08163	2.5	0.06	mmol/L	97.5	0.14	0.01	Other quantification	Other calibration method
BI-QUANT	Glucose	Glucose	Carbohydrates	Glycolysis, Gluconeogenesis, and Pyruvate Metabolism					rankin_anc	-0.00657527	0.0359129	-0.183089	0.855122	0.997872	0.993446	0.925923	1.06589	2.5	1.52	mmol/L	97.5	5.34	0.47	Other quantification	Other calibration method
BI-QUANT	Glutamine	Glutamine	Amino Acids	Alpha Amino Acids					rankin_anc	0.0420773	0.0353173	1.19141	0.236494	0.997872	1.04298	0.97322	1.11773	2.5	0.29	mmol/L	97.5	0.82	0.02	Other quantification	Other calibration method
BI-QUANT	Histidine	Histidine	Amino Acids	Proteinogenic Amino Acids					rankin_anc	0.0346725	0.0439111	0.789607	0.431745	0.997872	1.03528	0.949905	1.12833	2.5	0.07	mmol/L	97.5	0.17	0.02	Other quantification	Other calibration method
BI-QUANT	Isoleucine	Isoleucine	Amino Acids	Branched-Chain Amino Acid Metabolism					rankin_anc	-0.0155642	0.0368546	-0.422314	0.67376	0.997872	0.984556	0.915945	1.05831	2.5	0.03	mmol/L	97.5	0.11	0.03	Other quantification	Other calibration method
BI-QUANT	Lactic acid	Lactic acid	Carbohydrates	Glycolysis, Gluconeogenesis, and Pyruvate Metabolism					rankin_anc	0.033364	0.0333734	0.999717	0.320014	0.997872	1.03393	0.96846	1.10382	2.5	2.23	mmol/L	97.5	7.14	0.03	Other quantification	Other calibration method
BI-QUANT	Tyrosine	Tyrosine	Amino Acids	Aromatic Amino Acids					rankin_anc	-0.00385927	0.0365114	-0.1057	0.916045	0.997872	0.996148	0.927352	1.07005	2.5	-	mmol/L	97.5	0.08	0.03	Other quantification	Other calibration method
BI-QUANT	Valine	Valine	Amino Acids	Branched-Chain Amino Acid Metabolism					rankin_anc	-0.0078275	0.0466239	-0.167886	0.867034	0.997872	0.992203	0.905552	1.08715	2.5	0.15	mmol/L	97.5	0.36	0.03	Other quantification	Other calibration method
HPOS	HPOS-01.1	Hydroxyisovaleroyl Carnitine	Amino Acids	Branched-Chain Amino Acid Metabolism					rankin_anc	-0.00552556	0.0519305	-0.106403	0.915581	0.997872	0.99449	0.898248	1.10104
HPOS	HPOS-02.1	Octenoylcarnitine (C8:1)	Lipids	Carnitine Metabolism	LMFA07070014	Fatty Acyls [FA]	Fatty esters [FA07]	Fatty acyl carnitines [FA0707]	rankin_anc	0.00465887	0.0543625	0.0857001	0.93196	0.997872	1.00467	0.903127	1.11763
HPOS	HPOS-06.1	Symmetric/Asymmetric Dimethylarginine	Amino Acids	Urea cycle; Arginine and Proline Metabolism					rankin_anc	-0.0185546	0.0457168	-0.40586	0.686139	0.997872	0.981616	0.897484	1.07364
HPOS	HPOS-08.1	Carnitine	Lipids	Carnitine Metabolism		Fatty Acyls [FA]	Fatty esters [FA07]	Fatty acyl carnitines [FA0707]	rankin_anc	-0.0142825	0.0482844	-0.295799	0.768298	0.997872	0.985819	0.896802	1.08367
HPOS	HPOS-15.1	N1-Acetylspermidine	Amino Acids	Polyamine Metabolism					rankin_anc	-0.0215595	0.0541236	-0.398338	0.691648	0.997872	0.978671	0.880169	1.0882
HPOS	HPOS-20.2	Proline Betaine	Amino Acids	Urea cycle; Arginine and Proline Metabolism					rankin_anc	-0.095203	0.0536706	-1.77384	0.0806337	0.997872	0.909188	0.818405	1.01004
HPOS	HPOS-24.1	Paraxanthine	Xenobiotics	Xanthine Metabolism					rankin_anc	-0.032692	0.0554007	-0.590101	0.557108	0.997872	0.967837	0.868248	1.07885
HPOS	HPOS-27.1	Betaine	Amino Acids	Glycine, Serine and Threonine Metabolism					rankin_anc	0.0902737	0.0568903	1.5868	0.117266	0.997872	1.09447	0.978993	1.22358
HPOS	HPOS-28.1	N-Acetylputrescine	Amino Acids	Polyamine Metabolism					rankin_anc	0.00817596	0.0513802	0.159127	0.874048	0.997872	1.00821	0.911623	1.11503
HPOS	HPOS-31.1	Warfarin	Xenobiotics	Drugs					rankin_anc	0.00722998	0.0474576	0.152346	0.879372	0.997872	1.00726	0.91779	1.10544
HPOS	HPOS-32.1	Biliverdin	Cofactors and Vitamins	Hemoglobin and Porphyrin Metabolism					rankin_anc	-0.0714457	0.0800491	-0.892524	0.375307	0.997872	0.931047	0.795852	1.08921
HPOS	HPOS-33.1	Caffeine	Xenobiotics	Xanthine Metabolism					rankin_anc	-0.00520587	0.0574066	-0.0906842	0.928014	0.997872	0.994808	0.888942	1.11328
HPOS	HPOS-34.1	Niacinamide	Cofactors and Vitamins	Nicotinate and Nicotinamide Metabolism					rankin_anc	-0.0423013	0.0592972	-0.713377	0.47809	0.997872	0.958581	0.853403	1.07672
HPOS	HPOS-35.1	Cotinine	Xenobiotics	Tobacco Metabolites					rankin_anc	0.0244305	0.0421002	0.580296	0.563662	0.997872	1.02473	0.943569	1.11288
HPOS	HPOS-38.1	Metformin	Xenobiotics	Drugs					rankin_anc	0.060246	0.0465295	1.29479	0.199837	0.997872	1.0621	0.969522	1.16351
HPOS	HPOS-43.1	Proline	Amino Acids	Urea cycle; Arginine and Proline Metabolism					rankin_anc	-0.0284927	0.0588101	-0.484486	0.629621	0.997872	0.971909	0.866095	1.09065
HPOS	HPOS-53.1	N-acetyl-D-mannosamine	Carbohydrates	Aminosugar Metabolism					rankin_anc	0.0255888	0.0502106	0.509629	0.611986	0.997872	1.02592	0.929765	1.13202
HPOS	HPOS-54.1	1,2-Dimyristoyl-sn-glycero-3-phosphocholine	Lipids	Glycerolipid Metabolism	LMGP01010477	Glycerophospholipids [GP]	Glycerophosphocholines [GP01]	Diacylglycerophosphocholines [GP0101]	rankin_anc	-0.0751722	0.0467317	-1.60859	0.112408	0.997872	0.927584	0.846397	1.01656
HPOS	HPOS-55.1	Hypoxanthine	Nucleotides	Purine Metabolism					rankin_anc	-0.00229958	0.0432909	-0.0531192	0.957795	0.997872	0.997703	0.91654	1.08605
HPOS	HPOS-57.1	Urocanate	Amino Acids	Histidine Metabolism					rankin_anc	0.00698482	0.0572248	0.122059	0.903217	0.997872	1.00701	0.900166	1.12653
HPOS	HPOS-58.1	5'-Methylthioadenosine	Nucleotides	Purine Metabolism					rankin_anc	-0.00473421	0.040268	-0.117568	0.906762	0.997872	0.995277	0.919744	1.07701
HPOS	HPOS-59.1	Cytosine	Nucleotides	Pyrimidine Metabolism					rankin_anc	-0.0296658	0.0587788	-0.504702	0.615424	0.997872	0.97077	0.865133	1.08931
HPOS	HPOS-61.1	Pipecolate; N-methyl proline	Amino Acids	Lysine Metabolism					rankin_anc	-0.0914912	0.0485592	-1.88412	0.0638888	0.997872	0.912569	0.82972	1.00369
HPOS	HPOS-71.1	Hydroxybutyrylcarnitine	Lipids	Fatty Acid Metabolism	LMFA07070037	Fatty Acyls [FA]	Fatty esters [FA07]	Fatty acyl carnitines [FA0707]	rankin_anc	-0.0130728	0.0468722	-0.278902	0.781179	0.997872	0.987012	0.900376	1.08198
HPOS	HPOS-72.1	2-Hydroxyhippuric acid	Xenobiotics	Benzoate Metabolism					rankin_anc	0.0525919	0.0853242	0.616378	0.539734	0.997872	1.054	0.891684	1.24586
LNEG	LNEG-0001.1	Bilirubin	Cofactors and Vitamins	Hemoglobin and Porphyrin Metabolism					rankin_anc	0.00896696	0.0440124	0.203737	0.839064	0.997872	1.00901	0.925615	1.09991
LNEG	LNEG-0002.1	FA(12:0)	Lipids	Fatty Acids	LMFA01010012	Fatty Acyls [FA]	Fatty Acids and Conjugates [FA01]	Straight chain fatty acids [FA0101]	rankin_anc	-0.0563914	0.0381719	-1.4773	0.143426	0.997872	0.945169	0.877035	1.0186
LNEG	LNEG-0003.1	FA(14:0)	Lipids	Fatty Acids	LMFA01010014	Fatty Acyls [FA]	Fatty Acids and Conjugates [FA01]	Straight chain fatty acids [FA0101]	rankin_anc	-0.051957	0.038189	-1.36052	0.177392	0.997872	0.94937	0.880903	1.02316
LNEG	LNEG-0004.1	FA(16:0)	Lipids	Fatty Acids	LMFA01010001	Fatty Acyls [FA]	Fatty Acids and Conjugates [FA01]	Straight chain fatty acids [FA0101]	rankin_anc	-0.0576688	0.039502	-1.4599	0.148139	0.997872	0.943963	0.873635	1.01995
LNEG	LNEG-0005.1	FA(16:1)	Lipids	Fatty Acids		Fatty Acyls [FA]	Fatty Acids and Conjugates [FA01]	Unsaturated fatty acids [FA0103]	rankin_anc	-0.0564633	0.0372627	-1.51527	0.133548	0.997872	0.945101	0.878536	1.01671
LNEG	LNEG-0006.1	FA(17:1)	Lipids	Fatty Acids		Fatty Acyls [FA]	Fatty Acids and Conjugates [FA01]	Unsaturated fatty acids [FA0103]	rankin_anc	-0.0704329	0.0378668	-1.86002	0.0664687	0.997872	0.93199	0.865324	1.00379
LNEG	LNEG-0008.1	FA(18:1(OH))	Lipids	Fatty Acids		Fatty Acyls [FA]	Fatty Acids and Conjugates [FA01]	Hydroxy fatty acids [FA0105]	rankin_anc	-0.0939148	0.0438962	-2.13947	0.0353706	0.997872	0.91036	0.835311	0.992153
LNEG	LNEG-0009.1	FA(18:1)	Lipids	Fatty Acids		Fatty Acyls [FA]	Fatty Acids and Conjugates [FA01]	Unsaturated fatty acids [FA0103]	rankin_anc	-0.062391	0.0378086	-1.65018	0.102732	0.997872	0.939515	0.87241	1.01178
LNEG	LNEG-0010.1	FA(18:2(OH))	Lipids	Fatty Acids		Fatty Acyls [FA]	Fatty Acids and Conjugates [FA01]	Hydroxy fatty acids [FA0105]	rankin_anc	-0.165143	0.0843166	-1.95861	0.053558	0.997872	0.847772	0.718633	1.00012
LNEG	LNEG-0011.1	FA(18:2)	Lipids	Fatty Acids		Fatty Acyls [FA]	Fatty Acids and Conjugates [FA01]	Unsaturated fatty acids [FA0103]	rankin_anc	-0.043645	0.0429123	-1.01707	0.31211	0.997872	0.957294	0.880071	1.04129
LNEG	LNEG-0012.1	FA(18:3)_1	Lipids	Fatty Acids		Fatty Acyls [FA]	Fatty Acids and Conjugates [FA01]	Unsaturated fatty acids [FA0103]	rankin_anc	-0.0238359	0.0386066	-0.617403	0.538679	0.997872	0.976446	0.905286	1.0532
LNEG	LNEG-0013.1	FA(18:3)_2	Lipids	Fatty Acids		Fatty Acyls [FA]	Fatty Acids and Conjugates [FA01]	Unsaturated fatty acids [FA0103]	rankin_anc	-0.0260697	0.0422655	-0.616809	0.53907	0.997872	0.974267	0.896811	1.05841
LNEG	LNEG-0014.1	FA(18:4)	Lipids	Fatty Acids		Fatty Acyls [FA]	Fatty Acids and Conjugates [FA01]	Unsaturated fatty acids [FA0103]	rankin_anc	-0.0366917	0.0402027	-0.912668	0.364093	0.997872	0.963973	0.89093	1.043
LNEG	LNEG-0016.1	FA(20:1)	Lipids	Fatty Acids		Fatty Acyls [FA]	Fatty Acids and Conjugates [FA01]	Unsaturated fatty acids [FA0103]	rankin_anc	-0.0507116	0.0368306	-1.37689	0.172295	0.997872	0.950553	0.884352	1.02171
LNEG	LNEG-0017.1	FA(20:2)	Lipids	Fatty Acids		Fatty Acyls [FA]	Fatty Acids and Conjugates [FA01]	Unsaturated fatty acids [FA0103]	rankin_anc	-0.0342013	0.0388184	-0.881061	0.38086	0.997872	0.966377	0.895579	1.04277
LNEG	LNEG-0018.1	FA(20:3)	Lipids	Fatty Acids		Fatty Acyls [FA]	Fatty Acids and Conjugates [FA01]	Unsaturated fatty acids [FA0103]	rankin_anc	-0.0346124	0.0436273	-0.793365	0.429855	0.997872	0.96598	0.886812	1.05221
LNEG	LNEG-0019.1	FA(20:4)	Lipids	Fatty Acids		Fatty Acyls [FA]	Fatty Acids and Conjugates [FA01]	Unsaturated fatty acids [FA0103]	rankin_anc	-0.000533649	0.0488904	-0.0109152	0.991318	0.997872	0.999466	0.908138	1.09998
LNEG	LNEG-0020.1	FA(20:5)	Lipids	Fatty Acids		Fatty Acyls [FA]	Fatty Acids and Conjugates [FA01]	Unsaturated fatty acids [FA0103]	rankin_anc	-0.0495658	0.047497	-1.04356	0.299758	0.997872	0.951643	0.867049	1.04449
LNEG	LNEG-0021.1	FA(22:4)	Lipids	Fatty Acids		Fatty Acyls [FA]	Fatty Acids and Conjugates [FA01]	Unsaturated fatty acids [FA0103]	rankin_anc	-0.0360578	0.0408349	-0.883014	0.37981	0.997872	0.964585	0.890391	1.04496
LNEG	LNEG-0022.1	FA(22:5)_1	Lipids	Fatty Acids		Fatty Acyls [FA]	Fatty Acids and Conjugates [FA01]	Unsaturated fatty acids [FA0103]	rankin_anc	-0.0646244	0.0393169	-1.64368	0.104071	0.997872	0.93742	0.867894	1.01251
LNEG	LNEG-0023.1	FA(22:5)_2	Lipids	Fatty Acids		Fatty Acyls [FA]	Fatty Acids and Conjugates [FA01]	Unsaturated fatty acids [FA0103]	rankin_anc	-0.0211985	0.0402126	-0.52716	0.599506	0.997872	0.979025	0.904824	1.05931
LNEG	LNEG-0024.1	FA(22:6)	Lipids	Fatty Acids		Fatty Acyls [FA]	Fatty Acids and Conjugates [FA01]	Unsaturated fatty acids [FA0103]	rankin_anc	-0.0684362	0.0398672	-1.7166	0.0898272	0.997872	0.933853	0.86366	1.00975
LNEG	LNEG-0025.1	LPA(16:0/0:0)	Lipids	Phospholipid Metabolism	LMGP10050006	Glycerophospholipids [GP]	Glycerophosphates [GP10]	Monoacylglycerophosphates [GP1005]	rankin_anc	-0.000243675	0.0671672	-0.00362788	0.997114	0.997872	0.999756	0.876436	1.14043
LNEG	LNEG-0026.1	LPA(18:1/0:0)	Lipids	Phospholipid Metabolism		Glycerophospholipids [GP]	Glycerophosphates [GP10]	Monoacylglycerophosphates [GP1005]	rankin_anc	-0.00055605	0.0762352	-0.00729388	0.994198	0.997872	0.999444	0.860728	1.16052
LNEG	LNEG-0027.1	LPA(18:2/0:0)	Lipids	Phospholipid Metabolism		Glycerophospholipids [GP]	Glycerophosphates [GP10]	Monoacylglycerophosphates [GP1005]	rankin_anc	0.00652545	0.0904696	0.0721286	0.942675	0.997872	1.00655	0.842994	1.20183
LNEG	LNEG-0028.1	LPA(20:4/0:0)	Lipids	Phospholipid Metabolism		Glycerophospholipids [GP]	Glycerophosphates [GP10]	Monoacylglycerophosphates [GP1005]	rankin_anc	0.00148667	0.0588714	0.0252529	0.979915	0.997872	1.00149	0.892346	1.12398
LNEG	LNEG-0037.2	LPC(18:1/0:0)	Lipids	Phospholipid Metabolism		Glycerophospholipids [GP]	Glycerophosphocholines [GP01]	Monoacylglycerophosphocholines [GP0105]	rankin_anc	0.0252342	0.0534242	0.472336	0.637942	0.997872	1.02556	0.923599	1.13877
LNEG	LNEG-0040.1	LPC(20:3/0:0)	Lipids	Phospholipid Metabolism		Glycerophospholipids [GP]	Glycerophosphocholines [GP01]	Monoacylglycerophosphocholines [GP0105]	rankin_anc	-0.00516355	0.0508486	-0.101547	0.919364	0.997872	0.99485	0.90048	1.09911
LNEG	LNEG-0043.1	LPE(18:0/0:0)	Lipids	Phospholipid Metabolism	LMGP02050001	Glycerophospholipids [GP]	Glycerophosphoethanolamines [GP02]	Monoacylglycerophosphoethanolamines [GP0205]	rankin_anc	0.0397747	0.057491	0.691843	0.49099	0.997872	1.04058	0.929687	1.16469
LNEG	LNEG-0044.1	LPE(18:1/0:0)	Lipids	Phospholipid Metabolism		Glycerophospholipids [GP]	Glycerophosphoethanolamines [GP02]	Monoacylglycerophosphoethanolamines [GP0205]	rankin_anc	0.0242785	0.0471977	0.514401	0.608355	0.997872	1.02458	0.934047	1.12388
LNEG	LNEG-0045.1	LPE(18:2/0:0)	Lipids	Phospholipid Metabolism		Glycerophospholipids [GP]	Glycerophosphoethanolamines [GP02]	Monoacylglycerophosphoethanolamines [GP0205]	rankin_anc	0.0335149	0.0417082	0.803556	0.423977	0.997872	1.03408	0.952912	1.12217
LPOS	LPOS-0001.1	CAR(8:0)	Lipids	Carnitine Metabolism	LMFA07070095	Fatty Acyls [FA]	Fatty esters [FA07]	Fatty acyl carnitines [FA0707]	rankin_anc	-0.0641544	0.0389562	-1.64683	0.10342	0.997872	0.93786	0.868916	1.01227
LPOS	LPOS-0002.1	CAR(10:0)	Lipids	Carnitine Metabolism	LMFA07070059	Fatty Acyls [FA]	Fatty esters [FA07]	Fatty acyl carnitines [FA0707]	rankin_anc	-0.0621279	0.0381823	-1.62714	0.107544	0.997872	0.939763	0.872001	1.01279
LPOS	LPOS-0003.1	CAR(10:0-OH)	Lipids	Carnitine Metabolism		Fatty Acyls [FA]	Fatty esters [FA07]	Fatty acyl carnitines [FA0707]	rankin_anc	-0.0425194	0.0458581	-0.927196	0.356546	0.997872	0.958372	0.875989	1.0485
LPOS	LPOS-0004.1	CAR(10:1)	Lipids	Carnitine Metabolism		Fatty Acyls [FA]	Fatty esters [FA07]	Fatty acyl carnitines [FA0707]	rankin_anc	-0.0265641	0.0430532	-0.617005	0.538941	0.997872	0.973786	0.894985	1.05952
LPOS	LPOS-0006.1	CAR(12:0)	Lipids	Carnitine Metabolism	LMFA07070062	Fatty Acyls [FA]	Fatty esters [FA07]	Fatty acyl carnitines [FA0707]	rankin_anc	-0.0486521	0.0382738	-1.27116	0.207266	0.997872	0.952512	0.883672	1.02672
LPOS	LPOS-0007.1	CAR(12:0-OH)	Lipids	Carnitine Metabolism		Fatty Acyls [FA]	Fatty esters [FA07]	Fatty acyl carnitines [FA0707]	rankin_anc	-0.0379539	0.042688	-0.8891	0.37655	0.997872	0.962757	0.885483	1.04678
LPOS	LPOS-0010.1	CAR(12:1-OH)	Lipids	Carnitine Metabolism		Fatty Acyls [FA]	Fatty esters [FA07]	Fatty acyl carnitines [FA0707]	rankin_anc	-0.0382391	0.0506917	-0.754345	0.452803	0.997872	0.962483	0.871452	1.06302
LPOS	LPOS-0012.1	CAR(14:0)	Lipids	Carnitine Metabolism	LMFA07070107	Fatty Acyls [FA]	Fatty esters [FA07]	Fatty acyl carnitines [FA0707]	rankin_anc	-0.0273939	0.0379981	-0.720928	0.473004	0.997872	0.972978	0.903147	1.04821
LPOS	LPOS-0013.1	CAR(14:0-OH)	Lipids	Carnitine Metabolism		Fatty Acyls [FA]	Fatty esters [FA07]	Fatty acyl carnitines [FA0707]	rankin_anc	-0.0128946	0.041453	-0.311066	0.75654	0.997872	0.987188	0.910153	1.07074
LPOS	LPOS-0014.1	CAR(14:1)	Lipids	Carnitine Metabolism		Fatty Acyls [FA]	Fatty esters [FA07]	Fatty acyl carnitines [FA0707]	rankin_anc	-0.04202	0.0382212	-1.09939	0.274815	0.997872	0.958851	0.889644	1.03344
LPOS	LPOS-0015.1	CAR(14:2)	Lipids	Carnitine Metabolism		Fatty Acyls [FA]	Fatty esters [FA07]	Fatty acyl carnitines [FA0707]	rankin_anc	-0.0287232	0.0405874	-0.707687	0.481146	0.997872	0.971685	0.897381	1.05214
LPOS	LPOS-0016.1	CAR(16:0)	Lipids	Carnitine Metabolism	LMFA07070004	Fatty Acyls [FA]	Fatty esters [FA07]	Fatty acyl carnitines [FA0707]	rankin_anc	-0.0305053	0.0422344	-0.722286	0.472173	0.997872	0.969955	0.892896	1.05366
LPOS	LPOS-0018.1	CAR(16:1)_2	Lipids	Carnitine Metabolism		Fatty Acyls [FA]	Fatty esters [FA07]	Fatty acyl carnitines [FA0707]	rankin_anc	-0.042535	0.0357397	-1.19013	0.237429	0.997872	0.958357	0.893522	1.0279
LPOS	LPOS-0019.1	CAR(18:0)	Lipids	Carnitine Metabolism	LMFA07070051	Fatty Acyls [FA]	Fatty esters [FA07]	Fatty acyl carnitines [FA0707]	rankin_anc	-0.0156364	0.0502397	-0.311235	0.756412	0.997872	0.984485	0.892163	1.08636
LPOS	LPOS-0020.1	CAR(18:0-DC)	Lipids	Carnitine Metabolism		Fatty Acyls [FA]	Fatty esters [FA07]	Fatty acyl carnitines [FA0707]	rankin_anc	-0.00173923	0.0502451	-0.0346148	0.972471	0.997872	0.998262	0.904639	1.10158
LPOS	LPOS-0021.1	CAR(18:1)	Lipids	Carnitine Metabolism		Fatty Acyls [FA]	Fatty esters [FA07]	Fatty acyl carnitines [FA0707]	rankin_anc	-0.0599568	0.0393327	-1.52435	0.131269	0.997872	0.941805	0.871928	1.01728
LPOS	LPOS-0023.1	CAR(18:2)	Lipids	Carnitine Metabolism		Fatty Acyls [FA]	Fatty esters [FA07]	Fatty acyl carnitines [FA0707]	rankin_anc	-0.0226832	0.0440401	-0.515059	0.607898	0.997872	0.977572	0.896729	1.0657
LPOS	LPOS-0024.1	CAR(18:3)	Lipids	Carnitine Metabolism		Fatty Acyls [FA]	Fatty esters [FA07]	Fatty acyl carnitines [FA0707]	rankin_anc	-0.0235973	0.0384743	-0.613325	0.541359	0.997872	0.976679	0.905736	1.05318
LPOS	LPOS-0025.1	CAR(20:1)	Lipids	Carnitine Metabolism		Fatty Acyls [FA]	Fatty esters [FA07]	Fatty acyl carnitines [FA0707]	rankin_anc	-0.0607316	0.0467157	-1.30003	0.197234	0.997872	0.941076	0.858736	1.03131
LPOS	LPOS-0026.1	CAR(20:2)	Lipids	Carnitine Metabolism		Fatty Acyls [FA]	Fatty esters [FA07]	Fatty acyl carnitines [FA0707]	rankin_anc	-0.0256303	0.0506955	-0.505573	0.614513	0.997872	0.974695	0.882503	1.07652
LPOS	LPOS-0027.1	CAR(20:3)	Lipids	Carnitine Metabolism		Fatty Acyls [FA]	Fatty esters [FA07]	Fatty acyl carnitines [FA0707]	rankin_anc	-0.0699692	0.0493738	-1.41713	0.160232	0.997872	0.932423	0.846418	1.02717
LPOS	LPOS-0028.1	CAR(20:4)	Lipids	Carnitine Metabolism		Fatty Acyls [FA]	Fatty esters [FA07]	Fatty acyl carnitines [FA0707]	rankin_anc	-0.0403834	0.0458384	-0.880995	0.380895	0.997872	0.960421	0.877896	1.0507
LPOS	LPOS-0029.1	CAR(24:0)	Lipids	Carnitine Metabolism		Fatty Acyls [FA]	Fatty esters [FA07]	Fatty acyl carnitines [FA0707]	rankin_anc	-0.0812042	0.0511522	-1.5875	0.116248	0.997872	0.922005	0.83405	1.01924
LPOS	LPOS-0030.1	CAR(26:0)	Lipids	Carnitine Metabolism	LMFA07070069	Fatty Acyls [FA]	Fatty esters [FA07]	Fatty acyl carnitines [FA0707]	rankin_anc	-0.0606648	0.0480439	-1.2627	0.210277	0.997872	0.941139	0.85656	1.03407
LPOS	LPOS-0031.1	CAR(26:1)	Lipids	Carnitine Metabolism		Fatty Acyls [FA]	Fatty esters [FA07]	Fatty acyl carnitines [FA0707]	rankin_anc	-0.061258	0.0432446	-1.41655	0.160404	0.997872	0.940581	0.864143	1.02378
LPOS	LPOS-0032.1	CE(18:1)	Lipids	Sterols		Sterol Lipids [ST]	Sterols [ST01]	Steryl esters [ST0102]	rankin_anc	0.0487554	0.0462421	1.05435	0.29482	0.997872	1.04996	0.958986	1.14957
LPOS	LPOS-0033.1	CE(18:2)	Lipids	Sterols		Sterol Lipids [ST]	Sterols [ST01]	Steryl esters [ST0102]	rankin_anc	0.0119243	0.0545012	0.218789	0.827358	0.997872	1.012	0.909466	1.12608
LPOS	LPOS-0034.1	CE(20:4)	Lipids	Sterols		Sterol Lipids [ST]	Sterols [ST01]	Steryl esters [ST0102]	rankin_anc	0.00921902	0.0482517	0.191061	0.84895	0.997872	1.00926	0.918187	1.10937
LPOS	LPOS-0035.1	CE(20:5)	Lipids	Sterols		Sterol Lipids [ST]	Sterols [ST01]	Steryl esters [ST0102]	rankin_anc	-0.0592906	0.0499072	-1.18802	0.238256	0.997872	0.942433	0.854611	1.03928
LPOS	LPOS-0036.1	CE(22:6)	Lipids	Sterols		Sterol Lipids [ST]	Sterols [ST01]	Steryl esters [ST0102]	rankin_anc	-0.0689729	0.0498987	-1.38226	0.170646	0.997872	0.933352	0.846391	1.02925
LPOS	LPOS-0038.1	Cer(d16:1/22:0)	Lipids	Sphingolipid Metabolism	LMSP02010016	Sphingolipids [SP]	Ceramides [SP02]	N-acylsphingosines (ceramides) [SP0201]	rankin_anc	-0.0835214	0.04373	-1.90993	0.0596382	0.997872	0.919871	0.844313	1.00219
LPOS	LPOS-0039.1	Cer(d16:1/24:0)	Lipids	Sphingolipid Metabolism	LMSP02010050	Sphingolipids [SP]	Ceramides [SP02]	N-acylsphingosines (ceramides) [SP0201]	rankin_anc	-0.0447917	0.0438538	-1.02139	0.310075	0.997872	0.956197	0.877441	1.04202
LPOS	LPOS-0040.1	Cer(d16:1/24:1)	Lipids	Sphingolipid Metabolism		Sphingolipids [SP]	Ceramides [SP02]	N-acylsphingosines (ceramides) [SP0201]	rankin_anc	-0.0603156	0.0395893	-1.52353	0.131473	0.997872	0.941467	0.871176	1.01743
LPOS	LPOS-0041.1	Cer(d18:1/16:0)	Lipids	Sphingolipid Metabolism	LMSP02010004	Sphingolipids [SP]	Ceramides [SP02]	N-acylsphingosines (ceramides) [SP0201]	rankin_anc	-0.0277038	0.0456765	-0.606523	0.545843	0.997872	0.972676	0.889381	1.06377
LPOS	LPOS-0042.1	Cer(d18:1/18:0)	Lipids	Sphingolipid Metabolism	LMSP02010006	Sphingolipids [SP]	Ceramides [SP02]	N-acylsphingosines (ceramides) [SP0201]	rankin_anc	-0.0348552	0.0446532	-0.780575	0.4373	0.997872	0.965745	0.884816	1.05408
LPOS	LPOS-0043.1	Cer(d18:1/20:0)	Lipids	Sphingolipid Metabolism	LMSP02010007	Sphingolipids [SP]	Ceramides [SP02]	N-acylsphingosines (ceramides) [SP0201]	rankin_anc	-0.0461369	0.0416346	-1.10814	0.271042	0.997872	0.954911	0.880082	1.0361
LPOS	LPOS-0044.1	Cer(d18:1/22:0)	Lipids	Sphingolipid Metabolism	LMSP02010008	Sphingolipids [SP]	Ceramides [SP02]	N-acylsphingosines (ceramides) [SP0201]	rankin_anc	-0.0544427	0.0447897	-1.21552	0.227656	0.997872	0.947013	0.867421	1.03391
LPOS	LPOS-0045.1	Cer(d18:1/24:0)	Lipids	Sphingolipid Metabolism	LMSP02010012	Sphingolipids [SP]	Ceramides [SP02]	N-acylsphingosines (ceramides) [SP0201]	rankin_anc	-0.0130798	0.0445753	-0.293432	0.769933	0.997872	0.987005	0.904433	1.07712
LPOS	LPOS-0046.1	Cer(d18:1/24:1)	Lipids	Sphingolipid Metabolism		Sphingolipids [SP]	Ceramides [SP02]	N-acylsphingosines (ceramides) [SP0201]	rankin_anc	-0.031881	0.0393437	-0.810321	0.420101	0.997872	0.968622	0.896735	1.04627
LPOS	LPOS-0047.1	Cer(d18:1/25:0)	Lipids	Sphingolipid Metabolism	LMSP02010013	Sphingolipids [SP]	Ceramides [SP02]	N-acylsphingosines (ceramides) [SP0201]	rankin_anc	-0.0138103	0.0498889	-0.276821	0.782614	0.997872	0.986285	0.894409	1.0876
LPOS	LPOS-0048.1	Cer(d18:1/26:1)	Lipids	Sphingolipid Metabolism		Sphingolipids [SP]	Ceramides [SP02]	N-acylsphingosines (ceramides) [SP0201]	rankin_anc	-0.0749911	0.0523862	-1.4315	0.156087	0.997872	0.927752	0.83722	1.02807
LPOS	LPOS-0049.1	Cer(d18:2/22:0)	Lipids	Sphingolipid Metabolism		Sphingolipids [SP]	Ceramides [SP02]	N-acylsphingosines (ceramides) [SP0201]	rankin_anc	-0.0508643	0.0458851	-1.10852	0.27088	0.997872	0.950408	0.868664	1.03984
LPOS	LPOS-0050.1	Cer(d18:2/24:0)	Lipids	Sphingolipid Metabolism		Sphingolipids [SP]	Ceramides [SP02]	N-acylsphingosines (ceramides) [SP0201]	rankin_anc	-0.0112617	0.045062	-0.249915	0.803278	0.997872	0.988801	0.905215	1.08011
LPOS	LPOS-0053.1	Cer(d19:1/24:0)	Lipids	Sphingolipid Metabolism		Sphingolipids [SP]	Ceramides [SP02]	N-acylsphingosines (ceramides) [SP0201]	rankin_anc	-0.0703116	0.0460567	-1.52663	0.130701	0.997872	0.932103	0.851647	1.02016
LPOS	LPOS-0054.1	Cer(d41:1); Cer(d18:1/23:0); Cer(d17:1/24:0)	Lipids	Sphingolipid Metabolism		Sphingolipids [SP]	Ceramides [SP02]	N-acylsphingosines (ceramides) [SP0201]	rankin_anc	-0.0311329	0.0432426	-0.71996	0.473597	0.997872	0.969347	0.890575	1.05509
LPOS	LPOS-0055.1	Cholesterol	Lipids	Sterols	LMST01010001	Sterol Lipids [ST]	Sterols [ST01]	Cholesterol and derivatives [ST0101]	rankin_anc	-0.0508241	0.0464539	-1.09407	0.277126	0.997872	0.950446	0.867731	1.04105
LPOS	LPOS-0056.1	DG(16:0/16:0)	Lipids	Glycerolipid Metabolism	LMGL02010009	Glycerolipids [GL]	Diradylglycerols [GL02]	Diacylglycerols [GL0201]	rankin_anc	-0.00348612	0.0549589	-0.0634314	0.949577	0.997872	0.99652	0.894755	1.10986
LPOS	LPOS-0057.1	DG(16:0/18:1)	Lipids	Glycerolipid Metabolism		Glycerolipids [GL]	Diradylglycerols [GL02]	Diacylglycerols [GL0201]	rankin_anc	-0.0274934	0.0554899	-0.495466	0.621597	0.997872	0.972881	0.872621	1.08466
LPOS	LPOS-0058.1	DG(18:0/16:0)	Lipids	Glycerolipid Metabolism	LMGL02010003	Glycerolipids [GL]	Diradylglycerols [GL02]	Diacylglycerols [GL0201]	rankin_anc	0.0172771	0.0579982	0.29789	0.766541	0.997872	1.01743	0.908101	1.13991
LPOS	LPOS-0059.1	DG(18:0/18:1)	Lipids	Glycerolipid Metabolism		Glycerolipids [GL]	Diradylglycerols [GL02]	Diacylglycerols [GL0201]	rankin_anc	-0.0160668	0.0583031	-0.275574	0.783569	0.997872	0.984062	0.877796	1.10319
LPOS	LPOS-0060.1	DG(18:2/18:1)	Lipids	Glycerolipid Metabolism		Glycerolipids [GL]	Diradylglycerols [GL02]	Diacylglycerols [GL0201]	rankin_anc	-0.00758743	0.0522097	-0.145326	0.88481	0.997872	0.992441	0.895907	1.09938
LPOS	LPOS-0061.1	DG(32:1)	Lipids	Glycerolipid Metabolism		Glycerolipids [GL]	Diradylglycerols [GL02]	Diacylglycerols [GL0201]	rankin_anc	-0.01679	0.0542481	-0.309503	0.757724	0.997872	0.98335	0.884161	1.09367
LPOS	LPOS-0062.1	DG(34:2)	Lipids	Glycerolipid Metabolism		Glycerolipids [GL]	Diradylglycerols [GL02]	Diacylglycerols [GL0201]	rankin_anc	0.00725012	0.0579957	0.125012	0.90082	0.997872	1.00728	0.899046	1.12854
LPOS	LPOS-0063.1	DG(36:2); DG(18:1/18:1); DG(18:0/18:2)	Lipids	Glycerolipid Metabolism		Glycerolipids [GL]	Diradylglycerols [GL02]	Diacylglycerols [GL0201]	rankin_anc	-0.038586	0.0555224	-0.694962	0.489044	0.997872	0.962149	0.86294	1.07276
LPOS	LPOS-0064.1	DG(36:4)_1; DG(18:2/18:2); DG(18:1/18:3)	Lipids	Glycerolipid Metabolism		Glycerolipids [GL]	Diradylglycerols [GL02]	Diacylglycerols [GL0201]	rankin_anc	0.00978168	0.0490159	0.199561	0.842318	0.997872	1.00983	0.917329	1.11166
LPOS	LPOS-0066.1	HexCer(d16:1/24:0)	Lipids	Sphingolipid Metabolism		Sphingolipids [SP]	Neutral glycosphingolipids [SP05]	Simple Glc series [SP0501]	rankin_anc	-0.072103	0.0495066	-1.45643	0.149091	0.997872	0.930435	0.844394	1.02524
LPOS	LPOS-0067.1	HexCer(d18:1/22:0)	Lipids	Sphingolipid Metabolism		Sphingolipids [SP]	Neutral glycosphingolipids [SP05]	Simple Glc series [SP0501]	rankin_anc	-0.0609604	0.0520811	-1.17049	0.245195	0.997872	0.94086	0.849558	1.04198
LPOS	LPOS-0068.1	HexCer(d18:1/16:0)	Lipids	Sphingolipid Metabolism		Sphingolipids [SP]	Neutral glycosphingolipids [SP05]	Simple Glc series [SP0501]	rankin_anc	-0.0557321	0.0487261	-1.14378	0.256042	0.997872	0.945792	0.859645	1.04057
LPOS	LPOS-0069.1	HexCer(d18:1/20:0)	Lipids	Sphingolipid Metabolism		Sphingolipids [SP]	Neutral glycosphingolipids [SP05]	Simple Glc series [SP0501]	rankin_anc	-0.0294576	0.0481532	-0.611747	0.542398	0.997872	0.970972	0.883523	1.06708
LPOS	LPOS-0070.1	HexCer(d18:1/24:0)	Lipids	Sphingolipid Metabolism		Sphingolipids [SP]	Neutral glycosphingolipids [SP05]	Simple Glc series [SP0501]	rankin_anc	-0.0354533	0.05579	-0.635479	0.526886	0.997872	0.965168	0.865194	1.07669
LPOS	LPOS-0071.1	LacCer(d18:1/16:0)	Lipids	Sphingolipid Metabolism	LMSP0501AB03	Sphingolipids [SP]	Neutral glycosphingolipids [SP05]	Simple Glc series [SP0501]	rankin_anc	-0.0290715	0.0465239	-0.624872	0.53379	0.997872	0.971347	0.886691	1.06409
LPOS	LPOS-0076.1	LPC(0:0/14:0)	Lipids	Phospholipid Metabolism	LMGP01050073	Glycerophospholipids [GP]	Glycerophosphocholines [GP01]	Monoacylglycerophosphocholines [GP0105]	rankin_anc	-0.0262066	0.0410793	-0.637951	0.525283	0.997872	0.974134	0.898776	1.05581
LPOS	LPOS-0078.1	LPC(0:0/16:0)	Lipids	Phospholipid Metabolism	LMGP01050074	Glycerophospholipids [GP]	Glycerophosphocholines [GP01]	Monoacylglycerophosphocholines [GP0105]	rankin_anc	0.0144112	0.0550517	0.261776	0.79415	0.997872	1.01452	0.910747	1.13011
LPOS	LPOS-0079.1	LPC(0:0/16:1)	Lipids	Phospholipid Metabolism		Glycerophospholipids [GP]	Glycerophosphocholines [GP01]	Monoacylglycerophosphocholines [GP0105]	rankin_anc	0.0102268	0.0398497	0.256634	0.798104	0.997872	1.01028	0.934374	1.09235
LPOS	LPOS-0080.1	LPC(0:0/18:0)	Lipids	Phospholipid Metabolism	LMGP01050076	Glycerophospholipids [GP]	Glycerophosphocholines [GP01]	Monoacylglycerophosphocholines [GP0105]	rankin_anc	0.00311274	0.0572844	0.0543383	0.956798	0.997872	1.00312	0.896583	1.12231
LPOS	LPOS-0081.1	LPC(0:0/18:1)	Lipids	Phospholipid Metabolism		Glycerophospholipids [GP]	Glycerophosphocholines [GP01]	Monoacylglycerophosphocholines [GP0105]	rankin_anc	0.0109294	0.0543778	0.200991	0.841203	0.997872	1.01099	0.908781	1.12469
LPOS	LPOS-0082.1	LPC(0:0/18:2)	Lipids	Phospholipid Metabolism		Glycerophospholipids [GP]	Glycerophosphocholines [GP01]	Monoacylglycerophosphocholines [GP0105]	rankin_anc	0.0204144	0.0476756	0.428195	0.669632	0.997872	1.02062	0.929573	1.12059
LPOS	LPOS-0083.1	LPC(0:0/18:3)	Lipids	Phospholipid Metabolism		Glycerophospholipids [GP]	Glycerophosphocholines [GP01]	Monoacylglycerophosphocholines [GP0105]	rankin_anc	0.00964346	0.0498726	0.193362	0.847154	0.997872	1.00969	0.915663	1.11337
LPOS	LPOS-0084.1	LPC(0:0/20:3)	Lipids	Phospholipid Metabolism		Glycerophospholipids [GP]	Glycerophosphocholines [GP01]	Monoacylglycerophosphocholines [GP0105]	rankin_anc	-0.0159041	0.0516965	-0.307643	0.759134	0.997872	0.984222	0.889381	1.08918
LPOS	LPOS-0085.1	LPC(0:0/20:4)	Lipids	Phospholipid Metabolism		Glycerophospholipids [GP]	Glycerophosphocholines [GP01]	Monoacylglycerophosphocholines [GP0105]	rankin_anc	0.01413	0.0574013	0.246163	0.806172	0.997872	1.01423	0.906308	1.135
LPOS	LPOS-0086.1	LPC(0:0/20:5)	Lipids	Phospholipid Metabolism		Glycerophospholipids [GP]	Glycerophosphocholines [GP01]	Monoacylglycerophosphocholines [GP0105]	rankin_anc	-0.0512863	0.0496065	-1.03386	0.30424	0.997872	0.950007	0.861987	1.04701
LPOS	LPOS-0087.1	LPC(0:0/22:6)	Lipids	Phospholipid Metabolism		Glycerophospholipids [GP]	Glycerophosphocholines [GP01]	Monoacylglycerophosphocholines [GP0105]	rankin_anc	-0.0674723	0.0490636	-1.3752	0.172815	0.997872	0.934754	0.84905	1.02911
LPOS	LPOS-0088.1	LPC(14:0/0:0)	Lipids	Phospholipid Metabolism	LMGP01050012	Glycerophospholipids [GP]	Glycerophosphocholines [GP01]	Monoacylglycerophosphocholines [GP0105]	rankin_anc	-0.0238971	0.0408157	-0.585489	0.559827	0.997872	0.976386	0.901319	1.05771
LPOS	LPOS-0089.1	LPC(15:0/0:0)	Lipids	Phospholipid Metabolism	LMGP01050016	Glycerophospholipids [GP]	Glycerophosphocholines [GP01]	Monoacylglycerophosphocholines [GP0105]	rankin_anc	-0.0583096	0.0469309	-1.24246	0.217609	0.997872	0.943358	0.860455	1.03425
LPOS	LPOS-0090.1	LPC(16:0/0:0)	Lipids	Phospholipid Metabolism	LMGP01050018	Glycerophospholipids [GP]	Glycerophosphocholines [GP01]	Monoacylglycerophosphocholines [GP0105]	rankin_anc	0.00170075	0.0596063	0.0285331	0.977306	0.997872	1.0017	0.891252	1.12584
LPOS	LPOS-0091.1	LPC(16:1/0:0)	Lipids	Phospholipid Metabolism		Glycerophospholipids [GP]	Glycerophosphocholines [GP01]	Monoacylglycerophosphocholines [GP0105]	rankin_anc	0.00497375	0.040032	0.124244	0.901426	0.997872	1.00499	0.929146	1.08702
LPOS	LPOS-0092.1	LPC(17:0/0:0)	Lipids	Phospholipid Metabolism	LMGP01050024	Glycerophospholipids [GP]	Glycerophosphocholines [GP01]	Monoacylglycerophosphocholines [GP0105]	rankin_anc	-0.0751669	0.0538128	-1.39682	0.166236	0.997872	0.927589	0.834736	1.03077
LPOS	LPOS-0093.1	LPC(17:1/0:0)	Lipids	Phospholipid Metabolism		Glycerophospholipids [GP]	Glycerophosphocholines [GP01]	Monoacylglycerophosphocholines [GP0105]	rankin_anc	-0.0271182	0.0485837	-0.558176	0.578245	0.997872	0.973246	0.884846	1.07048
LPOS	LPOS-0094.1	LPC(18:0/0:0)	Lipids	Phospholipid Metabolism	LMGP01050026	Glycerophospholipids [GP]	Glycerophosphocholines [GP01]	Monoacylglycerophosphocholines [GP0105]	rankin_anc	-0.00480677	0.0648778	-0.0740896	0.94112	0.997872	0.995205	0.87637	1.13015
LPOS	LPOS-0096.1	LPC(18:1/0:0)_2	Lipids	Phospholipid Metabolism		Glycerophospholipids [GP]	Glycerophosphocholines [GP01]	Monoacylglycerophosphocholines [GP0105]	rankin_anc	0.0059223	0.0551054	0.107472	0.914677	0.997872	1.00594	0.902953	1.12067
LPOS	LPOS-0097.1	LPC(18:2/0:0)	Lipids	Phospholipid Metabolism		Glycerophospholipids [GP]	Glycerophosphocholines [GP01]	Monoacylglycerophosphocholines [GP0105]	rankin_anc	0.0198116	0.0472984	0.418865	0.67641	0.997872	1.02001	0.9297	1.11909
LPOS	LPOS-0098.1	LPC(18:3/0:0)_1	Lipids	Phospholipid Metabolism		Glycerophospholipids [GP]	Glycerophosphocholines [GP01]	Monoacylglycerophosphocholines [GP0105]	rankin_anc	0.0063573	0.0494699	0.128509	0.898061	0.997872	1.00638	0.91338	1.10884
LPOS	LPOS-0100.1	LPC(19:0/0:0)	Lipids	Phospholipid Metabolism	LMGP01050041	Glycerophospholipids [GP]	Glycerophosphocholines [GP01]	Monoacylglycerophosphocholines [GP0105]	rankin_anc	-0.0323864	0.0547792	-0.591217	0.556001	0.997872	0.968132	0.869572	1.07786
LPOS	LPOS-0101.1	LPC(20:0/0:0)	Lipids	Phospholipid Metabolism	LMGP01050045	Glycerophospholipids [GP]	Glycerophosphocholines [GP01]	Monoacylglycerophosphocholines [GP0105]	rankin_anc	-0.0236868	0.0556064	-0.425972	0.671244	0.997872	0.976592	0.875749	1.08905
LPOS	LPOS-0102.1	LPC(20:1/0:0)	Lipids	Phospholipid Metabolism		Glycerophospholipids [GP]	Glycerophosphocholines [GP01]	Monoacylglycerophosphocholines [GP0105]	rankin_anc	-0.0680314	0.0471408	-1.44315	0.152787	0.997872	0.934231	0.85178	1.02466
LPOS	LPOS-0103.1	LPC(20:2/0:0)	Lipids	Phospholipid Metabolism		Glycerophospholipids [GP]	Glycerophosphocholines [GP01]	Monoacylglycerophosphocholines [GP0105]	rankin_anc	0.0121656	0.0543716	0.223748	0.82351	0.997872	1.01224	0.909916	1.12607
LPOS	LPOS-0104.1	LPC(20:3/0:0)_1	Lipids	Phospholipid Metabolism		Glycerophospholipids [GP]	Glycerophosphocholines [GP01]	Monoacylglycerophosphocholines [GP0105]	rankin_anc	-0.0274755	0.0525871	-0.522476	0.602747	0.997872	0.972898	0.877616	1.07853
LPOS	LPOS-0105.1	LPC(20:3/0:0)_2	Lipids	Phospholipid Metabolism		Glycerophospholipids [GP]	Glycerophosphocholines [GP01]	Monoacylglycerophosphocholines [GP0105]	rankin_anc	0.00267711	0.0465062	0.0575645	0.954236	0.997872	1.00268	0.915326	1.09837
LPOS	LPOS-0106.1	LPC(20:4/0:0)	Lipids	Phospholipid Metabolism		Glycerophospholipids [GP]	Glycerophosphocholines [GP01]	Monoacylglycerophosphocholines [GP0105]	rankin_anc	0.0195843	0.0584936	0.334811	0.738622	0.997872	1.01978	0.909316	1.14366
LPOS	LPOS-0107.1	LPC(20:5/0:0)	Lipids	Phospholipid Metabolism		Glycerophospholipids [GP]	Glycerophosphocholines [GP01]	Monoacylglycerophosphocholines [GP0105]	rankin_anc	-0.05761	0.0502816	-1.14575	0.255233	0.997872	0.944018	0.855421	1.04179
LPOS	LPOS-0108.1	LPC(22:0/0:0)	Lipids	Phospholipid Metabolism	LMGP01050053	Glycerophospholipids [GP]	Glycerophosphocholines [GP01]	Monoacylglycerophosphocholines [GP0105]	rankin_anc	-0.0100145	0.0505652	-0.198051	0.843496	0.997872	0.990035	0.896621	1.09318
LPOS	LPOS-0109.1	LPC(22:4/0:0)	Lipids	Phospholipid Metabolism		Glycerophospholipids [GP]	Glycerophosphocholines [GP01]	Monoacylglycerophosphocholines [GP0105]	rankin_anc	0.0323913	0.0469904	0.689317	0.49257	0.997872	1.03292	0.942038	1.13257
LPOS	LPOS-0110.1	LPC(22:6/0:0)	Lipids	Phospholipid Metabolism		Glycerophospholipids [GP]	Glycerophosphocholines [GP01]	Monoacylglycerophosphocholines [GP0105]	rankin_anc	-0.0786395	0.0519632	-1.51337	0.134031	0.997872	0.924373	0.834863	1.02348
LPOS	LPOS-0111.1	LPC(24:0/0:0)	Lipids	Phospholipid Metabolism	LMGP01050057	Glycerophospholipids [GP]	Glycerophosphocholines [GP01]	Monoacylglycerophosphocholines [GP0105]	rankin_anc	0.0192502	0.048894	0.393713	0.694815	0.997872	1.01944	0.926277	1.12197
LPOS	LPOS-0112.1	LPC(O-16:0/0:0)	Lipids	Phospholipid Metabolism	LMGP01060010	Glycerophospholipids [GP]	Glycerophosphocholines [GP01]	Monoalkylglycerophosphocholines [GP0106]	rankin_anc	-0.0296153	0.0579905	-0.510693	0.610938	0.997872	0.970819	0.866514	1.08768
LPOS	LPOS-0113.1	LPC(O-18:0/0:0)	Lipids	Phospholipid Metabolism	LMGP01060014	Glycerophospholipids [GP]	Glycerophosphocholines [GP01]	Monoalkylglycerophosphocholines [GP0106]	rankin_anc	-0.059631	0.0563243	-1.05871	0.292842	0.997872	0.942112	0.843642	1.05208
LPOS	LPOS-0114.1	LPC(O-18:1/0:0)_1	Lipids	Phospholipid Metabolism		Glycerophospholipids [GP]	Glycerophosphocholines [GP01]	Monoalkylglycerophosphocholines [GP0106]	rankin_anc	-0.00818701	0.0673342	-0.121588	0.903523	0.997872	0.991846	0.869217	1.13178
LPOS	LPOS-0116.1	LPC(O-20:0/0:0)	Lipids	Phospholipid Metabolism	LMGP01060041	Glycerophospholipids [GP]	Glycerophosphocholines [GP01]	Monoalkylglycerophosphocholines [GP0106]	rankin_anc	-0.0716247	0.0548124	-1.30672	0.194959	0.997872	0.93088	0.836058	1.03646
LPOS	LPOS-0117.1	LPC(P-16:0/0:0)	Lipids	Phospholipid Metabolism	LMGP01070006	Glycerophospholipids [GP]	Glycerophosphocholines [GP01]	1Z-alkenylglycerophosphocholines [GP0107]	rankin_anc	0.0333601	0.0553926	0.602247	0.548671	0.997872	1.03392	0.927549	1.1525
LPOS	LPOS-0118.1	LPC(P-18:0/0:0)	Lipids	Phospholipid Metabolism	LMGP01070009	Glycerophospholipids [GP]	Glycerophosphocholines [GP01]	1Z-alkenylglycerophosphocholines [GP0107]	rankin_anc	0.00812825	0.0480241	0.169253	0.866014	0.997872	1.00816	0.917595	1.10767
LPOS	LPOS-0119.1	LPE(16:0/0:0)	Lipids	Phospholipid Metabolism	LMGP02050002	Glycerophospholipids [GP]	Glycerophosphoethanolamines [GP02]	Monoacylglycerophosphoethanolamines [GP0205]	rankin_anc	0.0413051	0.0551918	0.748393	0.456364	0.997872	1.04217	0.935316	1.16123
LPOS	LPOS-0122.1	LPE(P-18:0/0:0)	Lipids	Phospholipid Metabolism		Glycerophospholipids [GP]	Glycerophosphoethanolamines [GP02]	1Z-alkenylglycerophosphoethanolamines [GP0207]	rankin_anc	-0.0658682	0.0588744	-1.11879	0.266496	0.997872	0.936254	0.834217	1.05077
LPOS	LPOS-0123.1	MG(16:0)	Lipids	Glycerolipid Metabolism		Glycerolipids [GL]	Monoradylglycerols [GL01]	Monoacylglycerols [GL0101]	rankin_anc	-0.00694058	0.0440811	-0.157451	0.875277	0.997872	0.993083	0.910884	1.0827
LPOS	LPOS-0124.1	MG(18:1)_1	Lipids	Glycerolipid Metabolism		Glycerolipids [GL]	Monoradylglycerols [GL01]	Monoacylglycerols [GL0101]	rankin_anc	-0.00677602	0.0412585	-0.164234	0.869951	0.997872	0.993247	0.916088	1.0769
LPOS	LPOS-0125.1	MG(18:1)_2	Lipids	Glycerolipid Metabolism		Glycerolipids [GL]	Monoradylglycerols [GL01]	Monoacylglycerols [GL0101]	rankin_anc	-0.00979423	0.0430957	-0.227267	0.820782	0.997872	0.990254	0.910044	1.07753
LPOS	LPOS-0126.1	PC(14:0/18:2)	Lipids	Phospholipid Metabolism		Glycerophospholipids [GP]	Glycerophosphocholines [GP01]	Diacylglycerophosphocholines [GP0101]	rankin_anc	-0.0322479	0.0463215	-0.696176	0.488287	0.997872	0.968267	0.88423	1.06029
LPOS	LPOS-0127.1	PC(14:0/20:4)	Lipids	Phospholipid Metabolism		Glycerophospholipids [GP]	Glycerophosphocholines [GP01]	Diacylglycerophosphocholines [GP0101]	rankin_anc	-0.0342611	0.0515167	-0.665048	0.507886	0.997872	0.966319	0.873512	1.06899
LPOS	LPOS-0128.1	PC(16:0/16:0)	Lipids	Phospholipid Metabolism	LMGP01010564	Glycerophospholipids [GP]	Glycerophosphocholines [GP01]	Diacylglycerophosphocholines [GP0101]	rankin_anc	-0.00880353	0.040328	-0.218298	0.827739	0.997872	0.991235	0.915902	1.07276
LPOS	LPOS-0131.1	PC(16:0/18:1)_1	Lipids	Phospholipid Metabolism		Glycerophospholipids [GP]	Glycerophosphocholines [GP01]	Diacylglycerophosphocholines [GP0101]	rankin_anc	-0.00502696	0.0365084	-0.137693	0.89082	0.997872	0.994986	0.926276	1.06879
LPOS	LPOS-0132.1	PC(16:0/18:1)_2	Lipids	Phospholipid Metabolism		Glycerophospholipids [GP]	Glycerophosphocholines [GP01]	Diacylglycerophosphocholines [GP0101]	rankin_anc	-0.00459464	0.0410591	-0.111903	0.911174	0.997872	0.995416	0.918448	1.07883
LPOS	LPOS-0135.1	PC(36:2); PC(16:0/20:2); PC(18:1/18:1)	Lipids	Phospholipid Metabolism		Glycerophospholipids [GP]	Glycerophosphocholines [GP01]	Diacylglycerophosphocholines [GP0101]	rankin_anc	0.017659	0.0405119	0.435897	0.664057	0.997872	1.01782	0.940123	1.10193
LPOS	LPOS-0136.1	PC(16:0/20:3)	Lipids	Phospholipid Metabolism		Glycerophospholipids [GP]	Glycerophosphocholines [GP01]	Diacylglycerophosphocholines [GP0101]	rankin_anc	0.0121343	0.0467909	0.259329	0.796031	0.997872	1.01221	0.923508	1.10943
LPOS	LPOS-0137.1	PC(16:0/20:4)_1	Lipids	Phospholipid Metabolism		Glycerophospholipids [GP]	Glycerophosphocholines [GP01]	Diacylglycerophosphocholines [GP0101]	rankin_anc	-0.0217922	0.0461001	-0.472715	0.637672	0.997872	0.978444	0.893912	1.07097
LPOS	LPOS-0139.1	PC(16:0/20:4)_3	Lipids	Phospholipid Metabolism		Glycerophospholipids [GP]	Glycerophosphocholines [GP01]	Diacylglycerophosphocholines [GP0101]	rankin_anc	0.0342942	0.0596332	0.575086	0.566808	0.997872	1.03489	0.920732	1.1632
LPOS	LPOS-0140.1	PC(16:0/20:5)	Lipids	Phospholipid Metabolism		Glycerophospholipids [GP]	Glycerophosphocholines [GP01]	Diacylglycerophosphocholines [GP0101]	rankin_anc	-0.0485641	0.0499827	-0.971619	0.334098	0.997872	0.952596	0.8637	1.05064
LPOS	LPOS-0141.1	PC(16:0/22:4)	Lipids	Phospholipid Metabolism		Glycerophospholipids [GP]	Glycerophosphocholines [GP01]	Diacylglycerophosphocholines [GP0101]	rankin_anc	0.026007	0.0437192	0.594864	0.553572	0.997872	1.02635	0.942063	1.11817
LPOS	LPOS-0142.1	PC(16:0/22:6)	Lipids	Phospholipid Metabolism		Glycerophospholipids [GP]	Glycerophosphocholines [GP01]	Diacylglycerophosphocholines [GP0101]	rankin_anc	-0.0710373	0.0524983	-1.35314	0.179731	0.997872	0.931427	0.840352	1.03237
LPOS	LPOS-0145.1	PC(18:0/18:0)	Lipids	Phospholipid Metabolism	LMGP01010006	Glycerophospholipids [GP]	Glycerophosphocholines [GP01]	Diacylglycerophosphocholines [GP0101]	rankin_anc	-0.013482	0.0520694	-0.258924	0.796343	0.997872	0.986608	0.890887	1.09262
LPOS	LPOS-0146.1	PC(18:0/18:1)	Lipids	Phospholipid Metabolism		Glycerophospholipids [GP]	Glycerophosphocholines [GP01]	Diacylglycerophosphocholines [GP0101]	rankin_anc	0.000432893	0.0421811	0.0102627	0.991837	0.997872	1.00043	0.921049	1.08666
LPOS	LPOS-0147.1	PC(18:0/18:2)	Lipids	Phospholipid Metabolism		Glycerophospholipids [GP]	Glycerophosphocholines [GP01]	Diacylglycerophosphocholines [GP0101]	rankin_anc	-0.0127937	0.0460236	-0.277981	0.781727	0.997872	0.987288	0.902127	1.08049
LPOS	LPOS-0148.1	PC(18:0/20:3)	Lipids	Phospholipid Metabolism		Glycerophospholipids [GP]	Glycerophosphocholines [GP01]	Diacylglycerophosphocholines [GP0101]	rankin_anc	-0.0225915	0.0610479	-0.370061	0.712291	0.997872	0.977662	0.867408	1.10193
LPOS	LPOS-0149.1	PC(18:0/20:4)	Lipids	Phospholipid Metabolism		Glycerophospholipids [GP]	Glycerophosphocholines [GP01]	Diacylglycerophosphocholines [GP0101]	rankin_anc	0.043977	0.0537473	0.818218	0.415604	0.997872	1.04496	0.940477	1.16105
LPOS	LPOS-0150.1	PC(18:0/22:4)	Lipids	Phospholipid Metabolism		Glycerophospholipids [GP]	Glycerophosphocholines [GP01]	Diacylglycerophosphocholines [GP0101]	rankin_anc	0.0380209	0.0462964	0.821251	0.413885	0.997872	1.03875	0.948646	1.13742
LPOS	LPOS-0151.1	PC(18:0/22:5)	Lipids	Phospholipid Metabolism		Glycerophospholipids [GP]	Glycerophosphocholines [GP01]	Diacylglycerophosphocholines [GP0101]	rankin_anc	0.0262991	0.0468098	0.56183	0.575765	0.997872	1.02665	0.936648	1.1253
LPOS	LPOS-0152.1	PC(18:0/22:6)	Lipids	Phospholipid Metabolism		Glycerophospholipids [GP]	Glycerophosphocholines [GP01]	Diacylglycerophosphocholines [GP0101]	rankin_anc	-0.0591848	0.0456506	-1.29647	0.19845	0.997872	0.942533	0.861862	1.03075
LPOS	LPOS-0156.1	PC(18:2/18:2)	Lipids	Phospholipid Metabolism		Glycerophospholipids [GP]	Glycerophosphocholines [GP01]	Diacylglycerophosphocholines [GP0101]	rankin_anc	0.0184507	0.0458869	0.402092	0.688663	0.997872	1.01862	0.931008	1.11448
LPOS	LPOS-0157.1	PC(18:2/20:4)	Lipids	Phospholipid Metabolism		Glycerophospholipids [GP]	Glycerophosphocholines [GP01]	Diacylglycerophosphocholines [GP0101]	rankin_anc	0.0357999	0.0544349	0.657665	0.512595	0.997872	1.03645	0.931562	1.15314
LPOS	LPOS-0158.1	PC(32:1); PC(14:0/18:1); PC(16:0/16:1)	Lipids	Phospholipid Metabolism		Glycerophospholipids [GP]	Glycerophosphocholines [GP01]	Diacylglycerophosphocholines [GP0101]	rankin_anc	0.00273862	0.0375063	0.0730175	0.94197	0.997872	1.00274	0.931673	1.07923
LPOS	LPOS-0159.1	PC(34:0); (18:0/16:0); PC(16:0/18:0)	Lipids	Phospholipid Metabolism		Glycerophospholipids [GP]	Glycerophosphocholines [GP01]	Diacylglycerophosphocholines [GP0101]	rankin_anc	-0.0186432	0.0494635	-0.376909	0.707215	0.997872	0.981529	0.890839	1.08145
LPOS	LPOS-0161.1	PC(O-16:0/16:0)	Lipids	Phospholipid Metabolism	LMGP01020029	Glycerophospholipids [GP]	Glycerophosphocholines [GP01]	1-alkyl,2-acylglycerophosphocholines [GP0102]	rankin_anc	-0.0122476	0.0443075	-0.276423	0.782919	0.997872	0.987827	0.905661	1.07745
LPOS	LPOS-0163.1	PC(O-16:0/18:2)	Lipids	Phospholipid Metabolism		Glycerophospholipids [GP]	Glycerophosphocholines [GP01]	1-alkyl,2-acylglycerophosphocholines [GP0102]	rankin_anc	-0.0405206	0.0548794	-0.738357	0.462406	0.997872	0.960289	0.862358	1.06934
LPOS	LPOS-0164.1	PC(O-18:0/16:0)	Lipids	Phospholipid Metabolism	LMGP01020086	Glycerophospholipids [GP]	Glycerophosphocholines [GP01]	1-alkyl,2-acylglycerophosphocholines [GP0102]	rankin_anc	-0.0211819	0.051507	-0.411243	0.681967	0.997872	0.979041	0.885028	1.08304
LPOS	LPOS-0165.1	PC(O-18:1/18:1); PC(P-18:0/18:1)	Lipids	Phospholipid Metabolism		Glycerophospholipids [GP]	Glycerophosphocholines [GP01]		rankin_anc	0.00910775	0.0555949	0.163823	0.870273	0.997872	1.00915	0.904966	1.12533
LPOS	LPOS-0166.1	PE(16:0/18:2)	Lipids	Phospholipid Metabolism		Glycerophospholipids [GP]	Glycerophosphoethanolamines [GP02]	Diacylglycerophosphoethanolamines [GP0201]	rankin_anc	0.0368376	0.0515396	0.714743	0.476797	0.997872	1.03752	0.937836	1.14781
LPOS	LPOS-0167.1	PE(16:0/20:4)	Lipids	Phospholipid Metabolism		Glycerophospholipids [GP]	Glycerophosphoethanolamines [GP02]	Diacylglycerophosphoethanolamines [GP0201]	rankin_anc	0.0584346	0.0516222	1.13197	0.260948	0.997872	1.06018	0.958156	1.17306
LPOS	LPOS-0168.1	PE(18:0/20:4)	Lipids	Phospholipid Metabolism		Glycerophospholipids [GP]	Glycerophosphoethanolamines [GP02]	Diacylglycerophosphoethanolamines [GP0201]	rankin_anc	0.0753183	0.0563495	1.33663	0.185041	0.997872	1.07823	0.965483	1.20414
LPOS	LPOS-0169.1	PE(36:1); PE(18:0/18:1); PE(18:1/18:0)	Lipids	Phospholipid Metabolism		Glycerophospholipids [GP]	Glycerophosphoethanolamines [GP02]	Diacylglycerophosphoethanolamines [GP0201]	rankin_anc	0.00948485	0.0519674	0.182515	0.855629	0.997872	1.00953	0.911767	1.11778
LPOS	LPOS-0170.1	PE(O-18:1/18:1); PE(P-18:0/18:1)	Lipids	Phospholipid Metabolism		Glycerophospholipids [GP]	Glycerophosphoethanolamines [GP02]		rankin_anc	-0.0297578	0.0461399	-0.644947	0.520762	0.997872	0.970681	0.88675	1.06255
LPOS	LPOS-0171.1	PE(O-18:1/20:4); PE(P-18:0/20:4)	Lipids	Phospholipid Metabolism		Glycerophospholipids [GP]	Glycerophosphoethanolamines [GP02]		rankin_anc	-0.0353469	0.0459798	-0.768747	0.444252	0.997872	0.965271	0.882085	1.0563
LPOS	LPOS-0172.1	PE(O-18:1/22:6); PE(P-18:0/22:6)	Lipids	Phospholipid Metabolism		Glycerophospholipids [GP]	Glycerophosphoethanolamines [GP02]		rankin_anc	-0.0687839	0.0450395	-1.52719	0.130562	0.997872	0.933528	0.854652	1.01968
LPOS	LPOS-0173.1	SM(d16:1/20:0)	Lipids	Sphingolipid Metabolism	LMSP03010052	Sphingolipids [SP]	Phosphosphingolipids [SP03]	Ceramide phosphocholines (sphingomyelins) [SP0301]	rankin_anc	-0.0919914	0.0466454	-1.97214	0.0519644	0.997872	0.912113	0.832421	0.999434
LPOS	LPOS-0174.1	SM(d16:1/22:0)	Lipids	Sphingolipid Metabolism	LMSP03010061	Sphingolipids [SP]	Phosphosphingolipids [SP03]	Ceramide phosphocholines (sphingomyelins) [SP0301]	rankin_anc	-0.116813	0.0472174	-2.47395	0.0154264	0.997872	0.889751	0.811103	0.976025
LPOS	LPOS-0175.1	SM(d16:1/24:0)	Lipids	Sphingolipid Metabolism	LMSP03010073	Sphingolipids [SP]	Phosphosphingolipids [SP03]	Ceramide phosphocholines (sphingomyelins) [SP0301]	rankin_anc	-0.0640741	0.052617	-1.21775	0.226813	0.997872	0.937936	0.846028	1.03983
LPOS	LPOS-0176.1	SM(d16:1/24:1)	Lipids	Sphingolipid Metabolism		Sphingolipids [SP]	Phosphosphingolipids [SP03]	Ceramide phosphocholines (sphingomyelins) [SP0301]	rankin_anc	-0.10939	0.0442173	-2.47392	0.0154274	0.997872	0.896381	0.821966	0.977532
LPOS	LPOS-0177.1	SM(d17:1/16:0)	Lipids	Sphingolipid Metabolism		Sphingolipids [SP]	Phosphosphingolipids [SP03]	Ceramide phosphocholines (sphingomyelins) [SP0301]	rankin_anc	-0.0919461	0.049363	-1.86265	0.0660925	0.997872	0.912154	0.828037	1.00482
LPOS	LPOS-0178.1	SM(d17:1/24:1)	Lipids	Sphingolipid Metabolism		Sphingolipids [SP]	Phosphosphingolipids [SP03]	Ceramide phosphocholines (sphingomyelins) [SP0301]	rankin_anc	-0.132099	0.0517852	-2.55091	0.0126028	0.997872	0.876254	0.79168	0.969863
LPOS	LPOS-0179.1	SM(d18:0/16:0)	Lipids	Sphingolipid Metabolism	LMSP03010004	Sphingolipids [SP]	Phosphosphingolipids [SP03]	Ceramide phosphocholines (sphingomyelins) [SP0301]	rankin_anc	-0.0143753	0.0451244	-0.318571	0.750862	0.997872	0.985728	0.90229	1.07688
LPOS	LPOS-0180.1	SM(d18:1/16:0)	Lipids	Sphingolipid Metabolism	LMSP03010003	Sphingolipids [SP]	Phosphosphingolipids [SP03]	Ceramide phosphocholines (sphingomyelins) [SP0301]	rankin_anc	-0.0310773	0.0442132	-0.702896	0.484111	0.997872	0.969401	0.888931	1.05715
LPOS	LPOS-0181.1	SM(d18:1/18:0)	Lipids	Sphingolipid Metabolism	LMSP03010001	Sphingolipids [SP]	Phosphosphingolipids [SP03]	Ceramide phosphocholines (sphingomyelins) [SP0301]	rankin_anc	-0.0273534	0.0446336	-0.612843	0.541676	0.997872	0.973017	0.891513	1.06197
LPOS	LPOS-0183.1	SM(d18:1/20:0)	Lipids	Sphingolipid Metabolism	LMSP03010005	Sphingolipids [SP]	Phosphosphingolipids [SP03]	Ceramide phosphocholines (sphingomyelins) [SP0301]	rankin_anc	-0.0461697	0.047912	-0.963634	0.338063	0.997872	0.95488	0.869291	1.0489
LPOS	LPOS-0184.1	SM(d18:1/20:1)	Lipids	Sphingolipid Metabolism		Sphingolipids [SP]	Phosphosphingolipids [SP03]	Ceramide phosphocholines (sphingomyelins) [SP0301]	rankin_anc	-0.0525944	0.0538414	-0.976839	0.331522	0.997872	0.948765	0.853744	1.05436
LPOS	LPOS-0185.1	SM(d18:1/22:0)	Lipids	Sphingolipid Metabolism	LMSP03010006	Sphingolipids [SP]	Phosphosphingolipids [SP03]	Ceramide phosphocholines (sphingomyelins) [SP0301]	rankin_anc	-0.0656387	0.0552274	-1.18852	0.23806	0.997872	0.936469	0.840394	1.04353
LPOS	LPOS-0186.1	SM(d18:1/23:0)	Lipids	Sphingolipid Metabolism	LMSP03010078	Sphingolipids [SP]	Phosphosphingolipids [SP03]	Ceramide phosphocholines (sphingomyelins) [SP0301]	rankin_anc	-0.0547133	0.057022	-0.959513	0.340121	0.997872	0.946757	0.846643	1.05871
LPOS	LPOS-0187.1	SM(d18:1/24:0)	Lipids	Sphingolipid Metabolism	LMSP03010008	Sphingolipids [SP]	Phosphosphingolipids [SP03]	Ceramide phosphocholines (sphingomyelins) [SP0301]	rankin_anc	-0.00823264	0.0530276	-0.155252	0.877004	0.997872	0.991801	0.893895	1.10043
LPOS	LPOS-0188.1	SM(d18:1/24:1)	Lipids	Sphingolipid Metabolism		Sphingolipids [SP]	Phosphosphingolipids [SP03]	Ceramide phosphocholines (sphingomyelins) [SP0301]	rankin_anc	-0.0389766	0.0488571	-0.797768	0.42731	0.997872	0.961773	0.873946	1.05843
LPOS	LPOS-0189.1	SM(d18:2/14:0)	Lipids	Sphingolipid Metabolism		Sphingolipids [SP]	Phosphosphingolipids [SP03]	Ceramide phosphocholines (sphingomyelins) [SP0301]	rankin_anc	-0.0720245	0.0565687	-1.27322	0.206537	0.997872	0.930508	0.832852	1.03961
LPOS	LPOS-0190.1	SM(d18:2/16:0)_1	Lipids	Sphingolipid Metabolism		Sphingolipids [SP]	Phosphosphingolipids [SP03]	Ceramide phosphocholines (sphingomyelins) [SP0301]	rankin_anc	-0.0262618	0.0486812	-0.539465	0.591028	0.997872	0.97408	0.885434	1.0716
LPOS	LPOS-0191.1	SM(d18:2/16:0)_2	Lipids	Sphingolipid Metabolism		Sphingolipids [SP]	Phosphosphingolipids [SP03]	Ceramide phosphocholines (sphingomyelins) [SP0301]	rankin_anc	-0.0509101	0.0519801	-0.979415	0.330256	0.997872	0.950364	0.858309	1.05229
LPOS	LPOS-0192.1	SM(d18:2/18:0)	Lipids	Sphingolipid Metabolism		Sphingolipids [SP]	Phosphosphingolipids [SP03]	Ceramide phosphocholines (sphingomyelins) [SP0301]	rankin_anc	-0.00599836	0.0495503	-0.121056	0.903943	0.997872	0.99402	0.902022	1.0954
LPOS	LPOS-0193.1	SM(d18:2/22:0)	Lipids	Sphingolipid Metabolism		Sphingolipids [SP]	Phosphosphingolipids [SP03]	Ceramide phosphocholines (sphingomyelins) [SP0301]	rankin_anc	-0.0838012	0.0596436	-1.40503	0.163788	0.997872	0.919614	0.818156	1.03365
LPOS	LPOS-0194.1	SM(d18:2/23:0)	Lipids	Sphingolipid Metabolism		Sphingolipids [SP]	Phosphosphingolipids [SP03]	Ceramide phosphocholines (sphingomyelins) [SP0301]	rankin_anc	-0.0580363	0.0629854	-0.921425	0.359532	0.997872	0.943616	0.834028	1.0676
LPOS	LPOS-0195.1	SM(d18:2/24:0)	Lipids	Sphingolipid Metabolism		Sphingolipids [SP]	Phosphosphingolipids [SP03]	Ceramide phosphocholines (sphingomyelins) [SP0301]	rankin_anc	-0.00994245	0.0582769	-0.170607	0.864953	0.997872	0.990107	0.883234	1.10991
LPOS	LPOS-0196.1	SM(d18:2/24:1)	Lipids	Sphingolipid Metabolism		Sphingolipids [SP]	Phosphosphingolipids [SP03]	Ceramide phosphocholines (sphingomyelins) [SP0301]	rankin_anc	-0.0356652	0.0537574	-0.663447	0.508906	0.997872	0.964963	0.868464	1.07219
LPOS	LPOS-0197.1	SM(d19:1/16:0)	Lipids	Sphingolipid Metabolism	LMSP03010045	Sphingolipids [SP]	Phosphosphingolipids [SP03]	Ceramide phosphocholines (sphingomyelins) [SP0301]	rankin_anc	-0.0753215	0.0464329	-1.62216	0.108608	0.997872	0.927445	0.846767	1.01581
LPOS	LPOS-0199.1	Sphingosine-1-phosphate	Lipids	Sphingolipid Metabolism	LMSP01050001	Sphingolipids [SP]	Sphingoid bases [SP01]	Sphingoid base 1-phosphates [SP0105]	rankin_anc	-0.011965	0.051351	-0.233004	0.816339	0.997872	0.988106	0.893496	1.09273
LPOS	LPOS-0200.1	TG(44:0)	Lipids	Glycerolipid Metabolism		Glycerolipids [GL]	Triradylglycerols [GL03]	Triacylglycerols [GL0301]	rankin_anc	-0.0022007	0.0457802	-0.048071	0.961777	0.997872	0.997802	0.912169	1.09147
LPOS	LPOS-0201.1	TG(44:1)	Lipids	Glycerolipid Metabolism		Glycerolipids [GL]	Triradylglycerols [GL03]	Triacylglycerols [GL0301]	rankin_anc	0.00280555	0.0467445	0.0600189	0.952287	0.997872	1.00281	0.915016	1.09903
LPOS	LPOS-0202.1	TG(44:2)	Lipids	Glycerolipid Metabolism		Glycerolipids [GL]	Triradylglycerols [GL03]	Triacylglycerols [GL0301]	rankin_anc	0.0127673	0.0462072	0.276306	0.783008	0.997872	1.01285	0.92515	1.10886
LPOS	LPOS-0203.1	TG(46:0)	Lipids	Glycerolipid Metabolism		Glycerolipids [GL]	Triradylglycerols [GL03]	Triacylglycerols [GL0301]	rankin_anc	0.00965339	0.0434088	0.222384	0.824568	0.997872	1.0097	0.927347	1.09937
LPOS	LPOS-0204.1	TG(46:1)	Lipids	Glycerolipid Metabolism		Glycerolipids [GL]	Triradylglycerols [GL03]	Triacylglycerols [GL0301]	rankin_anc	-0.00813534	0.0466237	-0.174489	0.861911	0.997872	0.991898	0.905274	1.08681
LPOS	LPOS-0205.1	TG(46:2)	Lipids	Glycerolipid Metabolism		Glycerolipids [GL]	Triradylglycerols [GL03]	Triacylglycerols [GL0301]	rankin_anc	-0.00130809	0.047002	-0.0278305	0.977865	0.997872	0.998693	0.9108	1.09507
LPOS	LPOS-0206.1	TG(48:0)	Lipids	Glycerolipid Metabolism		Glycerolipids [GL]	Triradylglycerols [GL03]	Triacylglycerols [GL0301]	rankin_anc	0.0120481	0.0422612	0.285087	0.776297	0.997872	1.01212	0.931663	1.09953
LPOS	LPOS-0207.1	TG(48:1)	Lipids	Glycerolipid Metabolism		Glycerolipids [GL]	Triradylglycerols [GL03]	Triacylglycerols [GL0301]	rankin_anc	-0.0113815	0.0471388	-0.241447	0.809811	0.997872	0.988683	0.901429	1.08438
LPOS	LPOS-0208.1	TG(48:2)	Lipids	Glycerolipid Metabolism		Glycerolipids [GL]	Triradylglycerols [GL03]	Triacylglycerols [GL0301]	rankin_anc	-0.0105691	0.0475892	-0.222089	0.824797	0.997872	0.989487	0.901366	1.08622
LPOS	LPOS-0209.1	TG(48:3)	Lipids	Glycerolipid Metabolism		Glycerolipids [GL]	Triradylglycerols [GL03]	Triacylglycerols [GL0301]	rankin_anc	-0.00529612	0.0483495	-0.109538	0.913043	0.997872	0.994718	0.904782	1.09359
LPOS	LPOS-0210.1	TG(48:4)_1	Lipids	Glycerolipid Metabolism		Glycerolipids [GL]	Triradylglycerols [GL03]	Triacylglycerols [GL0301]	rankin_anc	0.0128472	0.0468368	0.274297	0.784546	0.997872	1.01293	0.924083	1.11032
LPOS	LPOS-0213.1	TG(50:1)	Lipids	Glycerolipid Metabolism		Glycerolipids [GL]	Triradylglycerols [GL03]	Triacylglycerols [GL0301]	rankin_anc	-0.00979448	0.0456778	-0.214425	0.830748	0.997872	0.990253	0.90545	1.083
LPOS	LPOS-0214.1	TG(50:2)	Lipids	Glycerolipid Metabolism		Glycerolipids [GL]	Triradylglycerols [GL03]	Triacylglycerols [GL0301]	rankin_anc	-0.0105314	0.0463179	-0.227371	0.820701	0.997872	0.989524	0.903649	1.08356
LPOS	LPOS-0215.1	TG(50:3)	Lipids	Glycerolipid Metabolism		Glycerolipids [GL]	Triradylglycerols [GL03]	Triacylglycerols [GL0301]	rankin_anc	-0.00351766	0.0505639	-0.0695685	0.944706	0.997872	0.996489	0.902467	1.10031
LPOS	LPOS-0216.1	TG(50:4)	Lipids	Glycerolipid Metabolism		Glycerolipids [GL]	Triradylglycerols [GL03]	Triacylglycerols [GL0301]	rankin_anc	0.00265105	0.0536116	0.0494492	0.960682	0.997872	1.00265	0.902643	1.11375
LPOS	LPOS-0217.1	TG(52:1)	Lipids	Glycerolipid Metabolism		Glycerolipids [GL]	Triradylglycerols [GL03]	Triacylglycerols [GL0301]	rankin_anc	-0.00964283	0.0490347	-0.196653	0.844586	0.997872	0.990404	0.899649	1.09031
LPOS	LPOS-0218.1	TG(52:2)	Lipids	Glycerolipid Metabolism		Glycerolipids [GL]	Triradylglycerols [GL03]	Triacylglycerols [GL0301]	rankin_anc	-0.0336993	0.0458627	-0.734788	0.464565	0.997872	0.966862	0.883742	1.0578
LPOS	LPOS-0219.1	TG(52:3)	Lipids	Glycerolipid Metabolism		Glycerolipids [GL]	Triradylglycerols [GL03]	Triacylglycerols [GL0301]	rankin_anc	-0.0173605	0.0490364	-0.354033	0.724223	0.997872	0.982789	0.892729	1.08193
LPOS	LPOS-0220.1	TG(52:4)_1	Lipids	Glycerolipid Metabolism		Glycerolipids [GL]	Triradylglycerols [GL03]	Triacylglycerols [GL0301]	rankin_anc	0.0059672	0.0494771	0.120605	0.904299	0.997872	1.00599	0.91301	1.10843
LPOS	LPOS-0223.1	TG(54:1)	Lipids	Glycerolipid Metabolism		Glycerolipids [GL]	Triradylglycerols [GL03]	Triacylglycerols [GL0301]	rankin_anc	0.00107139	0.0464367	0.023072	0.981649	0.997872	1.00107	0.913982	1.09646
LPOS	LPOS-0224.1	TG(54:2)	Lipids	Glycerolipid Metabolism		Glycerolipids [GL]	Triradylglycerols [GL03]	Triacylglycerols [GL0301]	rankin_anc	-0.0370022	0.0499127	-0.741337	0.460607	0.997872	0.963674	0.873863	1.06271
LPOS	LPOS-0225.1	TG(54:3)	Lipids	Glycerolipid Metabolism		Glycerolipids [GL]	Triradylglycerols [GL03]	Triacylglycerols [GL0301]	rankin_anc	-0.0127467	0.0467876	-0.272439	0.78597	0.997872	0.987334	0.900819	1.08216
LPOS	LPOS-0226.1	TG(54:4)	Lipids	Glycerolipid Metabolism		Glycerolipids [GL]	Triradylglycerols [GL03]	Triacylglycerols [GL0301]	rankin_anc	-0.000990347	0.0450782	-0.0219695	0.982526	0.997872	0.99901	0.914531	1.09129
LPOS	LPOS-0227.1	TG(54:6)_1	Lipids	Glycerolipid Metabolism		Glycerolipids [GL]	Triradylglycerols [GL03]	Triacylglycerols [GL0301]	rankin_anc	0.0201307	0.0455711	0.441742	0.659839	0.997872	1.02033	0.933151	1.11566
LPOS	LPOS-0228.1	TG(54:6)_2	Lipids	Glycerolipid Metabolism		Glycerolipids [GL]	Triradylglycerols [GL03]	Triacylglycerols [GL0301]	rankin_anc	0.0212471	0.0490185	0.43345	0.665826	0.997872	1.02147	0.927902	1.12448
BI-LISA	H1A1	HDL-1_Apo-A1							wmh_anc	0.00249437	0.0403272	0.0618534	0.950711	0.984188	1.0025	0.926309	1.08495			mg/dL
BI-LISA	H1A2	HDL-1_Apo-A2							wmh_anc	0.0109577	0.0408769	0.268065	0.788788	0.952578	1.01102	0.933176	1.09535			mg/dL
BI-LISA	H1CH	HDL-1_Cholesterol							wmh_anc	-0.000515861	0.0402278	-0.0128235	0.989775	0.992517	0.999484	0.923705	1.08148			mg/dL
BI-LISA	H1FC	HDL-1_Free Cholesterol							wmh_anc	0.0103283	0.0411762	0.250832	0.802073	0.952578	1.01038	0.932042	1.09531			mg/dL
BI-LISA	H1PL	HDL-1_Phospholipids							wmh_anc	0.0144498	0.0401889	0.359546	0.719378	0.952578	1.01455	0.937704	1.0977			mg/dL
BI-LISA	H1TG	HDL-1_Triglycerides							wmh_anc	0.00537108	0.0408259	0.131561	0.895398	0.982225	1.00539	0.92807	1.08914			mg/dL
BI-LISA	H2A1	HDL-2_Apo-A1							wmh_anc	-0.0255364	0.0424865	-0.601047	0.548151	0.952578	0.974787	0.896901	1.05944			mg/dL
BI-LISA	H2A2	HDL-2_Apo-A2							wmh_anc	0.00275425	0.0397007	0.0693753	0.944726	0.984188	1.00276	0.927689	1.0839			mg/dL
BI-LISA	H2CH	HDL-2_Cholesterol							wmh_anc	-0.0188741	0.0421178	-0.448126	0.654306	0.952578	0.981303	0.903549	1.06575			mg/dL
BI-LISA	H2FC	HDL-2_Free Cholesterol							wmh_anc	0.0120164	0.0424134	0.283316	0.777082	0.952578	1.01209	0.931356	1.09982			mg/dL
BI-LISA	H2PL	HDL-2_Phospholipids							wmh_anc	-0.00764345	0.0431557	-0.177114	0.859509	0.966281	0.992386	0.911897	1.07998			mg/dL
BI-LISA	H2TG	HDL-2_Triglycerides							wmh_anc	0.0115616	0.0405651	0.285012	0.775783	0.952578	1.01163	0.934311	1.09534			mg/dL
BI-LISA	H3A1	HDL-3_Apo-A1							wmh_anc	-0.0320218	0.0424853	-0.753714	0.451467	0.952578	0.968486	0.891105	1.05259			mg/dL
BI-LISA	H3A2	HDL-3_Apo-A2							wmh_anc	-0.00421305	0.0389276	-0.108228	0.91387	0.983264	0.995796	0.922645	1.07475			mg/dL
BI-LISA	H3CH	HDL-3_Cholesterol							wmh_anc	-0.0178025	0.0429929	-0.41408	0.679038	0.952578	0.982355	0.902968	1.06872			mg/dL
BI-LISA	H3FC	HDL-3_Free Cholesterol							wmh_anc	0.0160246	0.0433404	0.369738	0.711774	0.952578	1.01615	0.933399	1.10625			mg/dL
BI-LISA	H3PL	HDL-3_Phospholipids							wmh_anc	-0.00348672	0.0417518	-0.0835106	0.933488	0.984188	0.996519	0.918218	1.0815			mg/dL
BI-LISA	H3TG	HDL-3_Triglycerides							wmh_anc	-0.00178021	0.0401286	-0.0443627	0.964638	0.986437	0.998221	0.922717	1.0799			mg/dL
BI-LISA	H4A1	HDL-4_Apo-A1							wmh_anc	-0.038705	0.0430854	-0.898331	0.369552	0.952578	0.962035	0.884129	1.0468			mg/dL
BI-LISA	H4A2	HDL-4_Apo-A2							wmh_anc	-0.0216019	0.0401319	-0.538271	0.590691	0.952578	0.97863	0.904602	1.05872			mg/dL
BI-LISA	H4CH	HDL-4_Cholesterol							wmh_anc	-0.0217078	0.0424134	-0.511815	0.609065	0.952578	0.978526	0.90047	1.06335			mg/dL
BI-LISA	H4FC	HDL-4_Free Cholesterol							wmh_anc	0.0238538	0.0419127	0.569129	0.569589	0.952578	1.02414	0.943371	1.11182			mg/dL
BI-LISA	H4PL	HDL-4_Phospholipids							wmh_anc	-0.00813936	0.0421152	-0.193264	0.846851	0.964025	0.991894	0.913305	1.07724			mg/dL
BI-LISA	H4TG	HDL-4_Triglycerides							wmh_anc	-0.0165507	0.042551	-0.388962	0.697512	0.952578	0.983585	0.904882	1.06913			mg/dL
BI-LISA	HDA1	HDL_Apo-A1							wmh_anc	-0.0285011	0.0414017	-0.688404	0.4916	0.952578	0.971901	0.896149	1.05406			mg/dL
BI-LISA	HDA2	HDL_Apo-A2							wmh_anc	-0.0108986	0.0360658	-0.302188	0.762667	0.952578	0.989161	0.921652	1.06161			mg/dL
BI-LISA	HDCH	HDL_Cholesterol							wmh_anc	-0.0234639	0.0414424	-0.56618	0.571591	0.952578	0.976809	0.900603	1.05946			mg/dL
BI-LISA	HDFC	HDL_Free Cholesterol							wmh_anc	-0.016813	0.0435146	-0.386376	0.699424	0.952578	0.983328	0.902938	1.07087			mg/dL
BI-LISA	HDPL	HDL_Phospholipids							wmh_anc	-0.00530035	0.0430839	-0.123024	0.90215	0.982236	0.994714	0.914165	1.08236			mg/dL
BI-LISA	HDTG	HDL_Triglycerides							wmh_anc	-0.00803992	0.0398225	-0.201894	0.840103	0.964025	0.991992	0.91751	1.07252			mg/dL
BI-LISA	IDAB	IDL_Apo-B							wmh_anc	-0.027816	0.0389455	-0.714229	0.475504	0.952578	0.972567	0.901091	1.04971			mg/dL
BI-LISA	IDCH	IDL_Cholesterol							wmh_anc	-0.0165254	0.0405596	-0.407435	0.683908	0.952578	0.98361	0.908444	1.065			mg/dL
BI-LISA	IDFC	IDL_Free Cholesterol							wmh_anc	-0.0226299	0.0411538	-0.549886	0.582706	0.952578	0.977624	0.901864	1.05975			mg/dL
BI-LISA	IDPL	IDL_Phospholipids							wmh_anc	-0.0447236	0.0438819	-1.01918	0.308736	0.952578	0.956262	0.877453	1.04215			mg/dL
BI-LISA	IDTG	IDL_Triglycerides							wmh_anc	-0.0652089	0.0432593	-1.5074	0.132503	0.952578	0.936872	0.86071	1.01977			mg/dL
BI-LISA	L1AB	LDL-1_Apo-B							wmh_anc	0.0172547	0.0460891	0.374377	0.708323	0.952578	1.0174	0.929527	1.11359			mg/dL
BI-LISA	L1CH	LDL-1_Cholesterol							wmh_anc	0.0191642	0.0471088	0.406807	0.684368	0.952578	1.01935	0.929444	1.11795			mg/dL
BI-LISA	L1FC	LDL-1_Free Cholesterol							wmh_anc	0.0186991	0.0454135	0.411751	0.680743	0.952578	1.01888	0.932103	1.11372			mg/dL
BI-LISA	L1PL	LDL-1_Phospholipids							wmh_anc	0.0170406	0.0469479	0.362967	0.716822	0.952578	1.01719	0.927765	1.11523			mg/dL
BI-LISA	L1TG	LDL-1_Triglycerides							wmh_anc	-0.0292372	0.0409839	-0.713381	0.476028	0.952578	0.971186	0.896223	1.05242			mg/dL
BI-LISA	L2AB	LDL-2_Apo-B							wmh_anc	0.0456179	0.0435223	1.04815	0.295205	0.952578	1.04667	0.961091	1.13988			mg/dL
BI-LISA	L2CH	LDL-2_Cholesterol							wmh_anc	0.0452733	0.0425803	1.06325	0.288315	0.952578	1.04631	0.962536	1.13738			mg/dL
BI-LISA	L2FC	LDL-2_Free Cholesterol							wmh_anc	0.0115836	0.0442187	0.261962	0.793486	0.952578	1.01165	0.927665	1.10324			mg/dL
BI-LISA	L2PL	LDL-2_Phospholipids							wmh_anc	0.0425448	0.0430316	0.988689	0.323416	0.952578	1.04346	0.959064	1.13529			mg/dL
BI-LISA	L2TG	LDL-2_Triglycerides							wmh_anc	0.0151445	0.0410016	0.369365	0.712052	0.952578	1.01526	0.936863	1.10022			mg/dL
BI-LISA	L3AB	LDL-3_Apo-B							wmh_anc	0.0551957	0.0433195	1.27415	0.203352	0.952578	1.05675	0.970727	1.15039			mg/dL
BI-LISA	L3CH	LDL-3_Cholesterol							wmh_anc	0.0495959	0.0440378	1.12621	0.260755	0.952578	1.05085	0.963948	1.14558			mg/dL
BI-LISA	L3FC	LDL-3_Free Cholesterol							wmh_anc	0.0377872	0.0424067	0.891066	0.373432	0.952578	1.03851	0.955682	1.12852			mg/dL
BI-LISA	L3PL	LDL-3_Phospholipids							wmh_anc	0.0524568	0.0430955	1.21722	0.224241	0.952578	1.05386	0.968496	1.14674			mg/dL
BI-LISA	L3TG	LDL-3_Triglycerides							wmh_anc	-0.0147021	0.0407588	-0.360711	0.718507	0.952578	0.985405	0.909746	1.06736			mg/dL
BI-LISA	L4AB	LDL-4_Apo-B							wmh_anc	0.0287859	0.0442142	0.651055	0.515387	0.952578	1.0292	0.943769	1.12237			mg/dL
BI-LISA	L4CH	LDL-4_Cholesterol							wmh_anc	0.0466104	0.0453338	1.02816	0.304498	0.952578	1.04771	0.958636	1.14507			mg/dL
BI-LISA	L4FC	LDL-4_Free Cholesterol							wmh_anc	0.0253105	0.0421802	0.600057	0.54881	0.952578	1.02563	0.944252	1.11403			mg/dL
BI-LISA	L4PL	LDL-4_Phospholipids							wmh_anc	0.0362191	0.0433954	0.834632	0.404426	0.952578	1.03688	0.952338	1.12893			mg/dL
BI-LISA	L4TG	LDL-4_Triglycerides							wmh_anc	0.00101093	0.038654	0.0261534	0.979148	0.992517	1.00101	0.927975	1.0798			mg/dL
BI-LISA	L5AB	LDL-5_Apo-B							wmh_anc	-0.0222361	0.0395544	-0.562164	0.574321	0.952578	0.978009	0.905052	1.05685			mg/dL
BI-LISA	L5CH	LDL-5_Cholesterol							wmh_anc	-0.0198092	0.040732	-0.486331	0.627	0.952578	0.980386	0.90516	1.06186			mg/dL
BI-LISA	L5FC	LDL-5_Free Cholesterol							wmh_anc	-0.0137927	0.0397223	-0.347229	0.728603	0.952578	0.986302	0.912426	1.06616			mg/dL
BI-LISA	L5PL	LDL-5_Phospholipids							wmh_anc	-0.0201679	0.0394244	-0.511559	0.609244	0.952578	0.980034	0.907157	1.05877			mg/dL
BI-LISA	L5TG	LDL-5_Triglycerides							wmh_anc	-0.0432598	0.0387529	-1.1163	0.264967	0.952578	0.957663	0.887616	1.03324			mg/dL
BI-LISA	L6AB	LDL-6_Apo-B							wmh_anc	-0.0218486	0.037173	-0.587755	0.55703	0.952578	0.978388	0.909639	1.05233			mg/dL
BI-LISA	L6CH	LDL-6_Cholesterol							wmh_anc	-0.021337	0.0390423	-0.546509	0.585022	0.952578	0.978889	0.906776	1.05674			mg/dL
BI-LISA	L6FC	LDL-6_Free Cholesterol							wmh_anc	-0.00863191	0.0383142	-0.225293	0.821867	0.956643	0.991405	0.919682	1.06872			mg/dL
BI-LISA	L6PL	LDL-6_Phospholipids							wmh_anc	-0.0243584	0.0373728	-0.651769	0.514926	0.952578	0.975936	0.907003	1.05011			mg/dL
BI-LISA	L6TG	LDL-6_Triglycerides							wmh_anc	-0.0233908	0.0377883	-0.618995	0.536274	0.952578	0.976881	0.907142	1.05198			mg/dL
BI-LISA	LDAB	LDL_Apo-B							wmh_anc	0.0104694	0.040047	0.261428	0.793898	0.952578	1.01052	0.934239	1.09304			mg/dL
BI-LISA	LDCH	LDL_Cholesterol							wmh_anc	0.0189454	0.0398575	0.475328	0.634814	0.952578	1.01913	0.942541	1.10193			mg/dL
BI-LISA	LDFC	LDL_Free Cholesterol							wmh_anc	0.0261967	0.0403873	0.648636	0.516948	0.952578	1.02654	0.948416	1.11111			mg/dL
BI-LISA	LDPL	LDL_Phospholipids							wmh_anc	0.0165923	0.0406495	0.40818	0.683361	0.952578	1.01673	0.938868	1.10105			mg/dL
BI-LISA	LDTG	LDL_Triglycerides							wmh_anc	-0.020994	0.0382187	-0.549313	0.583099	0.952578	0.979225	0.908552	1.05539			mg/dL
BI-LISA	TPA1	Total Plasma_Apo-A1							wmh_anc	-0.0283592	0.0410299	-0.691184	0.489853	0.952578	0.972039	0.89693	1.05344			mg/dL
BI-LISA	TPA2	Total Plasma_Apo-A2							wmh_anc	-0.00809128	0.0358263	-0.225847	0.821436	0.956643	0.991941	0.924677	1.0641			mg/dL
BI-LISA	TPAB	Total Plasma_Apo-B							wmh_anc	-0.00487236	0.042589	-0.114404	0.908975	0.982236	0.995139	0.915443	1.08177			mg/dL
BI-LISA	TPCH	Total Plasma_Cholesterol							wmh_anc	0.00448258	0.0381727	0.117429	0.906579	0.982236	1.00449	0.932081	1.08253			mg/dL
BI-LISA	TPFC	Total Plasma_Free Cholesterol							wmh_anc	0.00352264	0.0369571	0.0953169	0.924111	0.983907	1.00353	0.933408	1.07892			mg/dL
BI-LISA	TPTG	Total Plasma_Triglycerides							wmh_anc	-0.0483245	0.0417296	-1.15804	0.247543	0.952578	0.952825	0.877995	1.03403			mg/dL
BI-LISA	V1CH	VLDL-1_Cholesterol							wmh_anc	-0.042692	0.0422963	-1.00936	0.313417	0.952578	0.958206	0.881974	1.04103			mg/dL
BI-LISA	V1FC	VLDL-1_Free Cholesterol							wmh_anc	-0.0256008	0.042777	-0.598471	0.549866	0.952578	0.974724	0.896333	1.05997			mg/dL
BI-LISA	V1PL	VLDL-1_Phospholipids							wmh_anc	-0.0428369	0.0431358	-0.99307	0.321279	0.952578	0.958068	0.880396	1.04259			mg/dL
BI-LISA	V1TG	VLDL-1_Triglycerides							wmh_anc	-0.0490602	0.0424415	-1.15595	0.248396	0.952578	0.952124	0.876126	1.03471			mg/dL
BI-LISA	V2CH	VLDL-2_Cholesterol							wmh_anc	-0.0246905	0.0423727	-0.582698	0.560427	0.952578	0.975612	0.89786	1.0601			mg/dL
BI-LISA	V2FC	VLDL-2_Free Cholesterol							wmh_anc	-0.029136	0.041992	-0.693847	0.488183	0.952578	0.971284	0.894545	1.05461			mg/dL
BI-LISA	V2PL	VLDL-2_Phospholipids							wmh_anc	-0.0113556	0.0435638	-0.260666	0.794485	0.952578	0.988709	0.907791	1.07684			mg/dL
BI-LISA	V2TG	VLDL-2_Triglycerides							wmh_anc	-0.0179978	0.0439838	-0.409192	0.682619	0.952578	0.982163	0.90104	1.07059			mg/dL
BI-LISA	V3CH	VLDL-3_Cholesterol							wmh_anc	-0.0116951	0.0417792	-0.279927	0.779679	0.952578	0.988373	0.910663	1.07271			mg/dL
BI-LISA	V3FC	VLDL-3_Free Cholesterol							wmh_anc	-0.0243662	0.041479	-0.587434	0.557245	0.952578	0.975928	0.899726	1.05858			mg/dL
BI-LISA	V3PL	VLDL-3_Phospholipids							wmh_anc	-0.0162673	0.0416537	-0.390537	0.696348	0.952578	0.983864	0.906732	1.06756			mg/dL
BI-LISA	V3TG	VLDL-3_Triglycerides							wmh_anc	-0.014347	0.0421322	-0.340523	0.733643	0.952578	0.985755	0.907623	1.07061			mg/dL
BI-LISA	V4CH	VLDL-4_Cholesterol							wmh_anc	-0.00764166	0.0392883	-0.194502	0.845882	0.964025	0.992387	0.918837	1.07183			mg/dL
BI-LISA	V4FC	VLDL-4_Free Cholesterol							wmh_anc	-0.0253024	0.0400377	-0.631964	0.527773	0.952578	0.975015	0.901427	1.05461			mg/dL
BI-LISA	V4PL	VLDL-4_Phospholipids							wmh_anc	-0.026995	0.0398296	-0.677762	0.498316	0.952578	0.973366	0.900269	1.0524			mg/dL
BI-LISA	V4TG	VLDL-4_Triglycerides							wmh_anc	-0.0312615	0.0399693	-0.782138	0.434599	0.952578	0.969222	0.896191	1.0482			mg/dL
BI-LISA	V5CH	VLDL-5_Cholesterol							wmh_anc	-0.0199794	0.039871	-0.501102	0.616576	0.952578	0.980219	0.906534	1.05989			mg/dL
BI-LISA	V5FC	VLDL-5_Free Cholesterol							wmh_anc	-0.0618388	0.0417011	-1.48291	0.138891	0.952578	0.940034	0.866258	1.02009			mg/dL
BI-LISA	V5PL	VLDL-5_Phospholipids							wmh_anc	-0.0245663	0.040804	-0.602055	0.54748	0.952578	0.975733	0.900737	1.05697			mg/dL
BI-LISA	V5TG	VLDL-5_Triglycerides							wmh_anc	-0.0649357	0.0398054	-1.63133	0.103612	0.952578	0.937128	0.866794	1.01317			mg/dL
BI-LISA	V6CH	VLDL-6_Cholesterol							wmh_anc	0.0577455	0.0414969	1.39156	0.164832	0.952578	1.05945	0.976688	1.14922			mg/dL
BI-LISA	V6FC	VLDL-6_Free Cholesterol							wmh_anc	-0.0386167	0.0409282	-0.943523	0.345986	0.952578	0.962119	0.887953	1.04248			mg/dL
BI-LISA	V6PL	VLDL-6_Phospholipids							wmh_anc	-0.0386461	0.040949	-0.943762	0.345864	0.952578	0.962091	0.887891	1.04249			mg/dL
BI-LISA	V6TG	VLDL-6_Triglycerides							wmh_anc	-0.0185392	0.0381172	-0.486373	0.62697	0.952578	0.981632	0.910967	1.05778			mg/dL
BI-LISA	VLAB	VLDL_Apo-B							wmh_anc	-0.0412109	0.0415656	-0.991467	0.32206	0.952578	0.959627	0.884547	1.04108			mg/dL
BI-LISA	VLCH	VLDL_Cholesterol							wmh_anc	-0.025002	0.0413298	-0.604939	0.545564	0.952578	0.975308	0.899417	1.0576			mg/dL
BI-LISA	VLFC	VLDL_Free Cholesterol							wmh_anc	-0.0437261	0.0430976	-1.01458	0.31092	0.952578	0.957216	0.87968	1.04159			mg/dL
BI-LISA	VLPL	VLDL_Phospholipids							wmh_anc	-0.037162	0.0434207	-0.855859	0.392591	0.952578	0.96352	0.884913	1.04911			mg/dL
BI-LISA	VLTG	VLDL_Triglycerides							wmh_anc	-0.0372994	0.0400489	-0.931347	0.352239	0.952578	0.963388	0.890658	1.04206			mg/dL
BI-QUANT	Acetoacetic acid	Acetoacetic acid	Lipids	Ketone Bodies					wmh_anc	-0.0203981	0.0677937	-0.300884	0.763643	0.952578	0.979809	0.857895	1.11905	2.5	-	mmol/L	97.5	0.02	0.01	Other quantification	Other calibration method
BI-QUANT	Alanine	Alanine	Amino Acids	Aliphatic Amino Acids					wmh_anc	-0.036538	0.0361676	-1.01024	0.312929	0.952578	0.964121	0.898142	1.03495	2.5	0.29	mmol/L	97.5	0.63	0.02	Other quantification	Other calibration method
BI-QUANT	Creatine	Creatine	Amino Acids	Creatine Metabolism					wmh_anc	0.0461451	0.0399882	1.15397	0.249132	0.952578	1.04723	0.968282	1.13261	2.5	-	mmol/L	97.5	0.07	0.01	Other quantification	Other calibration method
BI-QUANT	Creatinine	Creatinine	Amino Acids	Creatine Metabolism					wmh_anc	-0.00527067	0.0451815	-0.116656	0.907186	0.982236	0.994743	0.910441	1.08685	2.5	0.06	mmol/L	97.5	0.14	0.01	Other quantification	Other calibration method
BI-QUANT	Glucose	Glucose	Carbohydrates	Glycolysis, Gluconeogenesis, and Pyruvate Metabolism					wmh_anc	-0.0277499	0.0369842	-0.750318	0.45346	0.952578	0.972632	0.904621	1.04575	2.5	1.52	mmol/L	97.5	5.34	0.47	Other quantification	Other calibration method
BI-QUANT	Glutamine	Glutamine	Amino Acids	Alpha Amino Acids					wmh_anc	-0.0417377	0.0395652	-1.05491	0.292039	0.952578	0.959121	0.887554	1.03646	2.5	0.29	mmol/L	97.5	0.82	0.02	Other quantification	Other calibration method
BI-QUANT	Histidine	Histidine	Amino Acids	Proteinogenic Amino Acids					wmh_anc	0.0472931	0.0371726	1.27226	0.203946	0.952578	1.04843	0.974759	1.12767	2.5	0.07	mmol/L	97.5	0.17	0.02	Other quantification	Other calibration method
BI-QUANT	Isoleucine	Isoleucine	Amino Acids	Branched-Chain Amino Acid Metabolism					wmh_anc	-0.0457944	0.0372858	-1.2282	0.220022	0.952578	0.955238	0.887919	1.02766	2.5	0.03	mmol/L	97.5	0.11	0.03	Other quantification	Other calibration method
BI-QUANT	Lactic acid	Lactic acid	Carbohydrates	Glycolysis, Gluconeogenesis, and Pyruvate Metabolism					wmh_anc	-0.0258513	0.039009	-0.662702	0.507865	0.952578	0.97448	0.902751	1.05191	2.5	2.23	mmol/L	97.5	7.14	0.03	Other quantification	Other calibration method
BI-QUANT	Tyrosine	Tyrosine	Amino Acids	Aromatic Amino Acids					wmh_anc	-0.00275847	0.0366858	-0.0751918	0.940096	0.984188	0.997245	0.928056	1.07159	2.5	-	mmol/L	97.5	0.08	0.03	Other quantification	Other calibration method
BI-QUANT	Valine	Valine	Amino Acids	Branched-Chain Amino Acid Metabolism					wmh_anc	-0.0761149	0.0385107	-1.97646	0.0487193	0.952578	0.92671	0.859336	0.999366	2.5	0.15	mmol/L	97.5	0.36	0.03	Other quantification	Other calibration method
HPOS	HPOS-01.1	Hydroxyisovaleroyl Carnitine	Amino Acids	Branched-Chain Amino Acid Metabolism					wmh_anc	0.0459383	0.0433246	1.06033	0.289752	0.952578	1.04701	0.961772	1.1398
HPOS	HPOS-02.1	Octenoylcarnitine (C8:1)	Lipids	Carnitine Metabolism	LMFA07070014	Fatty Acyls [FA]	Fatty esters [FA07]	Fatty acyl carnitines [FA0707]	wmh_anc	0.0131982	0.0434758	0.303575	0.761638	0.952578	1.01329	0.930518	1.10342
HPOS	HPOS-06.1	Symmetric/Asymmetric Dimethylarginine	Amino Acids	Urea cycle; Arginine and Proline Metabolism					wmh_anc	0.0171696	0.0448386	0.38292	0.70202	0.952578	1.01732	0.931728	1.11077
HPOS	HPOS-08.1	Carnitine	Lipids	Carnitine Metabolism		Fatty Acyls [FA]	Fatty esters [FA07]	Fatty acyl carnitines [FA0707]	wmh_anc	0.0386734	0.0408926	0.945731	0.344961	0.952578	1.03943	0.959372	1.12617
HPOS	HPOS-15.1	N1-Acetylspermidine	Amino Acids	Polyamine Metabolism					wmh_anc	-0.00270417	0.0444843	-0.0607894	0.951563	0.984188	0.997299	0.914029	1.08816
HPOS	HPOS-20.2	Proline Betaine	Amino Acids	Urea cycle; Arginine and Proline Metabolism					wmh_anc	0.0381175	0.0411652	0.925963	0.355126	0.952578	1.03885	0.958327	1.12615
HPOS	HPOS-24.1	Paraxanthine	Xenobiotics	Xanthine Metabolism					wmh_anc	-0.0325331	0.0419558	-0.775413	0.438638	0.952578	0.96799	0.891574	1.05096
HPOS	HPOS-27.1	Betaine	Amino Acids	Glycine, Serine and Threonine Metabolism					wmh_anc	0.0322902	0.0445715	0.724458	0.469286	0.952578	1.03282	0.946419	1.1271
HPOS	HPOS-28.1	N-Acetylputrescine	Amino Acids	Polyamine Metabolism					wmh_anc	0.0822158	0.0435138	1.88942	0.0596914	0.952578	1.08569	0.996933	1.18235
HPOS	HPOS-31.1	Warfarin	Xenobiotics	Drugs					wmh_anc	0.0357602	0.040278	0.887836	0.37526	0.952578	1.03641	0.957735	1.12154
HPOS	HPOS-32.1	Biliverdin	Cofactors and Vitamins	Hemoglobin and Porphyrin Metabolism					wmh_anc	-0.0860035	0.0456032	-1.88591	0.0601641	0.952578	0.917591	0.839133	1.00338
HPOS	HPOS-33.1	Caffeine	Xenobiotics	Xanthine Metabolism					wmh_anc	-0.0135913	0.0431385	-0.315062	0.752909	0.952578	0.986501	0.90652	1.07354
HPOS	HPOS-34.1	Niacinamide	Cofactors and Vitamins	Nicotinate and Nicotinamide Metabolism					wmh_anc	-0.106615	0.0465642	-2.28963	0.0226587	0.952578	0.898872	0.820468	0.984768
HPOS	HPOS-35.1	Cotinine	Xenobiotics	Tobacco Metabolites					wmh_anc	-0.0271604	0.0416878	-0.651521	0.515153	0.952578	0.973205	0.896848	1.05606
HPOS	HPOS-38.1	Metformin	Xenobiotics	Drugs					wmh_anc	0.00836747	0.0418832	0.199781	0.841772	0.964025	1.0084	0.928928	1.09468
HPOS	HPOS-43.1	Proline	Amino Acids	Urea cycle; Arginine and Proline Metabolism					wmh_anc	-0.0598185	0.0437371	-1.36768	0.17232	0.952578	0.941936	0.864553	1.02624
HPOS	HPOS-53.1	N-acetyl-D-mannosamine	Carbohydrates	Aminosugar Metabolism					wmh_anc	-0.0116527	0.0426814	-0.273016	0.785008	0.952578	0.988415	0.909093	1.07466
HPOS	HPOS-54.1	1,2-Dimyristoyl-sn-glycero-3-phosphocholine	Lipids	Glycerolipid Metabolism	LMGP01010477	Glycerophospholipids [GP]	Glycerophosphocholines [GP01]	Diacylglycerophosphocholines [GP0101]	wmh_anc	-0.0236737	0.0422213	-0.560706	0.57537	0.952578	0.976604	0.89904	1.06086
HPOS	HPOS-55.1	Hypoxanthine	Nucleotides	Purine Metabolism					wmh_anc	-0.0473572	0.0455197	-1.04037	0.298914	0.952578	0.953747	0.87234	1.04275
HPOS	HPOS-57.1	Urocanate	Amino Acids	Histidine Metabolism					wmh_anc	-0.0310673	0.0420137	-0.739456	0.460143	0.952578	0.96941	0.892781	1.05262
HPOS	HPOS-58.1	5'-Methylthioadenosine	Nucleotides	Purine Metabolism					wmh_anc	0.0269892	0.041472	0.650781	0.51563	0.952578	1.02736	0.947152	1.11435
HPOS	HPOS-59.1	Cytosine	Nucleotides	Pyrimidine Metabolism					wmh_anc	0.00728353	0.0434281	0.167715	0.866908	0.967873	1.00731	0.925117	1.09681
HPOS	HPOS-61.1	Pipecolate; N-methyl proline	Amino Acids	Lysine Metabolism					wmh_anc	0.0403813	0.0411186	0.982069	0.326768	0.952578	1.04121	0.960587	1.1286
HPOS	HPOS-71.1	Hydroxybutyrylcarnitine	Lipids	Fatty Acid Metabolism	LMFA07070037	Fatty Acyls [FA]	Fatty esters [FA07]	Fatty acyl carnitines [FA0707]	wmh_anc	0.0187984	0.0433846	0.433297	0.665076	0.952578	1.01898	0.935911	1.10941
HPOS	HPOS-72.1	2-Hydroxyhippuric acid	Xenobiotics	Benzoate Metabolism					wmh_anc	0.0510268	0.0439717	1.16045	0.246687	0.952578	1.05235	0.965453	1.14707
LNEG	LNEG-0001.1	Bilirubin	Cofactors and Vitamins	Hemoglobin and Porphyrin Metabolism					wmh_anc	0.0394152	0.0409022	0.963646	0.335794	0.952578	1.0402	0.960066	1.12703
LNEG	LNEG-0002.1	FA(12:0)	Lipids	Fatty Acids	LMFA01010012	Fatty Acyls [FA]	Fatty Acids and Conjugates [FA01]	Straight chain fatty acids [FA0101]	wmh_anc	0.062286	0.0402233	1.54851	0.122276	0.952578	1.06427	0.983585	1.15157
LNEG	LNEG-0003.1	FA(14:0)	Lipids	Fatty Acids	LMFA01010014	Fatty Acyls [FA]	Fatty Acids and Conjugates [FA01]	Straight chain fatty acids [FA0101]	wmh_anc	0.0396727	0.0408274	0.971719	0.331766	0.952578	1.04047	0.960454	1.12715
LNEG	LNEG-0004.1	FA(16:0)	Lipids	Fatty Acids	LMFA01010001	Fatty Acyls [FA]	Fatty Acids and Conjugates [FA01]	Straight chain fatty acids [FA0101]	wmh_anc	0.05047	0.0404361	1.24814	0.212694	0.952578	1.05177	0.971626	1.13851
LNEG	LNEG-0005.1	FA(16:1)	Lipids	Fatty Acids		Fatty Acyls [FA]	Fatty Acids and Conjugates [FA01]	Unsaturated fatty acids [FA0103]	wmh_anc	0.00650902	0.0420293	0.154868	0.877002	0.96791	1.00653	0.926938	1.09296
LNEG	LNEG-0006.1	FA(17:1)	Lipids	Fatty Acids		Fatty Acyls [FA]	Fatty Acids and Conjugates [FA01]	Unsaturated fatty acids [FA0103]	wmh_anc	0.0266382	0.0411402	0.647498	0.517674	0.952578	1.027	0.947435	1.11324
LNEG	LNEG-0008.1	FA(18:1(OH))	Lipids	Fatty Acids		Fatty Acyls [FA]	Fatty Acids and Conjugates [FA01]	Hydroxy fatty acids [FA0105]	wmh_anc	-0.00986728	0.0384056	-0.256923	0.797368	0.952578	0.990181	0.918382	1.06759
LNEG	LNEG-0009.1	FA(18:1)	Lipids	Fatty Acids		Fatty Acyls [FA]	Fatty Acids and Conjugates [FA01]	Unsaturated fatty acids [FA0103]	wmh_anc	0.0415634	0.0408063	1.01855	0.309018	0.952578	1.04244	0.962312	1.12924
LNEG	LNEG-0010.1	FA(18:2(OH))	Lipids	Fatty Acids		Fatty Acyls [FA]	Fatty Acids and Conjugates [FA01]	Hydroxy fatty acids [FA0105]	wmh_anc	0.0457339	0.0458739	0.996949	0.31938	0.952578	1.0468	0.956783	1.14528
LNEG	LNEG-0011.1	FA(18:2)	Lipids	Fatty Acids		Fatty Acyls [FA]	Fatty Acids and Conjugates [FA01]	Unsaturated fatty acids [FA0103]	wmh_anc	0.0689273	0.0407034	1.6934	0.0911418	0.952578	1.07136	0.989207	1.16033
LNEG	LNEG-0012.1	FA(18:3)_1	Lipids	Fatty Acids		Fatty Acyls [FA]	Fatty Acids and Conjugates [FA01]	Unsaturated fatty acids [FA0103]	wmh_anc	0.0756101	0.0403169	1.8754	0.061452	0.952578	1.07854	0.996595	1.16723
LNEG	LNEG-0013.1	FA(18:3)_2	Lipids	Fatty Acids		Fatty Acyls [FA]	Fatty Acids and Conjugates [FA01]	Unsaturated fatty acids [FA0103]	wmh_anc	0.0554894	0.040531	1.36906	0.171733	0.952578	1.05706	0.976333	1.14446
LNEG	LNEG-0014.1	FA(18:4)	Lipids	Fatty Acids		Fatty Acyls [FA]	Fatty Acids and Conjugates [FA01]	Unsaturated fatty acids [FA0103]	wmh_anc	0.0557852	0.0394833	1.41288	0.158453	0.952578	1.05737	0.97863	1.14245
LNEG	LNEG-0016.1	FA(20:1)	Lipids	Fatty Acids		Fatty Acyls [FA]	Fatty Acids and Conjugates [FA01]	Unsaturated fatty acids [FA0103]	wmh_anc	0.0524646	0.0401222	1.30762	0.191738	0.952578	1.05387	0.974165	1.14009
LNEG	LNEG-0017.1	FA(20:2)	Lipids	Fatty Acids		Fatty Acyls [FA]	Fatty Acids and Conjugates [FA01]	Unsaturated fatty acids [FA0103]	wmh_anc	0.0758558	0.042063	1.80338	0.0720654	0.952578	1.07881	0.993434	1.17152
LNEG	LNEG-0018.1	FA(20:3)	Lipids	Fatty Acids		Fatty Acyls [FA]	Fatty Acids and Conjugates [FA01]	Unsaturated fatty acids [FA0103]	wmh_anc	0.078402	0.0388554	2.01779	0.0442676	0.952578	1.08156	1.00225	1.16714
LNEG	LNEG-0019.1	FA(20:4)	Lipids	Fatty Acids		Fatty Acyls [FA]	Fatty Acids and Conjugates [FA01]	Unsaturated fatty acids [FA0103]	wmh_anc	0.0187242	0.0401093	0.466829	0.640871	0.952578	1.0189	0.941868	1.10223
LNEG	LNEG-0020.1	FA(20:5)	Lipids	Fatty Acids		Fatty Acyls [FA]	Fatty Acids and Conjugates [FA01]	Unsaturated fatty acids [FA0103]	wmh_anc	0.0445971	0.0448371	0.994647	0.320497	0.952578	1.04561	0.95764	1.14165
LNEG	LNEG-0021.1	FA(22:4)	Lipids	Fatty Acids		Fatty Acyls [FA]	Fatty Acids and Conjugates [FA01]	Unsaturated fatty acids [FA0103]	wmh_anc	0.0537369	0.0421263	1.27561	0.202818	0.952578	1.05521	0.971581	1.14603
LNEG	LNEG-0022.1	FA(22:5)_1	Lipids	Fatty Acids		Fatty Acyls [FA]	Fatty Acids and Conjugates [FA01]	Unsaturated fatty acids [FA0103]	wmh_anc	0.0631891	0.0391833	1.61266	0.107592	0.952578	1.06523	0.986482	1.15026
LNEG	LNEG-0023.1	FA(22:5)_2	Lipids	Fatty Acids		Fatty Acyls [FA]	Fatty Acids and Conjugates [FA01]	Unsaturated fatty acids [FA0103]	wmh_anc	0.0707129	0.0417251	1.69473	0.0908892	0.952578	1.07327	0.988993	1.16474
LNEG	LNEG-0024.1	FA(22:6)	Lipids	Fatty Acids		Fatty Acyls [FA]	Fatty Acids and Conjugates [FA01]	Unsaturated fatty acids [FA0103]	wmh_anc	0.056222	0.0398872	1.40952	0.159442	0.952578	1.05783	0.978282	1.14385
LNEG	LNEG-0025.1	LPA(16:0/0:0)	Lipids	Phospholipid Metabolism	LMGP10050006	Glycerophospholipids [GP]	Glycerophosphates [GP10]	Monoacylglycerophosphates [GP1005]	wmh_anc	-0.0291007	0.0719216	-0.404617	0.685971	0.952578	0.971319	0.843608	1.11836
LNEG	LNEG-0026.1	LPA(18:1/0:0)	Lipids	Phospholipid Metabolism		Glycerophospholipids [GP]	Glycerophosphates [GP10]	Monoacylglycerophosphates [GP1005]	wmh_anc	-0.037786	0.0582514	-0.64867	0.516917	0.952578	0.962919	0.859024	1.07938
LNEG	LNEG-0027.1	LPA(18:2/0:0)	Lipids	Phospholipid Metabolism		Glycerophospholipids [GP]	Glycerophosphates [GP10]	Monoacylglycerophosphates [GP1005]	wmh_anc	0.0144593	0.0807039	0.179165	0.857897	0.966281	1.01456	0.86613	1.18844
LNEG	LNEG-0028.1	LPA(20:4/0:0)	Lipids	Phospholipid Metabolism		Glycerophospholipids [GP]	Glycerophosphates [GP10]	Monoacylglycerophosphates [GP1005]	wmh_anc	-0.0161518	0.0417566	-0.386808	0.6991	0.952578	0.983978	0.906654	1.0679
LNEG	LNEG-0037.2	LPC(18:1/0:0)	Lipids	Phospholipid Metabolism		Glycerophospholipids [GP]	Glycerophosphocholines [GP01]	Monoacylglycerophosphocholines [GP0105]	wmh_anc	-0.00713364	0.0411062	-0.173542	0.862312	0.96643	0.992892	0.916034	1.0762
LNEG	LNEG-0040.1	LPC(20:3/0:0)	Lipids	Phospholipid Metabolism		Glycerophospholipids [GP]	Glycerophosphocholines [GP01]	Monoacylglycerophosphocholines [GP0105]	wmh_anc	0.000255327	0.0395332	0.00645853	0.99485	0.99485	1.00026	0.925677	1.08084
LNEG	LNEG-0043.1	LPE(18:0/0:0)	Lipids	Phospholipid Metabolism	LMGP02050001	Glycerophospholipids [GP]	Glycerophosphoethanolamines [GP02]	Monoacylglycerophosphoethanolamines [GP0205]	wmh_anc	-0.0195205	0.0409587	-0.47659	0.633909	0.952578	0.980669	0.905019	1.06264
LNEG	LNEG-0044.1	LPE(18:1/0:0)	Lipids	Phospholipid Metabolism		Glycerophospholipids [GP]	Glycerophosphoethanolamines [GP02]	Monoacylglycerophosphoethanolamines [GP0205]	wmh_anc	0.0141625	0.0419943	0.337249	0.736103	0.952578	1.01426	0.934124	1.10128
LNEG	LNEG-0045.1	LPE(18:2/0:0)	Lipids	Phospholipid Metabolism		Glycerophospholipids [GP]	Glycerophosphoethanolamines [GP02]	Monoacylglycerophosphoethanolamines [GP0205]	wmh_anc	0.0595213	0.0404943	1.46987	0.142368	0.952578	1.06133	0.980348	1.149
LPOS	LPOS-0001.1	CAR(8:0)	Lipids	Carnitine Metabolism	LMFA07070095	Fatty Acyls [FA]	Fatty esters [FA07]	Fatty acyl carnitines [FA0707]	wmh_anc	0.0535401	0.0417851	1.28132	0.2008	0.952578	1.055	0.97204	1.14504
LPOS	LPOS-0002.1	CAR(10:0)	Lipids	Carnitine Metabolism	LMFA07070059	Fatty Acyls [FA]	Fatty esters [FA07]	Fatty acyl carnitines [FA0707]	wmh_anc	0.0370063	0.0430395	0.859823	0.390385	0.952578	1.0377	0.953753	1.12904
LPOS	LPOS-0003.1	CAR(10:0-OH)	Lipids	Carnitine Metabolism		Fatty Acyls [FA]	Fatty esters [FA07]	Fatty acyl carnitines [FA0707]	wmh_anc	-0.0156307	0.0433322	-0.360719	0.718494	0.952578	0.984491	0.904329	1.07176
LPOS	LPOS-0004.1	CAR(10:1)	Lipids	Carnitine Metabolism		Fatty Acyls [FA]	Fatty esters [FA07]	Fatty acyl carnitines [FA0707]	wmh_anc	0.013247	0.0462679	0.286311	0.774783	0.952578	1.01334	0.925484	1.10953
LPOS	LPOS-0006.1	CAR(12:0)	Lipids	Carnitine Metabolism	LMFA07070062	Fatty Acyls [FA]	Fatty esters [FA07]	Fatty acyl carnitines [FA0707]	wmh_anc	0.0101067	0.0415301	0.243358	0.807849	0.952578	1.01016	0.93119	1.09582
LPOS	LPOS-0007.1	CAR(12:0-OH)	Lipids	Carnitine Metabolism		Fatty Acyls [FA]	Fatty esters [FA07]	Fatty acyl carnitines [FA0707]	wmh_anc	-0.0128796	0.0432781	-0.297601	0.766157	0.952578	0.987203	0.906917	1.0746
LPOS	LPOS-0010.1	CAR(12:1-OH)	Lipids	Carnitine Metabolism		Fatty Acyls [FA]	Fatty esters [FA07]	Fatty acyl carnitines [FA0707]	wmh_anc	0.0273421	0.0464632	0.588467	0.556541	0.952578	1.02772	0.938262	1.12571
LPOS	LPOS-0012.1	CAR(14:0)	Lipids	Carnitine Metabolism	LMFA07070107	Fatty Acyls [FA]	Fatty esters [FA07]	Fatty acyl carnitines [FA0707]	wmh_anc	-0.00271963	0.0420919	-0.0646116	0.948514	0.984188	0.997284	0.91831	1.08305
LPOS	LPOS-0013.1	CAR(14:0-OH)	Lipids	Carnitine Metabolism		Fatty Acyls [FA]	Fatty esters [FA07]	Fatty acyl carnitines [FA0707]	wmh_anc	-0.0282067	0.0427471	-0.659852	0.509717	0.952578	0.972187	0.894052	1.05715
LPOS	LPOS-0014.1	CAR(14:1)	Lipids	Carnitine Metabolism		Fatty Acyls [FA]	Fatty esters [FA07]	Fatty acyl carnitines [FA0707]	wmh_anc	0.0134266	0.0412321	0.325636	0.744865	0.952578	1.01352	0.934832	1.09883
LPOS	LPOS-0015.1	CAR(14:2)	Lipids	Carnitine Metabolism		Fatty Acyls [FA]	Fatty esters [FA07]	Fatty acyl carnitines [FA0707]	wmh_anc	0.0281583	0.0427449	0.658754	0.510421	0.952578	1.02856	0.945897	1.11844
LPOS	LPOS-0016.1	CAR(16:0)	Lipids	Carnitine Metabolism	LMFA07070004	Fatty Acyls [FA]	Fatty esters [FA07]	Fatty acyl carnitines [FA0707]	wmh_anc	-0.0311549	0.0451505	-0.690024	0.490566	0.952578	0.969325	0.887231	1.05902
LPOS	LPOS-0018.1	CAR(16:1)_2	Lipids	Carnitine Metabolism		Fatty Acyls [FA]	Fatty esters [FA07]	Fatty acyl carnitines [FA0707]	wmh_anc	0.0101093	0.0406644	0.248603	0.803791	0.952578	1.01016	0.932774	1.09397
LPOS	LPOS-0019.1	CAR(18:0)	Lipids	Carnitine Metabolism	LMFA07070051	Fatty Acyls [FA]	Fatty esters [FA07]	Fatty acyl carnitines [FA0707]	wmh_anc	-0.0698082	0.0477263	-1.46268	0.144316	0.952578	0.932573	0.849292	1.02402
LPOS	LPOS-0020.1	CAR(18:0-DC)	Lipids	Carnitine Metabolism		Fatty Acyls [FA]	Fatty esters [FA07]	Fatty acyl carnitines [FA0707]	wmh_anc	-0.00957375	0.0416082	-0.230093	0.818133	0.956643	0.990472	0.912903	1.07463
LPOS	LPOS-0021.1	CAR(18:1)	Lipids	Carnitine Metabolism		Fatty Acyls [FA]	Fatty esters [FA07]	Fatty acyl carnitines [FA0707]	wmh_anc	-0.00593979	0.0439491	-0.135152	0.892558	0.982085	0.994078	0.912032	1.0835
LPOS	LPOS-0023.1	CAR(18:2)	Lipids	Carnitine Metabolism		Fatty Acyls [FA]	Fatty esters [FA07]	Fatty acyl carnitines [FA0707]	wmh_anc	0.0344089	0.0454831	0.75652	0.449769	0.952578	1.03501	0.946733	1.13151
LPOS	LPOS-0024.1	CAR(18:3)	Lipids	Carnitine Metabolism		Fatty Acyls [FA]	Fatty esters [FA07]	Fatty acyl carnitines [FA0707]	wmh_anc	0.0433265	0.0415825	1.04194	0.298048	0.952578	1.04428	0.962544	1.13295
LPOS	LPOS-0025.1	CAR(20:1)	Lipids	Carnitine Metabolism		Fatty Acyls [FA]	Fatty esters [FA07]	Fatty acyl carnitines [FA0707]	wmh_anc	-0.0114142	0.0448821	-0.254315	0.799379	0.952578	0.988651	0.905396	1.07956
LPOS	LPOS-0026.1	CAR(20:2)	Lipids	Carnitine Metabolism		Fatty Acyls [FA]	Fatty esters [FA07]	Fatty acyl carnitines [FA0707]	wmh_anc	0.00785683	0.0487105	0.161296	0.871939	0.967873	1.00789	0.916113	1.10886
LPOS	LPOS-0027.1	CAR(20:3)	Lipids	Carnitine Metabolism		Fatty Acyls [FA]	Fatty esters [FA07]	Fatty acyl carnitines [FA0707]	wmh_anc	0.0166211	0.0470173	0.35351	0.723886	0.952578	1.01676	0.927249	1.11491
LPOS	LPOS-0028.1	CAR(20:4)	Lipids	Carnitine Metabolism		Fatty Acyls [FA]	Fatty esters [FA07]	Fatty acyl carnitines [FA0707]	wmh_anc	-0.0272283	0.0462221	-0.589075	0.556133	0.952578	0.973139	0.888853	1.06542
LPOS	LPOS-0029.1	CAR(24:0)	Lipids	Carnitine Metabolism		Fatty Acyls [FA]	Fatty esters [FA07]	Fatty acyl carnitines [FA0707]	wmh_anc	-0.0258647	0.042253	-0.612139	0.540782	0.952578	0.974467	0.897017	1.0586
LPOS	LPOS-0030.1	CAR(26:0)	Lipids	Carnitine Metabolism	LMFA07070069	Fatty Acyls [FA]	Fatty esters [FA07]	Fatty acyl carnitines [FA0707]	wmh_anc	-0.0271436	0.0423254	-0.641307	0.521679	0.952578	0.973222	0.895743	1.0574
LPOS	LPOS-0031.1	CAR(26:1)	Lipids	Carnitine Metabolism		Fatty Acyls [FA]	Fatty esters [FA07]	Fatty acyl carnitines [FA0707]	wmh_anc	-0.00642644	0.0405953	-0.158305	0.874294	0.967873	0.993594	0.9176	1.07588
LPOS	LPOS-0032.1	CE(18:1)	Lipids	Sterols		Sterol Lipids [ST]	Sterols [ST01]	Steryl esters [ST0102]	wmh_anc	-0.00814002	0.0389177	-0.20916	0.834426	0.964025	0.991893	0.919046	1.07051
LPOS	LPOS-0033.1	CE(18:2)	Lipids	Sterols		Sterol Lipids [ST]	Sterols [ST01]	Steryl esters [ST0102]	wmh_anc	0.0303496	0.0398261	0.762053	0.446463	0.952578	1.03081	0.953411	1.1145
LPOS	LPOS-0034.1	CE(20:4)	Lipids	Sterols		Sterol Lipids [ST]	Sterols [ST01]	Steryl esters [ST0102]	wmh_anc	-0.0389513	0.0397429	-0.980081	0.32762	0.952578	0.961798	0.889721	1.03971
LPOS	LPOS-0035.1	CE(20:5)	Lipids	Sterols		Sterol Lipids [ST]	Sterols [ST01]	Steryl esters [ST0102]	wmh_anc	0.00434319	0.0420049	0.103397	0.917698	0.983264	1.00435	0.924977	1.09054
LPOS	LPOS-0036.1	CE(22:6)	Lipids	Sterols		Sterol Lipids [ST]	Sterols [ST01]	Steryl esters [ST0102]	wmh_anc	-0.020309	0.0429292	-0.47308	0.636406	0.952578	0.979896	0.90082	1.06591
LPOS	LPOS-0038.1	Cer(d16:1/22:0)	Lipids	Sphingolipid Metabolism	LMSP02010016	Sphingolipids [SP]	Ceramides [SP02]	N-acylsphingosines (ceramides) [SP0201]	wmh_anc	-0.0305228	0.0436575	-0.699143	0.484856	0.952578	0.969938	0.890394	1.05659
LPOS	LPOS-0039.1	Cer(d16:1/24:0)	Lipids	Sphingolipid Metabolism	LMSP02010050	Sphingolipids [SP]	Ceramides [SP02]	N-acylsphingosines (ceramides) [SP0201]	wmh_anc	-0.0391903	0.0426174	-0.919585	0.358326	0.952578	0.961568	0.884511	1.04534
LPOS	LPOS-0040.1	Cer(d16:1/24:1)	Lipids	Sphingolipid Metabolism		Sphingolipids [SP]	Ceramides [SP02]	N-acylsphingosines (ceramides) [SP0201]	wmh_anc	-0.0533803	0.0402146	-1.32739	0.185114	0.952578	0.948019	0.876165	1.02577
LPOS	LPOS-0041.1	Cer(d18:1/16:0)	Lipids	Sphingolipid Metabolism	LMSP02010004	Sphingolipids [SP]	Ceramides [SP02]	N-acylsphingosines (ceramides) [SP0201]	wmh_anc	-0.025557	0.0411007	-0.621815	0.534407	0.952578	0.974767	0.899322	1.05654
LPOS	LPOS-0042.1	Cer(d18:1/18:0)	Lipids	Sphingolipid Metabolism	LMSP02010006	Sphingolipids [SP]	Ceramides [SP02]	N-acylsphingosines (ceramides) [SP0201]	wmh_anc	-0.0478047	0.0409459	-1.16751	0.243678	0.952578	0.95332	0.879802	1.03298
LPOS	LPOS-0043.1	Cer(d18:1/20:0)	Lipids	Sphingolipid Metabolism	LMSP02010007	Sphingolipids [SP]	Ceramides [SP02]	N-acylsphingosines (ceramides) [SP0201]	wmh_anc	-0.0345691	0.0407786	-0.847726	0.397082	0.952578	0.966022	0.891816	1.0464
LPOS	LPOS-0044.1	Cer(d18:1/22:0)	Lipids	Sphingolipid Metabolism	LMSP02010008	Sphingolipids [SP]	Ceramides [SP02]	N-acylsphingosines (ceramides) [SP0201]	wmh_anc	-0.0523009	0.0431435	-1.21226	0.226108	0.952578	0.949043	0.87209	1.03279
LPOS	LPOS-0045.1	Cer(d18:1/24:0)	Lipids	Sphingolipid Metabolism	LMSP02010012	Sphingolipids [SP]	Ceramides [SP02]	N-acylsphingosines (ceramides) [SP0201]	wmh_anc	-0.0603108	0.0407925	-1.47848	0.140042	0.952578	0.941472	0.869129	1.01984
LPOS	LPOS-0046.1	Cer(d18:1/24:1)	Lipids	Sphingolipid Metabolism		Sphingolipids [SP]	Ceramides [SP02]	N-acylsphingosines (ceramides) [SP0201]	wmh_anc	-0.0448853	0.0388561	-1.15517	0.24869	0.952578	0.956107	0.885996	1.03177
LPOS	LPOS-0047.1	Cer(d18:1/25:0)	Lipids	Sphingolipid Metabolism	LMSP02010013	Sphingolipids [SP]	Ceramides [SP02]	N-acylsphingosines (ceramides) [SP0201]	wmh_anc	-0.0715698	0.0413445	-1.73106	0.0841881	0.952578	0.930931	0.858469	1.00951
LPOS	LPOS-0048.1	Cer(d18:1/26:1)	Lipids	Sphingolipid Metabolism		Sphingolipids [SP]	Ceramides [SP02]	N-acylsphingosines (ceramides) [SP0201]	wmh_anc	-0.0575255	0.0411635	-1.39749	0.163017	0.952578	0.944098	0.870919	1.02343
LPOS	LPOS-0049.1	Cer(d18:2/22:0)	Lipids	Sphingolipid Metabolism		Sphingolipids [SP]	Ceramides [SP02]	N-acylsphingosines (ceramides) [SP0201]	wmh_anc	-0.0589892	0.0437517	-1.34827	0.17831	0.952578	0.942717	0.865245	1.02713
LPOS	LPOS-0050.1	Cer(d18:2/24:0)	Lipids	Sphingolipid Metabolism		Sphingolipids [SP]	Ceramides [SP02]	N-acylsphingosines (ceramides) [SP0201]	wmh_anc	-0.0651874	0.041411	-1.57415	0.116217	0.952578	0.936892	0.863853	1.01611
LPOS	LPOS-0053.1	Cer(d19:1/24:0)	Lipids	Sphingolipid Metabolism		Sphingolipids [SP]	Ceramides [SP02]	N-acylsphingosines (ceramides) [SP0201]	wmh_anc	-0.0557858	0.0403239	-1.38345	0.167276	0.952578	0.945742	0.873873	1.02352
LPOS	LPOS-0054.1	Cer(d41:1); Cer(d18:1/23:0); Cer(d17:1/24:0)	Lipids	Sphingolipid Metabolism		Sphingolipids [SP]	Ceramides [SP02]	N-acylsphingosines (ceramides) [SP0201]	wmh_anc	-0.0838849	0.0404135	-2.07567	0.0385431	0.952578	0.919537	0.84951	0.995336
LPOS	LPOS-0055.1	Cholesterol	Lipids	Sterols	LMST01010001	Sterol Lipids [ST]	Sterols [ST01]	Cholesterol and derivatives [ST0101]	wmh_anc	-0.0488412	0.0414427	-1.17852	0.239266	0.952578	0.952332	0.878035	1.03292
LPOS	LPOS-0056.1	DG(16:0/16:0)	Lipids	Glycerolipid Metabolism	LMGL02010009	Glycerolipids [GL]	Diradylglycerols [GL02]	Diacylglycerols [GL0201]	wmh_anc	-0.0643734	0.0395601	-1.62723	0.10445	0.952578	0.937655	0.867698	1.01325
LPOS	LPOS-0057.1	DG(16:0/18:1)	Lipids	Glycerolipid Metabolism		Glycerolipids [GL]	Diradylglycerols [GL02]	Diacylglycerols [GL0201]	wmh_anc	-0.0720785	0.0399748	-1.8031	0.0721019	0.952578	0.930458	0.860339	1.00629
LPOS	LPOS-0058.1	DG(18:0/16:0)	Lipids	Glycerolipid Metabolism	LMGL02010003	Glycerolipids [GL]	Diradylglycerols [GL02]	Diacylglycerols [GL0201]	wmh_anc	-0.0799086	0.0394053	-2.02786	0.0432156	0.952578	0.923201	0.854582	0.997329
LPOS	LPOS-0059.1	DG(18:0/18:1)	Lipids	Glycerolipid Metabolism		Glycerolipids [GL]	Diradylglycerols [GL02]	Diacylglycerols [GL0201]	wmh_anc	-0.0699617	0.0393729	-1.7769	0.0763206	0.952578	0.93243	0.86318	1.00724
LPOS	LPOS-0060.1	DG(18:2/18:1)	Lipids	Glycerolipid Metabolism		Glycerolipids [GL]	Diradylglycerols [GL02]	Diacylglycerols [GL0201]	wmh_anc	-0.0432308	0.0395544	-1.09295	0.275054	0.952578	0.95769	0.886249	1.03489
LPOS	LPOS-0061.1	DG(32:1)	Lipids	Glycerolipid Metabolism		Glycerolipids [GL]	Diradylglycerols [GL02]	Diacylglycerols [GL0201]	wmh_anc	-0.0564675	0.039818	-1.41814	0.156904	0.952578	0.945097	0.874143	1.02181
LPOS	LPOS-0062.1	DG(34:2)	Lipids	Glycerolipid Metabolism		Glycerolipids [GL]	Diradylglycerols [GL02]	Diacylglycerols [GL0201]	wmh_anc	-0.0514236	0.039693	-1.29553	0.19586	0.952578	0.949876	0.878779	1.02673
LPOS	LPOS-0063.1	DG(36:2); DG(18:1/18:1); DG(18:0/18:2)	Lipids	Glycerolipid Metabolism		Glycerolipids [GL]	Diradylglycerols [GL02]	Diacylglycerols [GL0201]	wmh_anc	-0.0796745	0.0394073	-2.02182	0.0438393	0.952578	0.923417	0.854779	0.997567
LPOS	LPOS-0064.1	DG(36:4)_1; DG(18:2/18:2); DG(18:1/18:3)	Lipids	Glycerolipid Metabolism		Glycerolipids [GL]	Diradylglycerols [GL02]	Diacylglycerols [GL0201]	wmh_anc	-0.0163199	0.0394586	-0.413596	0.679385	0.952578	0.983813	0.910593	1.06292
LPOS	LPOS-0066.1	HexCer(d16:1/24:0)	Lipids	Sphingolipid Metabolism		Sphingolipids [SP]	Neutral glycosphingolipids [SP05]	Simple Glc series [SP0501]	wmh_anc	0.0171752	0.0407194	0.421795	0.673394	0.952578	1.01732	0.939286	1.10184
LPOS	LPOS-0067.1	HexCer(d18:1/22:0)	Lipids	Sphingolipid Metabolism		Sphingolipids [SP]	Neutral glycosphingolipids [SP05]	Simple Glc series [SP0501]	wmh_anc	0.014894	0.0397454	0.374735	0.70805	0.952578	1.01501	0.938937	1.09724
LPOS	LPOS-0068.1	HexCer(d18:1/16:0)	Lipids	Sphingolipid Metabolism		Sphingolipids [SP]	Neutral glycosphingolipids [SP05]	Simple Glc series [SP0501]	wmh_anc	0.0317885	0.03947	0.805384	0.421062	0.952578	1.0323	0.95545	1.11533
LPOS	LPOS-0069.1	HexCer(d18:1/20:0)	Lipids	Sphingolipid Metabolism		Sphingolipids [SP]	Neutral glycosphingolipids [SP05]	Simple Glc series [SP0501]	wmh_anc	0.016401	0.0407562	0.402416	0.687586	0.952578	1.01654	0.938492	1.10107
LPOS	LPOS-0070.1	HexCer(d18:1/24:0)	Lipids	Sphingolipid Metabolism		Sphingolipids [SP]	Neutral glycosphingolipids [SP05]	Simple Glc series [SP0501]	wmh_anc	0.019985	0.0396361	0.504211	0.614382	0.952578	1.02019	0.943931	1.1026
LPOS	LPOS-0071.1	LacCer(d18:1/16:0)	Lipids	Sphingolipid Metabolism	LMSP0501AB03	Sphingolipids [SP]	Neutral glycosphingolipids [SP05]	Simple Glc series [SP0501]	wmh_anc	0.0021192	0.0404661	0.0523698	0.958259	0.985483	1.00212	0.92571	1.08484
LPOS	LPOS-0076.1	LPC(0:0/14:0)	Lipids	Phospholipid Metabolism	LMGP01050073	Glycerophospholipids [GP]	Glycerophosphocholines [GP01]	Monoacylglycerophosphocholines [GP0105]	wmh_anc	0.00847933	0.0403102	0.210352	0.833497	0.964025	1.00852	0.931901	1.09143
LPOS	LPOS-0078.1	LPC(0:0/16:0)	Lipids	Phospholipid Metabolism	LMGP01050074	Glycerophospholipids [GP]	Glycerophosphocholines [GP01]	Monoacylglycerophosphocholines [GP0105]	wmh_anc	-0.0167148	0.0463074	-0.360953	0.718319	0.952578	0.983424	0.898097	1.07686
LPOS	LPOS-0079.1	LPC(0:0/16:1)	Lipids	Phospholipid Metabolism		Glycerophospholipids [GP]	Glycerophosphocholines [GP01]	Monoacylglycerophosphocholines [GP0105]	wmh_anc	-0.00118691	0.039925	-0.0297285	0.976298	0.992517	0.998814	0.923633	1.08011
LPOS	LPOS-0080.1	LPC(0:0/18:0)	Lipids	Phospholipid Metabolism	LMGP01050076	Glycerophospholipids [GP]	Glycerophosphocholines [GP01]	Monoacylglycerophosphocholines [GP0105]	wmh_anc	-0.00205338	0.0427436	-0.0480395	0.961708	0.986227	0.997949	0.917749	1.08516
LPOS	LPOS-0081.1	LPC(0:0/18:1)	Lipids	Phospholipid Metabolism		Glycerophospholipids [GP]	Glycerophosphocholines [GP01]	Monoacylglycerophosphocholines [GP0105]	wmh_anc	-0.00670443	0.0406974	-0.164739	0.86923	0.967873	0.993318	0.917162	1.0758
LPOS	LPOS-0082.1	LPC(0:0/18:2)	Lipids	Phospholipid Metabolism		Glycerophospholipids [GP]	Glycerophosphocholines [GP01]	Monoacylglycerophosphocholines [GP0105]	wmh_anc	0.0116744	0.0406566	0.287145	0.774145	0.952578	1.01174	0.934249	1.09566
LPOS	LPOS-0083.1	LPC(0:0/18:3)	Lipids	Phospholipid Metabolism		Glycerophospholipids [GP]	Glycerophosphocholines [GP01]	Monoacylglycerophosphocholines [GP0105]	wmh_anc	0.0195692	0.0400301	0.488863	0.625198	0.952578	1.01976	0.942811	1.10299
LPOS	LPOS-0084.1	LPC(0:0/20:3)	Lipids	Phospholipid Metabolism		Glycerophospholipids [GP]	Glycerophosphocholines [GP01]	Monoacylglycerophosphocholines [GP0105]	wmh_anc	0.00332603	0.0394534	0.0843029	0.932856	0.984188	1.00333	0.928669	1.084
LPOS	LPOS-0085.1	LPC(0:0/20:4)	Lipids	Phospholipid Metabolism		Glycerophospholipids [GP]	Glycerophosphocholines [GP01]	Monoacylglycerophosphocholines [GP0105]	wmh_anc	-0.0244184	0.040279	-0.60623	0.544695	0.952578	0.975877	0.901797	1.05604
LPOS	LPOS-0086.1	LPC(0:0/20:5)	Lipids	Phospholipid Metabolism		Glycerophospholipids [GP]	Glycerophosphocholines [GP01]	Monoacylglycerophosphocholines [GP0105]	wmh_anc	0.0111514	0.0419732	0.265678	0.79062	0.952578	1.01121	0.931354	1.09792
LPOS	LPOS-0087.1	LPC(0:0/22:6)	Lipids	Phospholipid Metabolism		Glycerophospholipids [GP]	Glycerophosphocholines [GP01]	Monoacylglycerophosphocholines [GP0105]	wmh_anc	-0.0135356	0.0418039	-0.323789	0.746262	0.952578	0.986556	0.908944	1.07079
LPOS	LPOS-0088.1	LPC(14:0/0:0)	Lipids	Phospholipid Metabolism	LMGP01050012	Glycerophospholipids [GP]	Glycerophosphocholines [GP01]	Monoacylglycerophosphocholines [GP0105]	wmh_anc	0.00811298	0.0402304	0.201663	0.840279	0.964025	1.00815	0.931705	1.09086
LPOS	LPOS-0089.1	LPC(15:0/0:0)	Lipids	Phospholipid Metabolism	LMGP01050016	Glycerophospholipids [GP]	Glycerophosphocholines [GP01]	Monoacylglycerophosphocholines [GP0105]	wmh_anc	-0.0154467	0.0425452	-0.363066	0.716742	0.952578	0.984672	0.905892	1.0703
LPOS	LPOS-0090.1	LPC(16:0/0:0)	Lipids	Phospholipid Metabolism	LMGP01050018	Glycerophospholipids [GP]	Glycerophosphocholines [GP01]	Monoacylglycerophosphocholines [GP0105]	wmh_anc	-0.0129952	0.0456526	-0.284655	0.776051	0.952578	0.987089	0.902601	1.07948
LPOS	LPOS-0091.1	LPC(16:1/0:0)	Lipids	Phospholipid Metabolism		Glycerophospholipids [GP]	Glycerophosphocholines [GP01]	Monoacylglycerophosphocholines [GP0105]	wmh_anc	-0.00343209	0.040064	-0.0856651	0.931774	0.984188	0.996574	0.921311	1.07798
LPOS	LPOS-0092.1	LPC(17:0/0:0)	Lipids	Phospholipid Metabolism	LMGP01050024	Glycerophospholipids [GP]	Glycerophosphocholines [GP01]	Monoacylglycerophosphocholines [GP0105]	wmh_anc	-0.0229209	0.0446915	-0.512869	0.608317	0.952578	0.97734	0.895372	1.06681
LPOS	LPOS-0093.1	LPC(17:1/0:0)	Lipids	Phospholipid Metabolism		Glycerophospholipids [GP]	Glycerophosphocholines [GP01]	Monoacylglycerophosphocholines [GP0105]	wmh_anc	-0.0302223	0.0409019	-0.738898	0.460389	0.952578	0.97023	0.895485	1.05121
LPOS	LPOS-0094.1	LPC(18:0/0:0)	Lipids	Phospholipid Metabolism	LMGP01050026	Glycerophospholipids [GP]	Glycerophosphocholines [GP01]	Monoacylglycerophosphocholines [GP0105]	wmh_anc	-0.00159401	0.0423637	-0.0376267	0.970004	0.98913	0.998407	0.918855	1.08485
LPOS	LPOS-0096.1	LPC(18:1/0:0)_2	Lipids	Phospholipid Metabolism		Glycerophospholipids [GP]	Glycerophosphocholines [GP01]	Monoacylglycerophosphocholines [GP0105]	wmh_anc	-0.00396503	0.0408632	-0.0970317	0.922748	0.983907	0.996043	0.919379	1.0791
LPOS	LPOS-0097.1	LPC(18:2/0:0)	Lipids	Phospholipid Metabolism		Glycerophospholipids [GP]	Glycerophosphocholines [GP01]	Monoacylglycerophosphocholines [GP0105]	wmh_anc	0.018708	0.0406484	0.460238	0.645587	0.952578	1.01888	0.940858	1.10338
LPOS	LPOS-0098.1	LPC(18:3/0:0)_1	Lipids	Phospholipid Metabolism		Glycerophospholipids [GP]	Glycerophosphocholines [GP01]	Monoacylglycerophosphocholines [GP0105]	wmh_anc	0.0188225	0.0398139	0.472761	0.636633	0.952578	1.019	0.942506	1.1017
LPOS	LPOS-0100.1	LPC(19:0/0:0)	Lipids	Phospholipid Metabolism	LMGP01050041	Glycerophospholipids [GP]	Glycerophosphocholines [GP01]	Monoacylglycerophosphocholines [GP0105]	wmh_anc	0.0131056	0.0408556	0.320778	0.748541	0.952578	1.01319	0.935222	1.09766
LPOS	LPOS-0101.1	LPC(20:0/0:0)	Lipids	Phospholipid Metabolism	LMGP01050045	Glycerophospholipids [GP]	Glycerophosphocholines [GP01]	Monoacylglycerophosphocholines [GP0105]	wmh_anc	0.0173561	0.0395457	0.438888	0.660972	0.952578	1.01751	0.94162	1.09951
LPOS	LPOS-0102.1	LPC(20:1/0:0)	Lipids	Phospholipid Metabolism		Glycerophospholipids [GP]	Glycerophosphocholines [GP01]	Monoacylglycerophosphocholines [GP0105]	wmh_anc	0.0492468	0.042946	1.14671	0.252164	0.952578	1.05048	0.965676	1.14273
LPOS	LPOS-0103.1	LPC(20:2/0:0)	Lipids	Phospholipid Metabolism		Glycerophospholipids [GP]	Glycerophosphocholines [GP01]	Monoacylglycerophosphocholines [GP0105]	wmh_anc	0.0357094	0.039058	0.914265	0.361111	0.952578	1.03635	0.959979	1.11881
LPOS	LPOS-0104.1	LPC(20:3/0:0)_1	Lipids	Phospholipid Metabolism		Glycerophospholipids [GP]	Glycerophosphocholines [GP01]	Monoacylglycerophosphocholines [GP0105]	wmh_anc	-0.000569896	0.0393051	-0.0144993	0.988439	0.992517	0.99943	0.925327	1.07947
LPOS	LPOS-0105.1	LPC(20:3/0:0)_2	Lipids	Phospholipid Metabolism		Glycerophospholipids [GP]	Glycerophosphocholines [GP01]	Monoacylglycerophosphocholines [GP0105]	wmh_anc	-0.0589781	0.0387997	-1.52007	0.129259	0.952578	0.942727	0.873694	1.01722
LPOS	LPOS-0106.1	LPC(20:4/0:0)	Lipids	Phospholipid Metabolism		Glycerophospholipids [GP]	Glycerophosphocholines [GP01]	Monoacylglycerophosphocholines [GP0105]	wmh_anc	-0.0529356	0.0406859	-1.30108	0.193957	0.952578	0.948441	0.875745	1.02717
LPOS	LPOS-0107.1	LPC(20:5/0:0)	Lipids	Phospholipid Metabolism		Glycerophospholipids [GP]	Glycerophosphocholines [GP01]	Monoacylglycerophosphocholines [GP0105]	wmh_anc	0.00779999	0.0420601	0.185449	0.852968	0.965522	1.00783	0.92808	1.09443
LPOS	LPOS-0108.1	LPC(22:0/0:0)	Lipids	Phospholipid Metabolism	LMGP01050053	Glycerophospholipids [GP]	Glycerophosphocholines [GP01]	Monoacylglycerophosphocholines [GP0105]	wmh_anc	-0.00970338	0.0396667	-0.244623	0.80687	0.952578	0.990344	0.916265	1.07041
LPOS	LPOS-0109.1	LPC(22:4/0:0)	Lipids	Phospholipid Metabolism		Glycerophospholipids [GP]	Glycerophosphocholines [GP01]	Monoacylglycerophosphocholines [GP0105]	wmh_anc	-0.0306614	0.0402768	-0.761267	0.446932	0.952578	0.969804	0.896189	1.04947
LPOS	LPOS-0110.1	LPC(22:6/0:0)	Lipids	Phospholipid Metabolism		Glycerophospholipids [GP]	Glycerophosphocholines [GP01]	Monoacylglycerophosphocholines [GP0105]	wmh_anc	-0.0185838	0.0420589	-0.441851	0.658828	0.952578	0.981588	0.903916	1.06593
LPOS	LPOS-0111.1	LPC(24:0/0:0)	Lipids	Phospholipid Metabolism	LMGP01050057	Glycerophospholipids [GP]	Glycerophosphocholines [GP01]	Monoacylglycerophosphocholines [GP0105]	wmh_anc	-0.0149982	0.0394227	-0.380445	0.703811	0.952578	0.985114	0.911862	1.06425
LPOS	LPOS-0112.1	LPC(O-16:0/0:0)	Lipids	Phospholipid Metabolism	LMGP01060010	Glycerophospholipids [GP]	Glycerophosphocholines [GP01]	Monoalkylglycerophosphocholines [GP0106]	wmh_anc	0.0172543	0.0394312	0.437579	0.66192	0.952578	1.0174	0.941736	1.09915
LPOS	LPOS-0113.1	LPC(O-18:0/0:0)	Lipids	Phospholipid Metabolism	LMGP01060014	Glycerophospholipids [GP]	Glycerophosphocholines [GP01]	Monoalkylglycerophosphocholines [GP0106]	wmh_anc	-0.000834699	0.0389889	-0.0214087	0.98293	0.992517	0.999166	0.925656	1.07851
LPOS	LPOS-0114.1	LPC(O-18:1/0:0)_1	Lipids	Phospholipid Metabolism		Glycerophospholipids [GP]	Glycerophosphocholines [GP01]	Monoalkylglycerophosphocholines [GP0106]	wmh_anc	0.0223329	0.0419639	0.532192	0.594879	0.952578	1.02258	0.941843	1.11025
LPOS	LPOS-0116.1	LPC(O-20:0/0:0)	Lipids	Phospholipid Metabolism	LMGP01060041	Glycerophospholipids [GP]	Glycerophosphocholines [GP01]	Monoalkylglycerophosphocholines [GP0106]	wmh_anc	-0.0273289	0.039285	-0.695659	0.487034	0.952578	0.973041	0.90093	1.05092
LPOS	LPOS-0117.1	LPC(P-16:0/0:0)	Lipids	Phospholipid Metabolism	LMGP01070006	Glycerophospholipids [GP]	Glycerophosphocholines [GP01]	1Z-alkenylglycerophosphocholines [GP0107]	wmh_anc	-0.0129558	0.0396169	-0.327026	0.743814	0.952578	0.987128	0.913378	1.06683
LPOS	LPOS-0118.1	LPC(P-18:0/0:0)	Lipids	Phospholipid Metabolism	LMGP01070009	Glycerophospholipids [GP]	Glycerophosphocholines [GP01]	1Z-alkenylglycerophosphocholines [GP0107]	wmh_anc	-0.0172585	0.038416	-0.449254	0.653484	0.952578	0.98289	0.9116	1.05975
LPOS	LPOS-0119.1	LPE(16:0/0:0)	Lipids	Phospholipid Metabolism	LMGP02050002	Glycerophospholipids [GP]	Glycerophosphoethanolamines [GP02]	Monoacylglycerophosphoethanolamines [GP0205]	wmh_anc	-0.00279375	0.0410507	-0.0680561	0.945774	0.984188	0.99721	0.920118	1.08076
LPOS	LPOS-0122.1	LPE(P-18:0/0:0)	Lipids	Phospholipid Metabolism		Glycerophospholipids [GP]	Glycerophosphoethanolamines [GP02]	1Z-alkenylglycerophosphoethanolamines [GP0207]	wmh_anc	0.0248331	0.0404198	0.61438	0.539302	0.952578	1.02514	0.947063	1.10966
LPOS	LPOS-0123.1	MG(16:0)	Lipids	Glycerolipid Metabolism		Glycerolipids [GL]	Monoradylglycerols [GL01]	Monoacylglycerols [GL0101]	wmh_anc	-0.04551	0.0399889	-1.13807	0.255753	0.952578	0.95551	0.883478	1.03341
LPOS	LPOS-0124.1	MG(18:1)_1	Lipids	Glycerolipid Metabolism		Glycerolipids [GL]	Monoradylglycerols [GL01]	Monoacylglycerols [GL0101]	wmh_anc	-0.0235227	0.039966	-0.588568	0.556473	0.952578	0.976752	0.90316	1.05634
LPOS	LPOS-0125.1	MG(18:1)_2	Lipids	Glycerolipid Metabolism		Glycerolipids [GL]	Monoradylglycerols [GL01]	Monoacylglycerols [GL0101]	wmh_anc	-0.0399542	0.040364	-0.989846	0.322829	0.952578	0.960833	0.887748	1.03994
LPOS	LPOS-0126.1	PC(14:0/18:2)	Lipids	Phospholipid Metabolism		Glycerophospholipids [GP]	Glycerophosphocholines [GP01]	Diacylglycerophosphocholines [GP0101]	wmh_anc	0.043155	0.0450262	0.95844	0.338402	0.952578	1.0441	0.955905	1.14043
LPOS	LPOS-0127.1	PC(14:0/20:4)	Lipids	Phospholipid Metabolism		Glycerophospholipids [GP]	Glycerophosphocholines [GP01]	Diacylglycerophosphocholines [GP0101]	wmh_anc	-0.0142631	0.0421808	-0.338141	0.735429	0.952578	0.985838	0.907613	1.07081
LPOS	LPOS-0128.1	PC(16:0/16:0)	Lipids	Phospholipid Metabolism	LMGP01010564	Glycerophospholipids [GP]	Glycerophosphocholines [GP01]	Diacylglycerophosphocholines [GP0101]	wmh_anc	-0.0200833	0.0401505	-0.5002	0.617201	0.952578	0.980117	0.905944	1.06036
LPOS	LPOS-0131.1	PC(16:0/18:1)_1	Lipids	Phospholipid Metabolism		Glycerophospholipids [GP]	Glycerophosphocholines [GP01]	Diacylglycerophosphocholines [GP0101]	wmh_anc	-0.0317208	0.0408188	-0.777115	0.437536	0.952578	0.968777	0.89429	1.04947
LPOS	LPOS-0132.1	PC(16:0/18:1)_2	Lipids	Phospholipid Metabolism		Glycerophospholipids [GP]	Glycerophosphocholines [GP01]	Diacylglycerophosphocholines [GP0101]	wmh_anc	-0.0281235	0.0399535	-0.703905	0.481888	0.952578	0.972268	0.899036	1.05147
LPOS	LPOS-0135.1	PC(36:2); PC(16:0/20:2); PC(18:1/18:1)	Lipids	Phospholipid Metabolism		Glycerophospholipids [GP]	Glycerophosphocholines [GP01]	Diacylglycerophosphocholines [GP0101]	wmh_anc	-0.0215108	0.040933	-0.525512	0.599509	0.952578	0.978719	0.903265	1.06048
LPOS	LPOS-0136.1	PC(16:0/20:3)	Lipids	Phospholipid Metabolism		Glycerophospholipids [GP]	Glycerophosphocholines [GP01]	Diacylglycerophosphocholines [GP0101]	wmh_anc	-0.0299593	0.0419959	-0.713385	0.47601	0.952578	0.970485	0.893802	1.05375
LPOS	LPOS-0137.1	PC(16:0/20:4)_1	Lipids	Phospholipid Metabolism		Glycerophospholipids [GP]	Glycerophosphocholines [GP01]	Diacylglycerophosphocholines [GP0101]	wmh_anc	0.0320461	0.0402835	0.795513	0.426772	0.952578	1.03257	0.954174	1.1174
LPOS	LPOS-0139.1	PC(16:0/20:4)_3	Lipids	Phospholipid Metabolism		Glycerophospholipids [GP]	Glycerophosphocholines [GP01]	Diacylglycerophosphocholines [GP0101]	wmh_anc	-0.0680471	0.0405947	-1.67626	0.0944445	0.952578	0.934216	0.862765	1.01159
LPOS	LPOS-0140.1	PC(16:0/20:5)	Lipids	Phospholipid Metabolism		Glycerophospholipids [GP]	Glycerophosphocholines [GP01]	Diacylglycerophosphocholines [GP0101]	wmh_anc	-0.000755478	0.0414001	-0.0182482	0.98545	0.992517	0.999245	0.921364	1.08371
LPOS	LPOS-0141.1	PC(16:0/22:4)	Lipids	Phospholipid Metabolism		Glycerophospholipids [GP]	Glycerophosphocholines [GP01]	Diacylglycerophosphocholines [GP0101]	wmh_anc	-0.0340754	0.0415073	-0.820949	0.412149	0.952578	0.966499	0.890983	1.04841
LPOS	LPOS-0142.1	PC(16:0/22:6)	Lipids	Phospholipid Metabolism		Glycerophospholipids [GP]	Glycerophosphocholines [GP01]	Diacylglycerophosphocholines [GP0101]	wmh_anc	-0.0461944	0.0416066	-1.11027	0.26753	0.952578	0.954856	0.880079	1.03599
LPOS	LPOS-0145.1	PC(18:0/18:0)	Lipids	Phospholipid Metabolism	LMGP01010006	Glycerophospholipids [GP]	Glycerophosphocholines [GP01]	Diacylglycerophosphocholines [GP0101]	wmh_anc	-0.0405924	0.0415383	-0.977227	0.329029	0.952578	0.96022	0.885142	1.04167
LPOS	LPOS-0146.1	PC(18:0/18:1)	Lipids	Phospholipid Metabolism		Glycerophospholipids [GP]	Glycerophosphocholines [GP01]	Diacylglycerophosphocholines [GP0101]	wmh_anc	-0.0329226	0.040993	-0.803127	0.422364	0.952578	0.967613	0.892911	1.04857
LPOS	LPOS-0147.1	PC(18:0/18:2)	Lipids	Phospholipid Metabolism		Glycerophospholipids [GP]	Glycerophosphocholines [GP01]	Diacylglycerophosphocholines [GP0101]	wmh_anc	0.0220226	0.043862	0.502089	0.615873	0.952578	1.02227	0.938055	1.11404
LPOS	LPOS-0148.1	PC(18:0/20:3)	Lipids	Phospholipid Metabolism		Glycerophospholipids [GP]	Glycerophosphocholines [GP01]	Diacylglycerophosphocholines [GP0101]	wmh_anc	-0.0191698	0.0424843	-0.451222	0.652066	0.952578	0.981013	0.902633	1.0662
LPOS	LPOS-0149.1	PC(18:0/20:4)	Lipids	Phospholipid Metabolism		Glycerophospholipids [GP]	Glycerophosphocholines [GP01]	Diacylglycerophosphocholines [GP0101]	wmh_anc	-0.0732063	0.0406344	-1.80159	0.0723398	0.952578	0.929409	0.858259	1.00646
LPOS	LPOS-0150.1	PC(18:0/22:4)	Lipids	Phospholipid Metabolism		Glycerophospholipids [GP]	Glycerophosphocholines [GP01]	Diacylglycerophosphocholines [GP0101]	wmh_anc	-0.0484854	0.0410609	-1.18082	0.238354	0.952578	0.952671	0.879005	1.03251
LPOS	LPOS-0151.1	PC(18:0/22:5)	Lipids	Phospholipid Metabolism		Glycerophospholipids [GP]	Glycerophosphocholines [GP01]	Diacylglycerophosphocholines [GP0101]	wmh_anc	-0.0394777	0.0415371	-0.950421	0.342454	0.952578	0.961291	0.886131	1.04283
LPOS	LPOS-0152.1	PC(18:0/22:6)	Lipids	Phospholipid Metabolism		Glycerophospholipids [GP]	Glycerophosphocholines [GP01]	Diacylglycerophosphocholines [GP0101]	wmh_anc	-0.0238256	0.0424432	-0.561351	0.574863	0.952578	0.976456	0.898513	1.06116
LPOS	LPOS-0156.1	PC(18:2/18:2)	Lipids	Phospholipid Metabolism		Glycerophospholipids [GP]	Glycerophosphocholines [GP01]	Diacylglycerophosphocholines [GP0101]	wmh_anc	-0.00343454	0.0429737	-0.0799219	0.936338	0.984188	0.996571	0.91607	1.08415
LPOS	LPOS-0157.1	PC(18:2/20:4)	Lipids	Phospholipid Metabolism		Glycerophospholipids [GP]	Glycerophosphocholines [GP01]	Diacylglycerophosphocholines [GP0101]	wmh_anc	-0.0606577	0.0418605	-1.44904	0.148084	0.952578	0.941145	0.86701	1.02162
LPOS	LPOS-0158.1	PC(32:1); PC(14:0/18:1); PC(16:0/16:1)	Lipids	Phospholipid Metabolism		Glycerophospholipids [GP]	Glycerophosphocholines [GP01]	Diacylglycerophosphocholines [GP0101]	wmh_anc	-0.0146738	0.0412393	-0.35582	0.722157	0.952578	0.985433	0.908916	1.06839
LPOS	LPOS-0159.1	PC(34:0); (18:0/16:0); PC(16:0/18:0)	Lipids	Phospholipid Metabolism		Glycerophospholipids [GP]	Glycerophosphocholines [GP01]	Diacylglycerophosphocholines [GP0101]	wmh_anc	-0.0468775	0.0411726	-1.13856	0.255547	0.952578	0.954204	0.880227	1.0344
LPOS	LPOS-0161.1	PC(O-16:0/16:0)	Lipids	Phospholipid Metabolism	LMGP01020029	Glycerophospholipids [GP]	Glycerophosphocholines [GP01]	1-alkyl,2-acylglycerophosphocholines [GP0102]	wmh_anc	0.0121197	0.0418746	0.289428	0.772399	0.952578	1.01219	0.932436	1.09877
LPOS	LPOS-0163.1	PC(O-16:0/18:2)	Lipids	Phospholipid Metabolism		Glycerophospholipids [GP]	Glycerophosphocholines [GP01]	1-alkyl,2-acylglycerophosphocholines [GP0102]	wmh_anc	0.0391074	0.0419665	0.931873	0.351947	0.952578	1.03988	0.957771	1.12903
LPOS	LPOS-0164.1	PC(O-18:0/16:0)	Lipids	Phospholipid Metabolism	LMGP01020086	Glycerophospholipids [GP]	Glycerophosphocholines [GP01]	1-alkyl,2-acylglycerophosphocholines [GP0102]	wmh_anc	-0.0212168	0.0416784	-0.50906	0.610982	0.952578	0.979007	0.902211	1.06234
LPOS	LPOS-0165.1	PC(O-18:1/18:1); PC(P-18:0/18:1)	Lipids	Phospholipid Metabolism		Glycerophospholipids [GP]	Glycerophosphocholines [GP01]		wmh_anc	-0.0209593	0.041698	-0.502645	0.615482	0.952578	0.979259	0.902409	1.06265
LPOS	LPOS-0166.1	PE(16:0/18:2)	Lipids	Phospholipid Metabolism		Glycerophospholipids [GP]	Glycerophosphoethanolamines [GP02]	Diacylglycerophosphoethanolamines [GP0201]	wmh_anc	-0.0150979	0.0392693	-0.38447	0.700828	0.952578	0.985016	0.912045	1.06382
LPOS	LPOS-0167.1	PE(16:0/20:4)	Lipids	Phospholipid Metabolism		Glycerophospholipids [GP]	Glycerophosphoethanolamines [GP02]	Diacylglycerophosphoethanolamines [GP0201]	wmh_anc	-0.0668669	0.0388529	-1.72103	0.085995	0.952578	0.93532	0.866738	1.00933
LPOS	LPOS-0168.1	PE(18:0/20:4)	Lipids	Phospholipid Metabolism		Glycerophospholipids [GP]	Glycerophosphoethanolamines [GP02]	Diacylglycerophosphoethanolamines [GP0201]	wmh_anc	-0.0935397	0.0392854	-2.38103	0.0177168	0.952578	0.910702	0.84321	0.983596
LPOS	LPOS-0169.1	PE(36:1); PE(18:0/18:1); PE(18:1/18:0)	Lipids	Phospholipid Metabolism		Glycerophospholipids [GP]	Glycerophosphoethanolamines [GP02]	Diacylglycerophosphoethanolamines [GP0201]	wmh_anc	-0.0658993	0.0392932	-1.67712	0.0942761	0.952578	0.936225	0.866829	1.01118
LPOS	LPOS-0170.1	PE(O-18:1/18:1); PE(P-18:0/18:1)	Lipids	Phospholipid Metabolism		Glycerophospholipids [GP]	Glycerophosphoethanolamines [GP02]		wmh_anc	-0.0198535	0.0401645	-0.494304	0.621355	0.952578	0.980342	0.906127	1.06064
LPOS	LPOS-0171.1	PE(O-18:1/20:4); PE(P-18:0/20:4)	Lipids	Phospholipid Metabolism		Glycerophospholipids [GP]	Glycerophosphoethanolamines [GP02]		wmh_anc	-0.0275474	0.0391651	-0.703367	0.482223	0.952578	0.972829	0.900945	1.05045
LPOS	LPOS-0172.1	PE(O-18:1/22:6); PE(P-18:0/22:6)	Lipids	Phospholipid Metabolism		Glycerophospholipids [GP]	Glycerophosphoethanolamines [GP02]		wmh_anc	-0.0132549	0.0410231	-0.323109	0.746776	0.952578	0.986833	0.910592	1.06946
LPOS	LPOS-0173.1	SM(d16:1/20:0)	Lipids	Sphingolipid Metabolism	LMSP03010052	Sphingolipids [SP]	Phosphosphingolipids [SP03]	Ceramide phosphocholines (sphingomyelins) [SP0301]	wmh_anc	0.00823452	0.0445663	0.18477	0.8535	0.965522	1.00827	0.923933	1.1003
LPOS	LPOS-0174.1	SM(d16:1/22:0)	Lipids	Sphingolipid Metabolism	LMSP03010061	Sphingolipids [SP]	Phosphosphingolipids [SP03]	Ceramide phosphocholines (sphingomyelins) [SP0301]	wmh_anc	-0.0318702	0.0452783	-0.703872	0.481909	0.952578	0.968632	0.886375	1.05852
LPOS	LPOS-0175.1	SM(d16:1/24:0)	Lipids	Sphingolipid Metabolism	LMSP03010073	Sphingolipids [SP]	Phosphosphingolipids [SP03]	Ceramide phosphocholines (sphingomyelins) [SP0301]	wmh_anc	-0.0258514	0.0433282	-0.596643	0.551073	0.952578	0.97448	0.89514	1.06085
LPOS	LPOS-0176.1	SM(d16:1/24:1)	Lipids	Sphingolipid Metabolism		Sphingolipids [SP]	Phosphosphingolipids [SP03]	Ceramide phosphocholines (sphingomyelins) [SP0301]	wmh_anc	-0.0342828	0.0415199	-0.825694	0.409454	0.952578	0.966298	0.890776	1.04822
LPOS	LPOS-0177.1	SM(d17:1/16:0)	Lipids	Sphingolipid Metabolism		Sphingolipids [SP]	Phosphosphingolipids [SP03]	Ceramide phosphocholines (sphingomyelins) [SP0301]	wmh_anc	-0.0424318	0.0441401	-0.961299	0.336964	0.952578	0.958456	0.879021	1.04507
LPOS	LPOS-0178.1	SM(d17:1/24:1)	Lipids	Sphingolipid Metabolism		Sphingolipids [SP]	Phosphosphingolipids [SP03]	Ceramide phosphocholines (sphingomyelins) [SP0301]	wmh_anc	-0.0419867	0.0430277	-0.975806	0.329732	0.952578	0.958883	0.881332	1.04326
LPOS	LPOS-0179.1	SM(d18:0/16:0)	Lipids	Sphingolipid Metabolism	LMSP03010004	Sphingolipids [SP]	Phosphosphingolipids [SP03]	Ceramide phosphocholines (sphingomyelins) [SP0301]	wmh_anc	-0.050053	0.0423642	-1.18149	0.238087	0.952578	0.951179	0.875389	1.03353
LPOS	LPOS-0180.1	SM(d18:1/16:0)	Lipids	Sphingolipid Metabolism	LMSP03010003	Sphingolipids [SP]	Phosphosphingolipids [SP03]	Ceramide phosphocholines (sphingomyelins) [SP0301]	wmh_anc	-0.0275537	0.0422087	-0.652798	0.514249	0.952578	0.972822	0.895581	1.05673
LPOS	LPOS-0181.1	SM(d18:1/18:0)	Lipids	Sphingolipid Metabolism	LMSP03010001	Sphingolipids [SP]	Phosphosphingolipids [SP03]	Ceramide phosphocholines (sphingomyelins) [SP0301]	wmh_anc	-0.0251243	0.0418849	-0.599842	0.548941	0.952578	0.975189	0.898329	1.05862
LPOS	LPOS-0183.1	SM(d18:1/20:0)	Lipids	Sphingolipid Metabolism	LMSP03010005	Sphingolipids [SP]	Phosphosphingolipids [SP03]	Ceramide phosphocholines (sphingomyelins) [SP0301]	wmh_anc	-0.00516025	0.0424338	-0.121607	0.903269	0.982236	0.994853	0.915458	1.08113
LPOS	LPOS-0184.1	SM(d18:1/20:1)	Lipids	Sphingolipid Metabolism		Sphingolipids [SP]	Phosphosphingolipids [SP03]	Ceramide phosphocholines (sphingomyelins) [SP0301]	wmh_anc	-0.048722	0.0453749	-1.07376	0.283555	0.952578	0.952446	0.871398	1.04103
LPOS	LPOS-0185.1	SM(d18:1/22:0)	Lipids	Sphingolipid Metabolism	LMSP03010006	Sphingolipids [SP]	Phosphosphingolipids [SP03]	Ceramide phosphocholines (sphingomyelins) [SP0301]	wmh_anc	-0.0301784	0.046204	-0.653156	0.514019	0.952578	0.970272	0.886266	1.06224
LPOS	LPOS-0186.1	SM(d18:1/23:0)	Lipids	Sphingolipid Metabolism	LMSP03010078	Sphingolipids [SP]	Phosphosphingolipids [SP03]	Ceramide phosphocholines (sphingomyelins) [SP0301]	wmh_anc	-0.0663412	0.0439412	-1.50977	0.131866	0.952578	0.935811	0.858588	1.01998
LPOS	LPOS-0187.1	SM(d18:1/24:0)	Lipids	Sphingolipid Metabolism	LMSP03010008	Sphingolipids [SP]	Phosphosphingolipids [SP03]	Ceramide phosphocholines (sphingomyelins) [SP0301]	wmh_anc	-0.0341566	0.0422294	-0.808835	0.419076	0.952578	0.96642	0.889651	1.04981
LPOS	LPOS-0188.1	SM(d18:1/24:1)	Lipids	Sphingolipid Metabolism		Sphingolipids [SP]	Phosphosphingolipids [SP03]	Ceramide phosphocholines (sphingomyelins) [SP0301]	wmh_anc	-0.00948821	0.0410124	-0.23135	0.817158	0.956643	0.990557	0.914048	1.07347
LPOS	LPOS-0189.1	SM(d18:2/14:0)	Lipids	Sphingolipid Metabolism		Sphingolipids [SP]	Phosphosphingolipids [SP03]	Ceramide phosphocholines (sphingomyelins) [SP0301]	wmh_anc	-0.065236	0.0504842	-1.29221	0.197008	0.952578	0.936846	0.848585	1.03429
LPOS	LPOS-0190.1	SM(d18:2/16:0)_1	Lipids	Sphingolipid Metabolism		Sphingolipids [SP]	Phosphosphingolipids [SP03]	Ceramide phosphocholines (sphingomyelins) [SP0301]	wmh_anc	-0.0620909	0.0453694	-1.36856	0.17188	0.952578	0.939797	0.859835	1.0272
LPOS	LPOS-0191.1	SM(d18:2/16:0)_2	Lipids	Sphingolipid Metabolism		Sphingolipids [SP]	Phosphosphingolipids [SP03]	Ceramide phosphocholines (sphingomyelins) [SP0301]	wmh_anc	-0.0657148	0.046098	-1.42555	0.154755	0.952578	0.936398	0.855502	1.02494
LPOS	LPOS-0192.1	SM(d18:2/18:0)	Lipids	Sphingolipid Metabolism		Sphingolipids [SP]	Phosphosphingolipids [SP03]	Ceramide phosphocholines (sphingomyelins) [SP0301]	wmh_anc	-0.0488824	0.0432454	-1.13035	0.258985	0.952578	0.952293	0.874902	1.03653
LPOS	LPOS-0193.1	SM(d18:2/22:0)	Lipids	Sphingolipid Metabolism		Sphingolipids [SP]	Phosphosphingolipids [SP03]	Ceramide phosphocholines (sphingomyelins) [SP0301]	wmh_anc	-0.0520701	0.0461097	-1.12927	0.259441	0.952578	0.949262	0.867235	1.03905
LPOS	LPOS-0194.1	SM(d18:2/23:0)	Lipids	Sphingolipid Metabolism		Sphingolipids [SP]	Phosphosphingolipids [SP03]	Ceramide phosphocholines (sphingomyelins) [SP0301]	wmh_anc	-0.0842045	0.0454148	-1.85412	0.0644347	0.952578	0.919243	0.840955	1.00482
LPOS	LPOS-0195.1	SM(d18:2/24:0)	Lipids	Sphingolipid Metabolism		Sphingolipids [SP]	Phosphosphingolipids [SP03]	Ceramide phosphocholines (sphingomyelins) [SP0301]	wmh_anc	-0.0441609	0.0433573	-1.01853	0.309021	0.952578	0.9568	0.87885	1.04166
LPOS	LPOS-0196.1	SM(d18:2/24:1)	Lipids	Sphingolipid Metabolism		Sphingolipids [SP]	Phosphosphingolipids [SP03]	Ceramide phosphocholines (sphingomyelins) [SP0301]	wmh_anc	-0.0296767	0.0427523	-0.694156	0.487975	0.952578	0.970759	0.89273	1.05561
LPOS	LPOS-0197.1	SM(d19:1/16:0)	Lipids	Sphingolipid Metabolism	LMSP03010045	Sphingolipids [SP]	Phosphosphingolipids [SP03]	Ceramide phosphocholines (sphingomyelins) [SP0301]	wmh_anc	-0.0443731	0.0412877	-1.07473	0.283124	0.952578	0.956597	0.882235	1.03723
LPOS	LPOS-0199.1	Sphingosine-1-phosphate	Lipids	Sphingolipid Metabolism	LMSP01050001	Sphingolipids [SP]	Sphingoid bases [SP01]	Sphingoid base 1-phosphates [SP0105]	wmh_anc	-0.0685051	0.0624512	-1.09694	0.273307	0.952578	0.933789	0.826207	1.05538
LPOS	LPOS-0200.1	TG(44:0)	Lipids	Glycerolipid Metabolism		Glycerolipids [GL]	Triradylglycerols [GL03]	Triacylglycerols [GL0301]	wmh_anc	-0.0375541	0.0395123	-0.950442	0.342444	0.952578	0.963142	0.891368	1.0407
LPOS	LPOS-0201.1	TG(44:1)	Lipids	Glycerolipid Metabolism		Glycerolipids [GL]	Triradylglycerols [GL03]	Triacylglycerols [GL0301]	wmh_anc	-0.0302103	0.0392986	-0.768736	0.442489	0.952578	0.970242	0.898314	1.04793
LPOS	LPOS-0202.1	TG(44:2)	Lipids	Glycerolipid Metabolism		Glycerolipids [GL]	Triradylglycerols [GL03]	Triacylglycerols [GL0301]	wmh_anc	-0.0153534	0.0392159	-0.391508	0.695624	0.952578	0.984764	0.911908	1.06344
LPOS	LPOS-0203.1	TG(46:0)	Lipids	Glycerolipid Metabolism		Glycerolipids [GL]	Triradylglycerols [GL03]	Triacylglycerols [GL0301]	wmh_anc	-0.0446349	0.0396569	-1.12553	0.26102	0.952578	0.956347	0.884828	1.03365
LPOS	LPOS-0204.1	TG(46:1)	Lipids	Glycerolipid Metabolism		Glycerolipids [GL]	Triradylglycerols [GL03]	Triacylglycerols [GL0301]	wmh_anc	-0.0400129	0.0398185	-1.00488	0.315543	0.952578	0.960777	0.888645	1.03876
LPOS	LPOS-0205.1	TG(46:2)	Lipids	Glycerolipid Metabolism		Glycerolipids [GL]	Triradylglycerols [GL03]	Triacylglycerols [GL0301]	wmh_anc	-0.0268609	0.0395704	-0.678812	0.497637	0.952578	0.973497	0.900848	1.052
LPOS	LPOS-0206.1	TG(48:0)	Lipids	Glycerolipid Metabolism		Glycerolipids [GL]	Triradylglycerols [GL03]	Triacylglycerols [GL0301]	wmh_anc	-0.0568565	0.038875	-1.46254	0.144353	0.952578	0.94473	0.87542	1.01953
LPOS	LPOS-0207.1	TG(48:1)	Lipids	Glycerolipid Metabolism		Glycerolipids [GL]	Triradylglycerols [GL03]	Triacylglycerols [GL0301]	wmh_anc	-0.0660121	0.0404426	-1.63224	0.103391	0.952578	0.93612	0.86478	1.01334
LPOS	LPOS-0208.1	TG(48:2)	Lipids	Glycerolipid Metabolism		Glycerolipids [GL]	Triradylglycerols [GL03]	Triacylglycerols [GL0301]	wmh_anc	-0.0555168	0.0403369	-1.37633	0.169465	0.952578	0.945996	0.874086	1.02382
LPOS	LPOS-0209.1	TG(48:3)	Lipids	Glycerolipid Metabolism		Glycerolipids [GL]	Triradylglycerols [GL03]	Triacylglycerols [GL0301]	wmh_anc	-0.0347494	0.0400345	-0.867988	0.385905	0.952578	0.965847	0.892957	1.04469
LPOS	LPOS-0210.1	TG(48:4)_1	Lipids	Glycerolipid Metabolism		Glycerolipids [GL]	Triradylglycerols [GL03]	Triacylglycerols [GL0301]	wmh_anc	-0.00211433	0.0393148	-0.0537794	0.957137	0.985483	0.997888	0.923882	1.07782
LPOS	LPOS-0213.1	TG(50:1)	Lipids	Glycerolipid Metabolism		Glycerolipids [GL]	Triradylglycerols [GL03]	Triacylglycerols [GL0301]	wmh_anc	-0.0856861	0.0403737	-2.12233	0.034405	0.952578	0.917882	0.848048	0.993468
LPOS	LPOS-0214.1	TG(50:2)	Lipids	Glycerolipid Metabolism		Glycerolipids [GL]	Triradylglycerols [GL03]	Triacylglycerols [GL0301]	wmh_anc	-0.0863691	0.0406426	-2.12509	0.0341725	0.952578	0.917256	0.847022	0.993313
LPOS	LPOS-0215.1	TG(50:3)	Lipids	Glycerolipid Metabolism		Glycerolipids [GL]	Triradylglycerols [GL03]	Triacylglycerols [GL0301]	wmh_anc	-0.0721226	0.0411811	-1.75135	0.0806274	0.952578	0.930417	0.858269	1.00863
LPOS	LPOS-0216.1	TG(50:4)	Lipids	Glycerolipid Metabolism		Glycerolipids [GL]	Triradylglycerols [GL03]	Triacylglycerols [GL0301]	wmh_anc	-0.0384408	0.0405088	-0.948949	0.343201	0.952578	0.962289	0.88884	1.04181
LPOS	LPOS-0217.1	TG(52:1)	Lipids	Glycerolipid Metabolism		Glycerolipids [GL]	Triradylglycerols [GL03]	Triacylglycerols [GL0301]	wmh_anc	-0.101076	0.0404838	-2.49671	0.0129237	0.952578	0.903864	0.834915	0.978506
LPOS	LPOS-0218.1	TG(52:2)	Lipids	Glycerolipid Metabolism		Glycerolipids [GL]	Triradylglycerols [GL03]	Triacylglycerols [GL0301]	wmh_anc	-0.10869	0.040921	-2.6561	0.00821112	0.952578	0.897008	0.827873	0.971917
LPOS	LPOS-0219.1	TG(52:3)	Lipids	Glycerolipid Metabolism		Glycerolipids [GL]	Triradylglycerols [GL03]	Triacylglycerols [GL0301]	wmh_anc	-0.078907	0.041213	-1.91461	0.0562326	0.952578	0.924126	0.852413	1.00187
LPOS	LPOS-0220.1	TG(52:4)_1	Lipids	Glycerolipid Metabolism		Glycerolipids [GL]	Triradylglycerols [GL03]	Triacylglycerols [GL0301]	wmh_anc	-0.0414425	0.0409512	-1.012	0.312132	0.952578	0.959404	0.885408	1.03959
LPOS	LPOS-0223.1	TG(54:1)	Lipids	Glycerolipid Metabolism		Glycerolipids [GL]	Triradylglycerols [GL03]	Triacylglycerols [GL0301]	wmh_anc	-0.103783	0.0403032	-2.57505	0.0103696	0.952578	0.901421	0.832954	0.975516
LPOS	LPOS-0224.1	TG(54:2)	Lipids	Glycerolipid Metabolism		Glycerolipids [GL]	Triradylglycerols [GL03]	Triacylglycerols [GL0301]	wmh_anc	-0.105037	0.0401962	-2.61312	0.00929951	0.952578	0.900291	0.832084	0.974089
LPOS	LPOS-0225.1	TG(54:3)	Lipids	Glycerolipid Metabolism		Glycerolipids [GL]	Triradylglycerols [GL03]	Triacylglycerols [GL0301]	wmh_anc	-0.0828489	0.0397441	-2.08456	0.0377235	0.952578	0.92049	0.851507	0.995062
LPOS	LPOS-0226.1	TG(54:4)	Lipids	Glycerolipid Metabolism		Glycerolipids [GL]	Triradylglycerols [GL03]	Triacylglycerols [GL0301]	wmh_anc	-0.0505695	0.0394476	-1.28194	0.200583	0.952578	0.950688	0.879953	1.02711
LPOS	LPOS-0227.1	TG(54:6)_1	Lipids	Glycerolipid Metabolism		Glycerolipids [GL]	Triradylglycerols [GL03]	Triacylglycerols [GL0301]	wmh_anc	-0.00406971	0.0395418	-0.102922	0.918075	0.983264	0.995939	0.921667	1.0762
LPOS	LPOS-0228.1	TG(54:6)_2	Lipids	Glycerolipid Metabolism		Glycerolipids [GL]	Triradylglycerols [GL03]	Triacylglycerols [GL0301]	wmh_anc	-0.046767	0.0398584	-1.17333	0.24134	0.952578	0.95431	0.882594	1.03185

### Sheet: ST5
Supplementary Table 5. All results from Cox proportional-hazards regression models for dementia per 1-SD higher metabolite levels
Platform	Metabolite	Compound Name	Super Pathway	Sub Pathway	LipidMAPS ID	Lipid Category	Lipid Class	Lipid Subclass	Outcome	Beta	SE	z	P	FDR q	HR	HR LCI	HR UCI	Lower Reference Percentile	Lower Reference Value	Unit	Upper Reference Percentile	Upper Reference Value	LOD	Quantification Type	Calibration Method
BI-LISA	H1A1	HDL-1_Apo-A1							dementia	0.0181968	0.0106767	1.70435	0.0883156	0.617391	1.01836	0.997274	1.0399			mg/dL
BI-LISA	H1A2	HDL-1_Apo-A2							dementia	0.225272	0.112522	2.00202	0.045282	0.468346	1.25266	1.00474	1.56176			mg/dL
BI-LISA	H1CH	HDL-1_Cholesterol							dementia	0.0316976	0.0194098	1.63307	0.102454	0.674763	1.03221	0.993674	1.07223			mg/dL
BI-LISA	H1FC	HDL-1_Free Cholesterol							dementia	0.181556	0.0752074	2.41407	0.0157754	0.466776	1.19908	1.03474	1.38953			mg/dL
BI-LISA	H1PL	HDL-1_Phospholipids							dementia	0.0273399	0.0159998	1.70877	0.0874936	0.617391	1.02772	0.995988	1.06046			mg/dL
BI-LISA	H1TG	HDL-1_Triglycerides							dementia	0.169916	0.105192	1.61529	0.106247	0.674763	1.18521	0.964389	1.45658			mg/dL
BI-LISA	H2A1	HDL-2_Apo-A1							dementia	0.0449141	0.0359934	1.24785	0.212088	0.88248	1.04594	0.974693	1.12239			mg/dL
BI-LISA	H2A2	HDL-2_Apo-A2							dementia	0.0995945	0.157531	0.632224	0.527241	0.999019	1.10472	0.811261	1.50434			mg/dL
BI-LISA	H2CH	HDL-2_Cholesterol							dementia	0.0297484	0.0641088	0.46403	0.642626	0.999019	1.0302	0.90855	1.16813			mg/dL
BI-LISA	H2FC	HDL-2_Free Cholesterol							dementia	0.271557	0.25441	1.0674	0.285791	0.987454	1.31201	0.796852	2.1602			mg/dL
BI-LISA	H2PL	HDL-2_Phospholipids							dementia	0.0184812	0.0428986	0.430812	0.666605	0.999019	1.01865	0.936505	1.10801			mg/dL
BI-LISA	H2TG	HDL-2_Triglycerides							dementia	0.037161	0.284811	0.130476	0.89619	0.999019	1.03786	0.593886	1.81374			mg/dL
BI-LISA	H3A1	HDL-3_Apo-A1							dementia	-0.000192757	0.0303703	-0.00634689	0.994936	0.999019	0.999807	0.94203	1.06113			mg/dL
BI-LISA	H3A2	HDL-3_Apo-A2							dementia	-0.0258418	0.109379	-0.236259	0.813232	0.999019	0.974489	0.786451	1.20749			mg/dL
BI-LISA	H3CH	HDL-3_Cholesterol							dementia	-0.000204712	0.0722258	-0.00283433	0.997739	0.999019	0.999795	0.867823	1.15184			mg/dL
BI-LISA	H3FC	HDL-3_Free Cholesterol							dementia	0.33547	0.242935	1.3809	0.167309	0.818457	1.3986	0.868765	2.25156			mg/dL
BI-LISA	H3PL	HDL-3_Phospholipids							dementia	-0.00460389	0.0435006	-0.105835	0.915713	0.999019	0.995407	0.914054	1.084			mg/dL
BI-LISA	H3TG	HDL-3_Triglycerides							dementia	-0.126792	0.297813	-0.425743	0.670295	0.999019	0.880917	0.491396	1.5792			mg/dL
BI-LISA	H4A1	HDL-4_Apo-A1							dementia	-0.000544017	0.0157768	-0.0344821	0.972493	0.999019	0.999456	0.969023	1.03084			mg/dL
BI-LISA	H4A2	HDL-4_Apo-A2							dementia	-0.017789	0.0461593	-0.385383	0.699953	0.999019	0.982368	0.897393	1.07539			mg/dL
BI-LISA	H4CH	HDL-4_Cholesterol							dementia	-0.0104523	0.0434955	-0.240309	0.810091	0.999019	0.989602	0.908733	1.07767			mg/dL
BI-LISA	H4FC	HDL-4_Free Cholesterol							dementia	0.144956	0.160182	0.904945	0.365495	0.987454	1.15599	0.844508	1.58235			mg/dL
BI-LISA	H4PL	HDL-4_Phospholipids							dementia	-0.00397379	0.03337	-0.119083	0.90521	0.999019	0.996034	0.932973	1.06336			mg/dL
BI-LISA	H4TG	HDL-4_Triglycerides							dementia	-0.0302769	0.195245	-0.155071	0.876765	0.999019	0.970177	0.66169	1.42248			mg/dL
BI-LISA	HDA1	HDL_Apo-A1							dementia	0.00862176	0.00717578	1.20151	0.229554	0.923319	1.00866	0.994572	1.02295			mg/dL
BI-LISA	HDA2	HDL_Apo-A2							dementia	0.000279833	0.0357569	0.00782598	0.993756	0.999019	1.00028	0.932577	1.0729			mg/dL
BI-LISA	HDCH	HDL_Cholesterol							dementia	0.0123436	0.0132991	0.928148	0.353331	0.987454	1.01242	0.986371	1.03916			mg/dL
BI-LISA	HDFC	HDL_Free Cholesterol							dementia	0.0901981	0.0442667	2.03761	0.0415894	0.466776	1.09439	1.00344	1.19358			mg/dL
BI-LISA	HDPL	HDL_Phospholipids							dementia	0.00986636	0.00993243	0.993348	0.320541	0.987454	1.00992	0.990445	1.02977			mg/dL
BI-LISA	HDTG	HDL_Triglycerides							dementia	0.0514901	0.0618728	0.832194	0.4053	0.987454	1.05284	0.932599	1.18858			mg/dL
BI-LISA	IDAB	IDL_Apo-B							dementia	-0.0090286	0.0820853	-0.10999	0.912417	0.999019	0.991012	0.843736	1.164			mg/dL
BI-LISA	IDCH	IDL_Cholesterol							dementia	4.34952e-05	0.0260347	0.00167066	0.998667	0.999019	1.00004	0.950293	1.0524			mg/dL
BI-LISA	IDFC	IDL_Free Cholesterol							dementia	-0.0135185	0.0911541	-0.148303	0.882103	0.999019	0.986573	0.825158	1.17956			mg/dL
BI-LISA	IDPL	IDL_Phospholipids							dementia	0.00353502	0.0556827	0.063485	0.94938	0.999019	1.00354	0.899782	1.11927			mg/dL
BI-LISA	IDTG	IDL_Triglycerides							dementia	-0.0109453	0.0255848	-0.427804	0.668794	0.999019	0.989114	0.940737	1.03998			mg/dL
BI-LISA	L1AB	LDL-1_Apo-B							dementia	0.0381681	0.0458876	0.831774	0.405536	0.987454	1.03891	0.949546	1.13668			mg/dL
BI-LISA	L1CH	LDL-1_Cholesterol							dementia	0.0195479	0.0231284	0.845189	0.398005	0.987454	1.01974	0.974546	1.06703			mg/dL
BI-LISA	L1FC	LDL-1_Free Cholesterol							dementia	0.0807097	0.0769025	1.04951	0.293945	0.987454	1.08406	0.932376	1.26041			mg/dL
BI-LISA	L1PL	LDL-1_Phospholipids							dementia	0.0384389	0.0459357	0.836798	0.402706	0.987454	1.03919	0.949713	1.13709			mg/dL
BI-LISA	L1TG	LDL-1_Triglycerides							dementia	0.0763192	0.0867673	0.879584	0.379085	0.987454	1.07931	0.910515	1.27939			mg/dL
BI-LISA	L2AB	LDL-2_Apo-B							dementia	0.078727	0.0458471	1.71716	0.0859493	0.617391	1.08191	0.988928	1.18363			mg/dL
BI-LISA	L2CH	LDL-2_Cholesterol							dementia	0.0413247	0.0237345	1.74113	0.0816613	0.617391	1.04219	0.994819	1.09182			mg/dL
BI-LISA	L2FC	LDL-2_Free Cholesterol							dementia	0.139434	0.0819057	1.70237	0.0886859	0.617391	1.14962	0.97912	1.34982			mg/dL
BI-LISA	L2PL	LDL-2_Phospholipids							dementia	0.0818884	0.0473197	1.73054	0.0835343	0.617391	1.08533	0.989201	1.19081			mg/dL
BI-LISA	L2TG	LDL-2_Triglycerides							dementia	0.380674	0.223545	1.7029	0.0885868	0.617391	1.46327	0.944147	2.26783			mg/dL
BI-LISA	L3AB	LDL-3_Apo-B							dementia	0.100222	0.047152	2.1255	0.0335446	0.466776	1.10542	1.00783	1.21245			mg/dL
BI-LISA	L3CH	LDL-3_Cholesterol							dementia	0.0592462	0.0259633	2.28192	0.0224943	0.466776	1.06104	1.00839	1.11643			mg/dL
BI-LISA	L3FC	LDL-3_Free Cholesterol							dementia	0.242565	0.0983102	2.46734	0.0136121	0.466776	1.27451	1.05114	1.54535			mg/dL
BI-LISA	L3PL	LDL-3_Phospholipids							dementia	0.116865	0.0520785	2.24402	0.024831	0.466776	1.12397	1.0149	1.24476			mg/dL
BI-LISA	L3TG	LDL-3_Triglycerides							dementia	0.440242	0.256911	1.7136	0.0866028	0.617391	1.55308	0.938658	2.5697			mg/dL
BI-LISA	L4AB	LDL-4_Apo-B							dementia	0.0539159	0.0437018	1.23372	0.217307	0.884206	1.0554	0.968759	1.14978			mg/dL
BI-LISA	L4CH	LDL-4_Cholesterol							dementia	0.0399832	0.0284819	1.40381	0.160375	0.818457	1.04079	0.984284	1.10055			mg/dL
BI-LISA	L4FC	LDL-4_Free Cholesterol							dementia	0.182336	0.117049	1.55778	0.119285	0.685414	1.20002	0.954012	1.50946			mg/dL
BI-LISA	L4PL	LDL-4_Phospholipids							dementia	0.0696791	0.0531343	1.31138	0.189731	0.846247	1.07216	0.966123	1.18984			mg/dL
BI-LISA	L4TG	LDL-4_Triglycerides							dementia	0.247286	0.174281	1.41889	0.15593	0.818068	1.28055	0.910006	1.80196			mg/dL
BI-LISA	L5AB	LDL-5_Apo-B							dementia	0.0337075	0.0443177	0.760587	0.446904	0.988714	1.03428	0.948233	1.12814			mg/dL
BI-LISA	L5CH	LDL-5_Cholesterol							dementia	0.0237564	0.0305634	0.777283	0.436992	0.988714	1.02404	0.964498	1.08726			mg/dL
BI-LISA	L5FC	LDL-5_Free Cholesterol							dementia	0.185724	0.133491	1.39128	0.164139	0.818457	1.20409	0.926892	1.56419			mg/dL
BI-LISA	L5PL	LDL-5_Phospholipids							dementia	0.0532173	0.060276	0.882894	0.377293	0.987454	1.05466	0.937139	1.18692			mg/dL
BI-LISA	L5TG	LDL-5_Triglycerides							dementia	0.2187	0.167785	1.30346	0.192419	0.846247	1.24446	0.895693	1.72902			mg/dL
BI-LISA	L6AB	LDL-6_Apo-B							dementia	0.0265254	0.0296101	0.895824	0.370347	0.987454	1.02688	0.968981	1.08824			mg/dL
BI-LISA	L6CH	LDL-6_Cholesterol							dementia	0.0207758	0.0259679	0.800055	0.423679	0.988714	1.02099	0.970328	1.0743			mg/dL
BI-LISA	L6FC	LDL-6_Free Cholesterol							dementia	0.143955	0.111423	1.29197	0.196367	0.846247	1.15483	0.928269	1.43669			mg/dL
BI-LISA	L6PL	LDL-6_Phospholipids							dementia	0.0457667	0.0511991	0.893896	0.371378	0.987454	1.04683	0.946879	1.15733			mg/dL
BI-LISA	L6TG	LDL-6_Triglycerides							dementia	0.161986	0.131322	1.2335	0.217388	0.884206	1.17584	0.909005	1.52101			mg/dL
BI-LISA	LDAB	LDL_Apo-B							dementia	0.0174604	0.0100554	1.73642	0.0824894	0.617391	1.01761	0.997754	1.03787			mg/dL
BI-LISA	LDCH	LDL_Cholesterol							dementia	0.0108773	0.00622647	1.74694	0.0806471	0.617391	1.01094	0.998674	1.02335			mg/dL
BI-LISA	LDFC	LDL_Free Cholesterol							dementia	0.0476695	0.0224364	2.12465	0.0336154	0.466776	1.04882	1.0037	1.09598			mg/dL
BI-LISA	LDPL	LDL_Phospholipids							dementia	0.0230671	0.0125733	1.83461	0.0665629	0.611022	1.02334	0.998425	1.04887			mg/dL
BI-LISA	LDTG	LDL_Triglycerides							dementia	0.0555744	0.031632	1.7569	0.0789343	0.617391	1.05715	0.993596	1.12476			mg/dL
BI-LISA	TPA1	Total Plasma_Apo-A1							dementia	0.0103492	0.00777389	1.33128	0.183097	0.846247	1.0104	0.995124	1.02592			mg/dL
BI-LISA	TPA2	Total Plasma_Apo-A2							dementia	0.00499791	0.0341433	0.14638	0.883621	0.999019	1.00501	0.939955	1.07457			mg/dL
BI-LISA	TPAB	Total Plasma_Apo-B							dementia	0.0109523	0.00871594	1.25659	0.208904	0.879339	1.01101	0.993888	1.02843			mg/dL
BI-LISA	TPCH	Total Plasma_Cholesterol							dementia	0.0065755	0.00457443	1.43745	0.150591	0.801676	1.0066	0.997612	1.01566			mg/dL
BI-LISA	TPFC	Total Plasma_Free Cholesterol							dementia	0.0282407	0.0154471	1.82822	0.0675163	0.611022	1.02864	0.997966	1.06026			mg/dL
BI-LISA	TPTG	Total Plasma_Triglycerides							dementia	-0.00158329	0.00369948	-0.427977	0.668668	0.999019	0.998418	0.991205	1.00568			mg/dL
BI-LISA	V1CH	VLDL-1_Cholesterol							dementia	-0.0282346	0.0415354	-0.679773	0.496648	0.999019	0.97216	0.896153	1.05461			mg/dL
BI-LISA	V1FC	VLDL-1_Free Cholesterol							dementia	-0.120697	0.12285	-0.982479	0.325864	0.987454	0.886302	0.696643	1.1276			mg/dL
BI-LISA	V1PL	VLDL-1_Phospholipids							dementia	-0.0661176	0.059236	-1.11617	0.264348	0.979342	0.936021	0.833418	1.05126			mg/dL
BI-LISA	V1TG	VLDL-1_Triglycerides							dementia	-0.0126023	0.00985719	-1.27848	0.201079	0.856358	0.987477	0.968582	1.00674			mg/dL
BI-LISA	V2CH	VLDL-2_Cholesterol							dementia	0.0262972	0.0891355	0.295025	0.767975	0.999019	1.02665	0.862079	1.22263			mg/dL
BI-LISA	V2FC	VLDL-2_Free Cholesterol							dementia	-0.00719469	0.192392	-0.037396	0.970169	0.999019	0.992831	0.680939	1.44758			mg/dL
BI-LISA	V2PL	VLDL-2_Phospholipids							dementia	-0.00714732	0.108644	-0.0657866	0.947548	0.999019	0.992878	0.802447	1.2285			mg/dL
BI-LISA	V2TG	VLDL-2_Triglycerides							dementia	-0.00111267	0.0282889	-0.0393324	0.968625	0.999019	0.998888	0.945011	1.05584			mg/dL
BI-LISA	V3CH	VLDL-3_Cholesterol							dementia	0.00139857	0.070933	0.0197167	0.984269	0.999019	1.0014	0.871421	1.15077			mg/dL
BI-LISA	V3FC	VLDL-3_Free Cholesterol							dementia	-0.0613771	0.167937	-0.365478	0.714754	0.999019	0.940468	0.676696	1.30706			mg/dL
BI-LISA	V3PL	VLDL-3_Phospholipids							dementia	-0.0323595	0.0903229	-0.358265	0.720145	0.999019	0.968158	0.811077	1.15566			mg/dL
BI-LISA	V3TG	VLDL-3_Triglycerides							dementia	0.0048276	0.0296121	0.163028	0.870496	0.999019	1.00484	0.948179	1.06489			mg/dL
BI-LISA	V4CH	VLDL-4_Cholesterol							dementia	-0.0306558	0.0641982	-0.477517	0.632994	0.999019	0.969809	0.855145	1.09985			mg/dL
BI-LISA	V4FC	VLDL-4_Free Cholesterol							dementia	-0.12316	0.135995	-0.905622	0.365136	0.987454	0.884122	0.677253	1.15418			mg/dL
BI-LISA	V4PL	VLDL-4_Phospholipids							dementia	-0.0659091	0.0890955	-0.739757	0.459447	0.988714	0.936216	0.786206	1.11485			mg/dL
BI-LISA	V4TG	VLDL-4_Triglycerides							dementia	-0.0383855	0.0482988	-0.79475	0.426759	0.988714	0.962342	0.87542	1.05789			mg/dL
BI-LISA	V5CH	VLDL-5_Cholesterol							dementia	-0.647797	0.319246	-2.02915	0.0424432	0.466776	0.523197	0.279845	0.978167			mg/dL
BI-LISA	V5FC	VLDL-5_Free Cholesterol							dementia	-0.673309	0.486832	-1.38304	0.166653	0.818457	0.510018	0.19642	1.3243			mg/dL
BI-LISA	V5PL	VLDL-5_Phospholipids							dementia	-0.570484	0.27807	-2.05158	0.0402104	0.466776	0.565252	0.327751	0.974856			mg/dL
BI-LISA	V5TG	VLDL-5_Triglycerides							dementia	-0.582203	0.255901	-2.27511	0.0228993	0.466776	0.558666	0.338318	0.922528			mg/dL
BI-LISA	V6CH	VLDL-6_Cholesterol							dementia	5.89823	4.54967	1.29641	0.194834	0.846247	364.394	0.0488445	2.71848e+06			mg/dL
BI-LISA	V6FC	VLDL-6_Free Cholesterol							dementia	-1.93229	27.2447	-0.0709235	0.943459	0.999019	0.144816	9.32481e-25	2.24902e+22			mg/dL
BI-LISA	V6PL	VLDL-6_Phospholipids							dementia	-0.580528	7.9604	-0.0729269	0.941864	0.999019	0.559603	9.37241e-08	3.34125e+06			mg/dL
BI-LISA	V6TG	VLDL-6_Triglycerides							dementia	0.0649124	0.234919	0.276318	0.782304	0.999019	1.06707	0.673324	1.69106			mg/dL
BI-LISA	VLAB	VLDL_Apo-B							dementia	-0.0445873	0.053426	-0.834561	0.403965	0.987454	0.956392	0.861309	1.06197			mg/dL
BI-LISA	VLCH	VLDL_Cholesterol							dementia	-0.00732355	0.0156721	-0.467299	0.640286	0.999019	0.992703	0.962674	1.02367			mg/dL
BI-LISA	VLFC	VLDL_Free Cholesterol							dementia	-0.0313083	0.0433126	-0.722844	0.469776	0.988714	0.969177	0.890296	1.05505			mg/dL
BI-LISA	VLPL	VLDL_Phospholipids							dementia	-0.0216847	0.0219721	-0.986916	0.323684	0.987454	0.978549	0.937302	1.02161			mg/dL
BI-LISA	VLTG	VLDL_Triglycerides							dementia	-0.00486256	0.00539751	-0.900888	0.367648	0.987454	0.995149	0.984677	1.00573			mg/dL
BI-QUANT	Acetoacetic acid	Acetoacetic acid	Lipids	Ketone Bodies					dementia	24.8809	67.4781	0.368725	0.712333	0.999019	6.39178e+10	2.32875e-47	1.75437e+68	2.5	-	mmol/L	97.5	0.02	0.01	Other quantification	Other calibration method
BI-QUANT	Alanine	Alanine	Amino Acids	Aliphatic Amino Acids					dementia	-0.491281	1.36736	-0.359292	0.719377	0.999019	0.611842	0.0419489	8.92397	2.5	0.29	mmol/L	97.5	0.63	0.02	Other quantification	Other calibration method
BI-QUANT	Creatine	Creatine	Amino Acids	Creatine Metabolism					dementia	4.01332	1.85325	2.16555	0.0303454	0.466776	55.33	1.46366	2091.61	2.5	-	mmol/L	97.5	0.07	0.01	Other quantification	Other calibration method
BI-QUANT	Creatinine	Creatinine	Amino Acids	Creatine Metabolism					dementia	-14.0972	5.70283	-2.47197	0.013437	0.466776	7.54478e-07	1.05512e-11	0.0539501	2.5	0.06	mmol/L	97.5	0.14	0.01	Other quantification	Other calibration method
BI-QUANT	Glucose	Glucose	Carbohydrates	Glycolysis, Gluconeogenesis, and Pyruvate Metabolism					dementia	-0.00630536	0.0618842	-0.10189	0.918844	0.999019	0.993714	0.880207	1.12186	2.5	1.52	mmol/L	97.5	5.34	0.47	Other quantification	Other calibration method
BI-QUANT	Glutamine	Glutamine	Amino Acids	Alpha Amino Acids					dementia	0.281943	1.48206	0.190238	0.849123	0.999019	1.3257	0.0725927	24.2103	2.5	0.29	mmol/L	97.5	0.82	0.02	Other quantification	Other calibration method
BI-QUANT	Histidine	Histidine	Amino Acids	Proteinogenic Amino Acids					dementia	-8.01826	10.6198	-0.755029	0.450231	0.988714	0.000329392	3.00574e-13	360972	2.5	0.07	mmol/L	97.5	0.17	0.02	Other quantification	Other calibration method
BI-QUANT	Isoleucine	Isoleucine	Amino Acids	Branched-Chain Amino Acid Metabolism					dementia	-12.9931	8.1552	-1.59322	0.11111	0.681724	2.27607e-06	2.60221e-13	19.908	2.5	0.03	mmol/L	97.5	0.11	0.03	Other quantification	Other calibration method
BI-QUANT	Lactic acid	Lactic acid	Carbohydrates	Glycolysis, Gluconeogenesis, and Pyruvate Metabolism					dementia	-0.17764	0.201417	-0.881951	0.377803	0.987454	0.837244	0.56416	1.24251	2.5	2.23	mmol/L	97.5	7.14	0.03	Other quantification	Other calibration method
BI-QUANT	Tyrosine	Tyrosine	Amino Acids	Aromatic Amino Acids					dementia	20.263	12.4883	1.62256	0.104684	0.674763	6.3112e+08	0.0147856	2.69393e+19	2.5	-	mmol/L	97.5	0.08	0.03	Other quantification	Other calibration method
BI-QUANT	Valine	Valine	Amino Acids	Branched-Chain Amino Acid Metabolism					dementia	-8.07778	3.98128	-2.02894	0.0424644	0.466776	0.00031036	1.26745e-07	0.759976	2.5	0.15	mmol/L	97.5	0.36	0.03	Other quantification	Other calibration method
HPOS	HPOS-01.1	Hydroxyisovaleroyl Carnitine	Amino Acids	Branched-Chain Amino Acid Metabolism					dementia	-4.25064e-06	1.55879e-05	-0.272689	0.785092	0.999019	0.999996	0.999965	1.00003
HPOS	HPOS-02.1	Octenoylcarnitine (C8:1)	Lipids	Carnitine Metabolism	LMFA07070014	Fatty Acyls [FA]	Fatty esters [FA07]	Fatty acyl carnitines [FA0707]	dementia	-5.03935e-07	6.94076e-07	-0.726051	0.467808	0.988714	0.999999	0.999998	1
HPOS	HPOS-06.1	Symmetric/Asymmetric Dimethylarginine	Amino Acids	Urea cycle; Arginine and Proline Metabolism					dementia	-1.16695e-06	1.68338e-06	-0.693214	0.488175	0.999019	0.999999	0.999996	1
HPOS	HPOS-08.1	Carnitine	Lipids	Carnitine Metabolism		Fatty Acyls [FA]	Fatty esters [FA07]	Fatty acyl carnitines [FA0707]	dementia	-2.98211e-08	5.11589e-08	-0.582911	0.559953	0.999019	1	1	1
HPOS	HPOS-15.1	N1-Acetylspermidine	Amino Acids	Polyamine Metabolism					dementia	-3.93277e-08	1.66005e-05	-0.00236906	0.99811	0.999019	1	0.999967	1.00003
HPOS	HPOS-20.2	Proline Betaine	Amino Acids	Urea cycle; Arginine and Proline Metabolism					dementia	3.7306e-08	9.29166e-08	0.4015	0.688052	0.999019	1	1	1
HPOS	HPOS-24.1	Paraxanthine	Xenobiotics	Xanthine Metabolism					dementia	2.65411e-07	2.97079e-07	0.893402	0.371642	0.987454	1	1	1
HPOS	HPOS-27.1	Betaine	Amino Acids	Glycine, Serine and Threonine Metabolism					dementia	-5.50343e-08	2.11309e-07	-0.260445	0.794521	0.999019	1	1	1
HPOS	HPOS-28.1	N-Acetylputrescine	Amino Acids	Polyamine Metabolism					dementia	-6.90337e-06	8.41838e-05	-0.0820035	0.934644	0.999019	0.999993	0.999828	1.00016
HPOS	HPOS-31.1	Warfarin	Xenobiotics	Drugs					dementia	-3.83419e-06	0.00013019	-0.0294507	0.976505	0.999019	0.999996	0.999741	1.00025
HPOS	HPOS-32.1	Biliverdin	Cofactors and Vitamins	Hemoglobin and Porphyrin Metabolism					dementia	1.05635e-06	3.52365e-06	0.299788	0.764339	0.999019	1	0.999994	1.00001
HPOS	HPOS-33.1	Caffeine	Xenobiotics	Xanthine Metabolism					dementia	7.11553e-08	1.42745e-07	0.498478	0.618147	0.999019	1	1	1
HPOS	HPOS-34.1	Niacinamide	Cofactors and Vitamins	Nicotinate and Nicotinamide Metabolism					dementia	-5.01698e-06	1.11261e-05	-0.45092	0.652047	0.999019	0.999995	0.999973	1.00002
HPOS	HPOS-35.1	Cotinine	Xenobiotics	Tobacco Metabolites					dementia	-1.90654e-07	9.74789e-07	-0.195585	0.844935	0.999019	1	0.999998	1
HPOS	HPOS-38.1	Metformin	Xenobiotics	Drugs					dementia	-2.23142e-07	2.3656e-07	-0.943278	0.345539	0.987454	1	0.999999	1
HPOS	HPOS-43.1	Proline	Amino Acids	Urea cycle; Arginine and Proline Metabolism					dementia	-1.10412e-06	9.45486e-07	-1.16778	0.242895	0.95574	0.999999	0.999997	1
HPOS	HPOS-53.1	N-acetyl-D-mannosamine	Carbohydrates	Aminosugar Metabolism					dementia	-6.10829e-06	4.62788e-06	-1.31989	0.186872	0.846247	0.999994	0.999985	1
HPOS	HPOS-54.1	1,2-Dimyristoyl-sn-glycero-3-phosphocholine	Lipids	Glycerolipid Metabolism	LMGP01010477	Glycerophospholipids [GP]	Glycerophosphocholines [GP01]	Diacylglycerophosphocholines [GP0101]	dementia	-2.31962e-07	2.41788e-06	-0.0959361	0.923571	0.999019	1	0.999995	1
HPOS	HPOS-55.1	Hypoxanthine	Nucleotides	Purine Metabolism					dementia	-3.83961e-07	6.2335e-07	-0.615963	0.537919	0.999019	1	0.999998	1
HPOS	HPOS-57.1	Urocanate	Amino Acids	Histidine Metabolism					dementia	1.05236e-05	5.70559e-06	1.84445	0.0651183	0.611022	1.00001	0.999999	1.00002
HPOS	HPOS-58.1	5'-Methylthioadenosine	Nucleotides	Purine Metabolism					dementia	-4.16296e-05	3.13652e-05	-1.32725	0.184425	0.846247	0.999958	0.999897	1.00002
HPOS	HPOS-59.1	Cytosine	Nucleotides	Pyrimidine Metabolism					dementia	3.27895e-05	6.60929e-05	0.496113	0.619815	0.999019	1.00003	0.999903	1.00016
HPOS	HPOS-61.1	Pipecolate; N-methyl proline	Amino Acids	Lysine Metabolism					dementia	7.95873e-07	1.09977e-06	0.723674	0.469266	0.988714	1	0.999999	1
HPOS	HPOS-71.1	Hydroxybutyrylcarnitine	Lipids	Fatty Acid Metabolism	LMFA07070037	Fatty Acyls [FA]	Fatty esters [FA07]	Fatty acyl carnitines [FA0707]	dementia	-6.9399e-06	6.50202e-06	-1.06735	0.285816	0.987454	0.999993	0.99998	1.00001
HPOS	HPOS-72.1	2-Hydroxyhippuric acid	Xenobiotics	Benzoate Metabolism					dementia	5.33735e-06	1.86499e-05	0.286187	0.774735	0.999019	1.00001	0.999969	1.00004
LNEG	LNEG-0001.1	Bilirubin	Cofactors and Vitamins	Hemoglobin and Porphyrin Metabolism					dementia	5.02986e-07	9.20209e-07	0.546599	0.584654	0.999019	1	0.999999	1
LNEG	LNEG-0002.1	FA(12:0)	Lipids	Fatty Acids	LMFA01010012	Fatty Acyls [FA]	Fatty Acids and Conjugates [FA01]	Straight chain fatty acids [FA0101]	dementia	-2.11826e-06	3.86391e-06	-0.548216	0.583544	0.999019	0.999998	0.99999	1.00001
LNEG	LNEG-0003.1	FA(14:0)	Lipids	Fatty Acids	LMFA01010014	Fatty Acyls [FA]	Fatty Acids and Conjugates [FA01]	Straight chain fatty acids [FA0101]	dementia	-1.46583e-07	1.11224e-06	-0.131791	0.89515	0.999019	1	0.999998	1
LNEG	LNEG-0004.1	FA(16:0)	Lipids	Fatty Acids	LMFA01010001	Fatty Acyls [FA]	Fatty Acids and Conjugates [FA01]	Straight chain fatty acids [FA0101]	dementia	-5.15123e-08	6.58607e-08	-0.78214	0.434133	0.988714	1	1	1
LNEG	LNEG-0005.1	FA(16:1)	Lipids	Fatty Acids		Fatty Acyls [FA]	Fatty Acids and Conjugates [FA01]	Unsaturated fatty acids [FA0103]	dementia	-2.6608e-07	3.47608e-07	-0.765459	0.443999	0.988714	1	0.999999	1
LNEG	LNEG-0006.1	FA(17:1)	Lipids	Fatty Acids		Fatty Acyls [FA]	Fatty Acids and Conjugates [FA01]	Unsaturated fatty acids [FA0103]	dementia	-6.3726e-06	5.81456e-06	-1.09597	0.273091	0.979342	0.999994	0.999982	1.00001
LNEG	LNEG-0008.1	FA(18:1(OH))	Lipids	Fatty Acids		Fatty Acyls [FA]	Fatty Acids and Conjugates [FA01]	Hydroxy fatty acids [FA0105]	dementia	-0.000119735	0.000115315	-1.03833	0.299115	0.987454	0.99988	0.999654	1.00011
LNEG	LNEG-0009.1	FA(18:1)	Lipids	Fatty Acids		Fatty Acyls [FA]	Fatty Acids and Conjugates [FA01]	Unsaturated fatty acids [FA0103]	dementia	-1.8019e-08	2.99199e-08	-0.602239	0.547015	0.999019	1	1	1
LNEG	LNEG-0010.1	FA(18:2(OH))	Lipids	Fatty Acids		Fatty Acyls [FA]	Fatty Acids and Conjugates [FA01]	Hydroxy fatty acids [FA0105]	dementia	9.78985e-06	1.13395e-05	0.863342	0.387949	0.987454	1.00001	0.999988	1.00003
LNEG	LNEG-0011.1	FA(18:2)	Lipids	Fatty Acids		Fatty Acyls [FA]	Fatty Acids and Conjugates [FA01]	Unsaturated fatty acids [FA0103]	dementia	8.90997e-09	5.76222e-08	0.154627	0.877115	0.999019	1	1	1
LNEG	LNEG-0012.1	FA(18:3)_1	Lipids	Fatty Acids		Fatty Acyls [FA]	Fatty Acids and Conjugates [FA01]	Unsaturated fatty acids [FA0103]	dementia	-1.00708e-07	8.35901e-07	-0.120479	0.904104	0.999019	1	0.999998	1
LNEG	LNEG-0013.1	FA(18:3)_2	Lipids	Fatty Acids		Fatty Acyls [FA]	Fatty Acids and Conjugates [FA01]	Unsaturated fatty acids [FA0103]	dementia	-4.75789e-07	5.54719e-06	-0.0857711	0.931648	0.999019	1	0.999989	1.00001
LNEG	LNEG-0014.1	FA(18:4)	Lipids	Fatty Acids		Fatty Acyls [FA]	Fatty Acids and Conjugates [FA01]	Unsaturated fatty acids [FA0103]	dementia	-2.38918e-06	2.83247e-05	-0.0843497	0.932778	0.999019	0.999998	0.999942	1.00005
LNEG	LNEG-0016.1	FA(20:1)	Lipids	Fatty Acids		Fatty Acyls [FA]	Fatty Acids and Conjugates [FA01]	Unsaturated fatty acids [FA0103]	dementia	-1.81912e-06	3.20659e-06	-0.567308	0.570505	0.999019	0.999998	0.999992	1
LNEG	LNEG-0017.1	FA(20:2)	Lipids	Fatty Acids		Fatty Acyls [FA]	Fatty Acids and Conjugates [FA01]	Unsaturated fatty acids [FA0103]	dementia	4.8572e-07	4.52604e-06	0.107317	0.914538	0.999019	1	0.999992	1.00001
LNEG	LNEG-0018.1	FA(20:3)	Lipids	Fatty Acids		Fatty Acyls [FA]	Fatty Acids and Conjugates [FA01]	Unsaturated fatty acids [FA0103]	dementia	-3.66955e-06	5.90291e-06	-0.621651	0.534171	0.999019	0.999996	0.999985	1.00001
LNEG	LNEG-0019.1	FA(20:4)	Lipids	Fatty Acids		Fatty Acyls [FA]	Fatty Acids and Conjugates [FA01]	Unsaturated fatty acids [FA0103]	dementia	-6.74429e-07	1.01575e-06	-0.663975	0.506706	0.999019	0.999999	0.999997	1
LNEG	LNEG-0020.1	FA(20:5)	Lipids	Fatty Acids		Fatty Acyls [FA]	Fatty Acids and Conjugates [FA01]	Unsaturated fatty acids [FA0103]	dementia	7.09155e-08	2.82759e-06	0.0250799	0.979991	0.999019	1	0.999995	1.00001
LNEG	LNEG-0021.1	FA(22:4)	Lipids	Fatty Acids		Fatty Acyls [FA]	Fatty Acids and Conjugates [FA01]	Unsaturated fatty acids [FA0103]	dementia	-3.76211e-06	5.96673e-06	-0.630515	0.528358	0.999019	0.999996	0.999985	1.00001
LNEG	LNEG-0022.1	FA(22:5)_1	Lipids	Fatty Acids		Fatty Acyls [FA]	Fatty Acids and Conjugates [FA01]	Unsaturated fatty acids [FA0103]	dementia	-3.39456e-07	3.49854e-06	-0.0970281	0.922704	0.999019	1	0.999993	1.00001
LNEG	LNEG-0023.1	FA(22:5)_2	Lipids	Fatty Acids		Fatty Acyls [FA]	Fatty Acids and Conjugates [FA01]	Unsaturated fatty acids [FA0103]	dementia	-1.78231e-05	2.39331e-05	-0.744705	0.45645	0.988714	0.999982	0.999935	1.00003
LNEG	LNEG-0024.1	FA(22:6)	Lipids	Fatty Acids		Fatty Acyls [FA]	Fatty Acids and Conjugates [FA01]	Unsaturated fatty acids [FA0103]	dementia	4.71117e-07	9.90304e-07	0.475729	0.634267	0.999019	1	0.999999	1
LNEG	LNEG-0025.1	LPA(16:0/0:0)	Lipids	Phospholipid Metabolism	LMGP10050006	Glycerophospholipids [GP]	Glycerophosphates [GP10]	Monoacylglycerophosphates [GP1005]	dementia	-6.92336e-06	1.07396e-05	-0.644656	0.51915	0.999019	0.999993	0.999972	1.00001
LNEG	LNEG-0026.1	LPA(18:1/0:0)	Lipids	Phospholipid Metabolism		Glycerophospholipids [GP]	Glycerophosphates [GP10]	Monoacylglycerophosphates [GP1005]	dementia	-2.4296e-06	7.81213e-06	-0.311004	0.755798	0.999019	0.999998	0.999982	1.00001
LNEG	LNEG-0027.1	LPA(18:2/0:0)	Lipids	Phospholipid Metabolism		Glycerophospholipids [GP]	Glycerophosphates [GP10]	Monoacylglycerophosphates [GP1005]	dementia	1.66867e-06	2.94777e-06	0.56608	0.57134	0.999019	1	0.999996	1.00001
LNEG	LNEG-0028.1	LPA(20:4/0:0)	Lipids	Phospholipid Metabolism		Glycerophospholipids [GP]	Glycerophosphates [GP10]	Monoacylglycerophosphates [GP1005]	dementia	-1.40203e-06	1.68883e-06	-0.830178	0.406438	0.987454	0.999999	0.999995	1
LNEG	LNEG-0037.2	LPC(18:1/0:0)	Lipids	Phospholipid Metabolism		Glycerophospholipids [GP]	Glycerophosphocholines [GP01]	Monoacylglycerophosphocholines [GP0105]	dementia	5.55827e-07	1.1974e-06	0.464196	0.642507	0.999019	1	0.999998	1
LNEG	LNEG-0040.1	LPC(20:3/0:0)	Lipids	Phospholipid Metabolism		Glycerophospholipids [GP]	Glycerophosphocholines [GP01]	Monoacylglycerophosphocholines [GP0105]	dementia	-7.73167e-06	1.34196e-05	-0.576147	0.564516	0.999019	0.999992	0.999966	1.00002
LNEG	LNEG-0043.1	LPE(18:0/0:0)	Lipids	Phospholipid Metabolism	LMGP02050001	Glycerophospholipids [GP]	Glycerophosphoethanolamines [GP02]	Monoacylglycerophosphoethanolamines [GP0205]	dementia	3.14829e-06	2.41068e-06	1.30597	0.191561	0.846247	1	0.999998	1.00001
LNEG	LNEG-0044.1	LPE(18:1/0:0)	Lipids	Phospholipid Metabolism		Glycerophospholipids [GP]	Glycerophosphoethanolamines [GP02]	Monoacylglycerophosphoethanolamines [GP0205]	dementia	6.61865e-07	2.18094e-06	0.303477	0.761526	0.999019	1	0.999996	1
LNEG	LNEG-0045.1	LPE(18:2/0:0)	Lipids	Phospholipid Metabolism		Glycerophospholipids [GP]	Glycerophosphoethanolamines [GP02]	Monoacylglycerophosphoethanolamines [GP0205]	dementia	1.48455e-06	9.30792e-07	1.59493	0.110728	0.681724	1	1	1
LPOS	LPOS-0001.1	CAR(8:0)	Lipids	Carnitine Metabolism	LMFA07070095	Fatty Acyls [FA]	Fatty esters [FA07]	Fatty acyl carnitines [FA0707]	dementia	-2.32421e-08	3.49607e-07	-0.0664805	0.946995	0.999019	1	0.999999	1
LPOS	LPOS-0002.1	CAR(10:0)	Lipids	Carnitine Metabolism	LMFA07070059	Fatty Acyls [FA]	Fatty esters [FA07]	Fatty acyl carnitines [FA0707]	dementia	1.64299e-08	1.56129e-07	0.105233	0.916191	0.999019	1	1	1
LPOS	LPOS-0003.1	CAR(10:0-OH)	Lipids	Carnitine Metabolism		Fatty Acyls [FA]	Fatty esters [FA07]	Fatty acyl carnitines [FA0707]	dementia	1.32287e-06	2.01666e-06	0.655973	0.511842	0.999019	1	0.999997	1.00001
LPOS	LPOS-0004.1	CAR(10:1)	Lipids	Carnitine Metabolism		Fatty Acyls [FA]	Fatty esters [FA07]	Fatty acyl carnitines [FA0707]	dementia	-4.71745e-08	4.61743e-07	-0.102166	0.918625	0.999019	1	0.999999	1
LPOS	LPOS-0006.1	CAR(12:0)	Lipids	Carnitine Metabolism	LMFA07070062	Fatty Acyls [FA]	Fatty esters [FA07]	Fatty acyl carnitines [FA0707]	dementia	-5.88355e-10	4.7835e-07	-0.00122997	0.999019	0.999019	1	0.999999	1
LPOS	LPOS-0007.1	CAR(12:0-OH)	Lipids	Carnitine Metabolism		Fatty Acyls [FA]	Fatty esters [FA07]	Fatty acyl carnitines [FA0707]	dementia	1.28437e-06	6.8464e-06	0.187597	0.851192	0.999019	1	0.999988	1.00001
LPOS	LPOS-0010.1	CAR(12:1-OH)	Lipids	Carnitine Metabolism		Fatty Acyls [FA]	Fatty esters [FA07]	Fatty acyl carnitines [FA0707]	dementia	-2.58036e-07	6.29842e-06	-0.0409683	0.967321	0.999019	1	0.999987	1.00001
LPOS	LPOS-0012.1	CAR(14:0)	Lipids	Carnitine Metabolism	LMFA07070107	Fatty Acyls [FA]	Fatty esters [FA07]	Fatty acyl carnitines [FA0707]	dementia	-1.12476e-07	1.66643e-06	-0.0674952	0.946187	0.999019	1	0.999997	1
LPOS	LPOS-0013.1	CAR(14:0-OH)	Lipids	Carnitine Metabolism		Fatty Acyls [FA]	Fatty esters [FA07]	Fatty acyl carnitines [FA0707]	dementia	-4.20403e-06	7.42366e-06	-0.566302	0.571189	0.999019	0.999996	0.999981	1.00001
LPOS	LPOS-0014.1	CAR(14:1)	Lipids	Carnitine Metabolism		Fatty Acyls [FA]	Fatty esters [FA07]	Fatty acyl carnitines [FA0707]	dementia	-1.03231e-08	5.08255e-07	-0.0203109	0.983795	0.999019	1	0.999999	1
LPOS	LPOS-0015.1	CAR(14:2)	Lipids	Carnitine Metabolism		Fatty Acyls [FA]	Fatty esters [FA07]	Fatty acyl carnitines [FA0707]	dementia	2.43814e-07	1.13437e-06	0.214933	0.829819	0.999019	1	0.999998	1
LPOS	LPOS-0016.1	CAR(16:0)	Lipids	Carnitine Metabolism	LMFA07070004	Fatty Acyls [FA]	Fatty esters [FA07]	Fatty acyl carnitines [FA0707]	dementia	2.42614e-07	9.1044e-07	0.26648	0.78987	0.999019	1	0.999998	1
LPOS	LPOS-0018.1	CAR(16:1)_2	Lipids	Carnitine Metabolism		Fatty Acyls [FA]	Fatty esters [FA07]	Fatty acyl carnitines [FA0707]	dementia	-8.30614e-07	2.41679e-06	-0.343685	0.731083	0.999019	0.999999	0.999994	1
LPOS	LPOS-0019.1	CAR(18:0)	Lipids	Carnitine Metabolism	LMFA07070051	Fatty Acyls [FA]	Fatty esters [FA07]	Fatty acyl carnitines [FA0707]	dementia	2.74994e-06	1.76438e-06	1.55859	0.119093	0.685414	1	0.999999	1.00001
LPOS	LPOS-0020.1	CAR(18:0-DC)	Lipids	Carnitine Metabolism		Fatty Acyls [FA]	Fatty esters [FA07]	Fatty acyl carnitines [FA0707]	dementia	5.87852e-07	3.77403e-06	0.155762	0.87622	0.999019	1	0.999993	1.00001
LPOS	LPOS-0021.1	CAR(18:1)	Lipids	Carnitine Metabolism		Fatty Acyls [FA]	Fatty esters [FA07]	Fatty acyl carnitines [FA0707]	dementia	-6.9971e-08	6.17642e-07	-0.113287	0.909803	0.999019	1	0.999999	1
LPOS	LPOS-0023.1	CAR(18:2)	Lipids	Carnitine Metabolism		Fatty Acyls [FA]	Fatty esters [FA07]	Fatty acyl carnitines [FA0707]	dementia	9.64245e-07	8.6798e-07	1.11091	0.266608	0.979342	1	0.999999	1
LPOS	LPOS-0024.1	CAR(18:3)	Lipids	Carnitine Metabolism		Fatty Acyls [FA]	Fatty esters [FA07]	Fatty acyl carnitines [FA0707]	dementia	-2.78431e-06	1.24451e-05	-0.223727	0.82297	0.999019	0.999997	0.999973	1.00002
LPOS	LPOS-0025.1	CAR(20:1)	Lipids	Carnitine Metabolism		Fatty Acyls [FA]	Fatty esters [FA07]	Fatty acyl carnitines [FA0707]	dementia	1.56349e-06	1.64881e-05	0.0948255	0.924453	0.999019	1	0.999969	1.00003
LPOS	LPOS-0026.1	CAR(20:2)	Lipids	Carnitine Metabolism		Fatty Acyls [FA]	Fatty esters [FA07]	Fatty acyl carnitines [FA0707]	dementia	1.88634e-05	1.75997e-05	1.0718	0.283809	0.987454	1.00002	0.999984	1.00005
LPOS	LPOS-0027.1	CAR(20:3)	Lipids	Carnitine Metabolism		Fatty Acyls [FA]	Fatty esters [FA07]	Fatty acyl carnitines [FA0707]	dementia	6.42025e-06	1.43045e-05	0.448828	0.653556	0.999019	1.00001	0.999978	1.00003
LPOS	LPOS-0028.1	CAR(20:4)	Lipids	Carnitine Metabolism		Fatty Acyls [FA]	Fatty esters [FA07]	Fatty acyl carnitines [FA0707]	dementia	7.37796e-07	8.57288e-06	0.0860616	0.931417	0.999019	1	0.999984	1.00002
LPOS	LPOS-0029.1	CAR(24:0)	Lipids	Carnitine Metabolism		Fatty Acyls [FA]	Fatty esters [FA07]	Fatty acyl carnitines [FA0707]	dementia	3.83458e-06	3.34832e-06	1.14522	0.252116	0.960695	1	0.999997	1.00001
LPOS	LPOS-0030.1	CAR(26:0)	Lipids	Carnitine Metabolism	LMFA07070069	Fatty Acyls [FA]	Fatty esters [FA07]	Fatty acyl carnitines [FA0707]	dementia	4.09875e-06	2.22972e-06	1.83824	0.0660276	0.611022	1	1	1.00001
LPOS	LPOS-0031.1	CAR(26:1)	Lipids	Carnitine Metabolism		Fatty Acyls [FA]	Fatty esters [FA07]	Fatty acyl carnitines [FA0707]	dementia	5.87237e-06	5.94041e-06	0.988547	0.322885	0.987454	1.00001	0.999994	1.00002
LPOS	LPOS-0032.1	CE(18:1)	Lipids	Sterols		Sterol Lipids [ST]	Sterols [ST01]	Steryl esters [ST0102]	dementia	3.81474e-05	9.13541e-05	0.417578	0.676256	0.999019	1.00004	0.999859	1.00022
LPOS	LPOS-0033.1	CE(18:2)	Lipids	Sterols		Sterol Lipids [ST]	Sterols [ST01]	Steryl esters [ST0102]	dementia	8.7243e-06	5.59008e-06	1.56068	0.1186	0.685414	1.00001	0.999998	1.00002
LPOS	LPOS-0034.1	CE(20:4)	Lipids	Sterols		Sterol Lipids [ST]	Sterols [ST01]	Steryl esters [ST0102]	dementia	-7.32766e-06	7.59383e-06	-0.964949	0.33457	0.987454	0.999993	0.999978	1.00001
LPOS	LPOS-0035.1	CE(20:5)	Lipids	Sterols		Sterol Lipids [ST]	Sterols [ST01]	Steryl esters [ST0102]	dementia	4.34229e-06	9.55154e-06	0.454617	0.649385	0.999019	1	0.999986	1.00002
LPOS	LPOS-0036.1	CE(22:6)	Lipids	Sterols		Sterol Lipids [ST]	Sterols [ST01]	Steryl esters [ST0102]	dementia	3.73358e-06	1.43361e-05	0.260433	0.79453	0.999019	1	0.999976	1.00003
LPOS	LPOS-0038.1	Cer(d16:1/22:0)	Lipids	Sphingolipid Metabolism	LMSP02010016	Sphingolipids [SP]	Ceramides [SP02]	N-acylsphingosines (ceramides) [SP0201]	dementia	-4.83316e-06	5.55204e-06	-0.870519	0.384017	0.987454	0.999995	0.999984	1.00001
LPOS	LPOS-0039.1	Cer(d16:1/24:0)	Lipids	Sphingolipid Metabolism	LMSP02010050	Sphingolipids [SP]	Ceramides [SP02]	N-acylsphingosines (ceramides) [SP0201]	dementia	-7.01699e-07	1.46282e-06	-0.479689	0.631448	0.999019	0.999999	0.999996	1
LPOS	LPOS-0040.1	Cer(d16:1/24:1)	Lipids	Sphingolipid Metabolism		Sphingolipids [SP]	Ceramides [SP02]	N-acylsphingosines (ceramides) [SP0201]	dementia	-7.29676e-06	6.65989e-06	-1.09563	0.273242	0.979342	0.999993	0.99998	1.00001
LPOS	LPOS-0041.1	Cer(d18:1/16:0)	Lipids	Sphingolipid Metabolism	LMSP02010004	Sphingolipids [SP]	Ceramides [SP02]	N-acylsphingosines (ceramides) [SP0201]	dementia	-1.10599e-06	7.60988e-06	-0.145337	0.884445	0.999019	0.999999	0.999984	1.00001
LPOS	LPOS-0042.1	Cer(d18:1/18:0)	Lipids	Sphingolipid Metabolism	LMSP02010006	Sphingolipids [SP]	Ceramides [SP02]	N-acylsphingosines (ceramides) [SP0201]	dementia	-1.24373e-05	9.1071e-06	-1.36568	0.172041	0.830384	0.999988	0.99997	1.00001
LPOS	LPOS-0043.1	Cer(d18:1/20:0)	Lipids	Sphingolipid Metabolism	LMSP02010007	Sphingolipids [SP]	Ceramides [SP02]	N-acylsphingosines (ceramides) [SP0201]	dementia	-2.94651e-06	4.5185e-06	-0.6521	0.514337	0.999019	0.999997	0.999988	1.00001
LPOS	LPOS-0044.1	Cer(d18:1/22:0)	Lipids	Sphingolipid Metabolism	LMSP02010008	Sphingolipids [SP]	Ceramides [SP02]	N-acylsphingosines (ceramides) [SP0201]	dementia	2.03363e-07	6.55724e-07	0.310136	0.756458	0.999019	1	0.999999	1
LPOS	LPOS-0045.1	Cer(d18:1/24:0)	Lipids	Sphingolipid Metabolism	LMSP02010012	Sphingolipids [SP]	Ceramides [SP02]	N-acylsphingosines (ceramides) [SP0201]	dementia	6.14264e-08	2.4626e-07	0.249437	0.803023	0.999019	1	1	1
LPOS	LPOS-0046.1	Cer(d18:1/24:1)	Lipids	Sphingolipid Metabolism		Sphingolipids [SP]	Ceramides [SP02]	N-acylsphingosines (ceramides) [SP0201]	dementia	-2.51872e-07	4.94673e-07	-0.509168	0.610634	0.999019	1	0.999999	1
LPOS	LPOS-0047.1	Cer(d18:1/25:0)	Lipids	Sphingolipid Metabolism	LMSP02010013	Sphingolipids [SP]	Ceramides [SP02]	N-acylsphingosines (ceramides) [SP0201]	dementia	-2.71236e-06	3.36587e-06	-0.805843	0.420333	0.988714	0.999997	0.999991	1
LPOS	LPOS-0048.1	Cer(d18:1/26:1)	Lipids	Sphingolipid Metabolism		Sphingolipids [SP]	Ceramides [SP02]	N-acylsphingosines (ceramides) [SP0201]	dementia	-8.47573e-06	8.00221e-06	-1.05917	0.289521	0.987454	0.999992	0.999976	1.00001
LPOS	LPOS-0049.1	Cer(d18:2/22:0)	Lipids	Sphingolipid Metabolism		Sphingolipids [SP]	Ceramides [SP02]	N-acylsphingosines (ceramides) [SP0201]	dementia	1.00551e-06	2.2363e-06	0.449632	0.652976	0.999019	1	0.999997	1.00001
LPOS	LPOS-0050.1	Cer(d18:2/24:0)	Lipids	Sphingolipid Metabolism		Sphingolipids [SP]	Ceramides [SP02]	N-acylsphingosines (ceramides) [SP0201]	dementia	2.08912e-07	6.48788e-07	0.322003	0.74745	0.999019	1	0.999999	1
LPOS	LPOS-0053.1	Cer(d19:1/24:0)	Lipids	Sphingolipid Metabolism		Sphingolipids [SP]	Ceramides [SP02]	N-acylsphingosines (ceramides) [SP0201]	dementia	1.095e-07	1.48851e-06	0.0735636	0.941358	0.999019	1	0.999997	1
LPOS	LPOS-0054.1	Cer(d41:1); Cer(d18:1/23:0); Cer(d17:1/24:0)	Lipids	Sphingolipid Metabolism		Sphingolipids [SP]	Ceramides [SP02]	N-acylsphingosines (ceramides) [SP0201]	dementia	-2.44429e-07	5.15539e-07	-0.474123	0.635412	0.999019	1	0.999999	1
LPOS	LPOS-0055.1	Cholesterol	Lipids	Sterols	LMST01010001	Sterol Lipids [ST]	Sterols [ST01]	Cholesterol and derivatives [ST0101]	dementia	1.48242e-07	2.2836e-07	0.649161	0.516235	0.999019	1	1	1
LPOS	LPOS-0056.1	DG(16:0/16:0)	Lipids	Glycerolipid Metabolism	LMGL02010009	Glycerolipids [GL]	Diradylglycerols [GL02]	Diacylglycerols [GL0201]	dementia	-5.51203e-07	3.15711e-06	-0.174591	0.861401	0.999019	0.999999	0.999993	1.00001
LPOS	LPOS-0057.1	DG(16:0/18:1)	Lipids	Glycerolipid Metabolism		Glycerolipids [GL]	Diradylglycerols [GL02]	Diacylglycerols [GL0201]	dementia	-6.66074e-07	8.90822e-07	-0.747707	0.454637	0.988714	0.999999	0.999998	1
LPOS	LPOS-0058.1	DG(18:0/16:0)	Lipids	Glycerolipid Metabolism	LMGL02010003	Glycerolipids [GL]	Diradylglycerols [GL02]	Diacylglycerols [GL0201]	dementia	8.12066e-07	5.9232e-06	0.137099	0.890952	0.999019	1	0.999989	1.00001
LPOS	LPOS-0059.1	DG(18:0/18:1)	Lipids	Glycerolipid Metabolism		Glycerolipids [GL]	Diradylglycerols [GL02]	Diacylglycerols [GL0201]	dementia	-1.83439e-06	4.29266e-06	-0.427331	0.669138	0.999019	0.999998	0.99999	1.00001
LPOS	LPOS-0060.1	DG(18:2/18:1)	Lipids	Glycerolipid Metabolism		Glycerolipids [GL]	Diradylglycerols [GL02]	Diacylglycerols [GL0201]	dementia	7.88474e-08	8.67394e-07	0.0909014	0.927571	0.999019	1	0.999998	1
LPOS	LPOS-0061.1	DG(32:1)	Lipids	Glycerolipid Metabolism		Glycerolipids [GL]	Diradylglycerols [GL02]	Diacylglycerols [GL0201]	dementia	-2.09185e-06	3.36632e-06	-0.621407	0.534332	0.999019	0.999998	0.999991	1
LPOS	LPOS-0062.1	DG(34:2)	Lipids	Glycerolipid Metabolism		Glycerolipids [GL]	Diradylglycerols [GL02]	Diacylglycerols [GL0201]	dementia	-5.91725e-07	1.90811e-06	-0.31011	0.756477	0.999019	0.999999	0.999996	1
LPOS	LPOS-0063.1	DG(36:2); DG(18:1/18:1); DG(18:0/18:2)	Lipids	Glycerolipid Metabolism		Glycerolipids [GL]	Diradylglycerols [GL02]	Diacylglycerols [GL0201]	dementia	-7.51015e-07	9.91659e-07	-0.757331	0.448851	0.988714	0.999999	0.999997	1
LPOS	LPOS-0064.1	DG(36:4)_1; DG(18:2/18:2); DG(18:1/18:3)	Lipids	Glycerolipid Metabolism		Glycerolipids [GL]	Diradylglycerols [GL02]	Diacylglycerols [GL0201]	dementia	1.07372e-06	2.20611e-06	0.4867	0.626471	0.999019	1	0.999997	1.00001
LPOS	LPOS-0066.1	HexCer(d16:1/24:0)	Lipids	Sphingolipid Metabolism		Sphingolipids [SP]	Neutral glycosphingolipids [SP05]	Simple Glc series [SP0501]	dementia	1.0098e-05	1.06069e-05	0.95202	0.341087	0.987454	1.00001	0.999989	1.00003
