## Supplementary Tables for "Metabolomic profiling in small vessel disease identifies multiple associations with disease severity" (part 3 of 3)

### Sheet: ST5 (continued)
Supplementary Table 5. All results from Cox proportional-hazards regression models for dementia per 1-SD higher metabolite levels
LPOS	LPOS-0067.1	HexCer(d18:1/22:0)	Lipids	Sphingolipid Metabolism		Sphingolipids [SP]	Neutral glycosphingolipids [SP05]	Simple Glc series [SP0501]	dementia	2.32e-06	9.52694e-07	2.4352	0.0148837	0.466776	1	1	1
LPOS	LPOS-0068.1	HexCer(d18:1/16:0)	Lipids	Sphingolipid Metabolism		Sphingolipids [SP]	Neutral glycosphingolipids [SP05]	Simple Glc series [SP0501]	dementia	1.77254e-06	1.53276e-06	1.15644	0.247503	0.960695	1	0.999999	1
LPOS	LPOS-0069.1	HexCer(d18:1/20:0)	Lipids	Sphingolipid Metabolism		Sphingolipids [SP]	Neutral glycosphingolipids [SP05]	Simple Glc series [SP0501]	dementia	1.1213e-05	7.09467e-06	1.58049	0.113995	0.685414	1.00001	0.999997	1.00003
LPOS	LPOS-0070.1	HexCer(d18:1/24:0)	Lipids	Sphingolipid Metabolism		Sphingolipids [SP]	Neutral glycosphingolipids [SP05]	Simple Glc series [SP0501]	dementia	1.73515e-06	8.3941e-07	2.0671	0.0387246	0.466776	1	1	1
LPOS	LPOS-0071.1	LacCer(d18:1/16:0)	Lipids	Sphingolipid Metabolism	LMSP0501AB03	Sphingolipids [SP]	Neutral glycosphingolipids [SP05]	Simple Glc series [SP0501]	dementia	1.08186e-06	1.15784e-06	0.934376	0.35011	0.987454	1	0.999999	1
LPOS	LPOS-0076.1	LPC(0:0/14:0)	Lipids	Phospholipid Metabolism	LMGP01050073	Glycerophospholipids [GP]	Glycerophosphocholines [GP01]	Monoacylglycerophosphocholines [GP0105]	dementia	-4.32009e-07	2.97698e-06	-0.145116	0.884619	0.999019	1	0.999994	1.00001
LPOS	LPOS-0078.1	LPC(0:0/16:0)	Lipids	Phospholipid Metabolism	LMGP01050074	Glycerophospholipids [GP]	Glycerophosphocholines [GP01]	Monoacylglycerophosphocholines [GP0105]	dementia	4.4463e-08	6.90157e-08	0.644245	0.519417	0.999019	1	1	1
LPOS	LPOS-0079.1	LPC(0:0/16:1)	Lipids	Phospholipid Metabolism		Glycerophospholipids [GP]	Glycerophosphocholines [GP01]	Monoacylglycerophosphocholines [GP0105]	dementia	-2.47379e-07	1.68168e-06	-0.147102	0.883051	0.999019	1	0.999996	1
LPOS	LPOS-0080.1	LPC(0:0/18:0)	Lipids	Phospholipid Metabolism	LMGP01050076	Glycerophospholipids [GP]	Glycerophosphocholines [GP01]	Monoacylglycerophosphocholines [GP0105]	dementia	4.7556e-07	2.01944e-07	2.3549	0.0185275	0.466776	1	1	1
LPOS	LPOS-0081.1	LPC(0:0/18:1)	Lipids	Phospholipid Metabolism		Glycerophospholipids [GP]	Glycerophosphocholines [GP01]	Monoacylglycerophosphocholines [GP0105]	dementia	2.64053e-07	2.89895e-07	0.910857	0.362371	0.987454	1	1	1
LPOS	LPOS-0082.1	LPC(0:0/18:2)	Lipids	Phospholipid Metabolism		Glycerophospholipids [GP]	Glycerophosphocholines [GP01]	Monoacylglycerophosphocholines [GP0105]	dementia	2.45396e-07	1.75398e-07	1.39908	0.161788	0.818457	1	1	1
LPOS	LPOS-0083.1	LPC(0:0/18:3)	Lipids	Phospholipid Metabolism		Glycerophospholipids [GP]	Glycerophosphocholines [GP01]	Monoacylglycerophosphocholines [GP0105]	dementia	5.94379e-06	1.19945e-05	0.495544	0.620217	0.999019	1.00001	0.999982	1.00003
LPOS	LPOS-0084.1	LPC(0:0/20:3)	Lipids	Phospholipid Metabolism		Glycerophospholipids [GP]	Glycerophosphocholines [GP01]	Monoacylglycerophosphocholines [GP0105]	dementia	2.61404e-07	3.03563e-06	0.0861118	0.931378	0.999019	1	0.999994	1.00001
LPOS	LPOS-0085.1	LPC(0:0/20:4)	Lipids	Phospholipid Metabolism		Glycerophospholipids [GP]	Glycerophosphocholines [GP01]	Monoacylglycerophosphocholines [GP0105]	dementia	-5.30254e-07	8.6155e-07	-0.615465	0.538248	0.999019	0.999999	0.999998	1
LPOS	LPOS-0086.1	LPC(0:0/20:5)	Lipids	Phospholipid Metabolism		Glycerophospholipids [GP]	Glycerophosphocholines [GP01]	Monoacylglycerophosphocholines [GP0105]	dementia	-2.07705e-07	2.1903e-06	-0.0948298	0.92445	0.999019	1	0.999995	1
LPOS	LPOS-0087.1	LPC(0:0/22:6)	Lipids	Phospholipid Metabolism		Glycerophospholipids [GP]	Glycerophosphocholines [GP01]	Monoacylglycerophosphocholines [GP0105]	dementia	1.69497e-06	1.90606e-06	0.889253	0.373867	0.987454	1	0.999998	1.00001
LPOS	LPOS-0088.1	LPC(14:0/0:0)	Lipids	Phospholipid Metabolism	LMGP01050012	Glycerophospholipids [GP]	Glycerophosphocholines [GP01]	Monoacylglycerophosphocholines [GP0105]	dementia	-4.14523e-08	3.37222e-07	-0.122923	0.902168	0.999019	1	0.999999	1
LPOS	LPOS-0089.1	LPC(15:0/0:0)	Lipids	Phospholipid Metabolism	LMGP01050016	Glycerophospholipids [GP]	Glycerophosphocholines [GP01]	Monoacylglycerophosphocholines [GP0105]	dementia	2.79273e-07	8.14235e-07	0.342988	0.731607	0.999019	1	0.999999	1
LPOS	LPOS-0090.1	LPC(16:0/0:0)	Lipids	Phospholipid Metabolism	LMGP01050018	Glycerophospholipids [GP]	Glycerophosphocholines [GP01]	Monoacylglycerophosphocholines [GP0105]	dementia	2.00643e-08	2.1716e-08	0.923943	0.355516	0.987454	1	1	1
LPOS	LPOS-0091.1	LPC(16:1/0:0)	Lipids	Phospholipid Metabolism		Glycerophospholipids [GP]	Glycerophosphocholines [GP01]	Monoacylglycerophosphocholines [GP0105]	dementia	-1.47234e-08	1.83912e-07	-0.0800571	0.936192	0.999019	1	1	1
LPOS	LPOS-0092.1	LPC(17:0/0:0)	Lipids	Phospholipid Metabolism	LMGP01050024	Glycerophospholipids [GP]	Glycerophosphocholines [GP01]	Monoacylglycerophosphocholines [GP0105]	dementia	8.73969e-07	6.49492e-07	1.34562	0.178426	0.846247	1	1	1
LPOS	LPOS-0093.1	LPC(17:1/0:0)	Lipids	Phospholipid Metabolism		Glycerophospholipids [GP]	Glycerophosphocholines [GP01]	Monoacylglycerophosphocholines [GP0105]	dementia	3.6951e-07	3.73817e-06	0.0988477	0.921259	0.999019	1	0.999993	1.00001
LPOS	LPOS-0094.1	LPC(18:0/0:0)	Lipids	Phospholipid Metabolism	LMGP01050026	Glycerophospholipids [GP]	Glycerophosphocholines [GP01]	Monoacylglycerophosphocholines [GP0105]	dementia	6.18498e-08	2.85214e-08	2.16854	0.0301177	0.466776	1	1	1
LPOS	LPOS-0096.1	LPC(18:1/0:0)_2	Lipids	Phospholipid Metabolism		Glycerophospholipids [GP]	Glycerophosphocholines [GP01]	Monoacylglycerophosphocholines [GP0105]	dementia	2.83946e-08	3.17667e-08	0.893849	0.371403	0.987454	1	1	1
LPOS	LPOS-0097.1	LPC(18:2/0:0)	Lipids	Phospholipid Metabolism		Glycerophospholipids [GP]	Glycerophosphocholines [GP01]	Monoacylglycerophosphocholines [GP0105]	dementia	3.76134e-08	2.31725e-08	1.62319	0.104549	0.674763	1	1	1
LPOS	LPOS-0098.1	LPC(18:3/0:0)_1	Lipids	Phospholipid Metabolism		Glycerophospholipids [GP]	Glycerophosphocholines [GP01]	Monoacylglycerophosphocholines [GP0105]	dementia	7.61493e-07	1.3071e-06	0.582581	0.560175	0.999019	1	0.999998	1
LPOS	LPOS-0100.1	LPC(19:0/0:0)	Lipids	Phospholipid Metabolism	LMGP01050041	Glycerophospholipids [GP]	Glycerophosphocholines [GP01]	Monoacylglycerophosphocholines [GP0105]	dementia	1.06787e-05	5.11834e-06	2.08637	0.0369456	0.466776	1.00001	1	1.00002
LPOS	LPOS-0101.1	LPC(20:0/0:0)	Lipids	Phospholipid Metabolism	LMGP01050045	Glycerophospholipids [GP]	Glycerophosphocholines [GP01]	Monoacylglycerophosphocholines [GP0105]	dementia	1.49432e-05	4.23245e-06	3.53061	0.000414599	0.119821	1.00001	1.00001	1.00002
LPOS	LPOS-0102.1	LPC(20:1/0:0)	Lipids	Phospholipid Metabolism		Glycerophospholipids [GP]	Glycerophosphocholines [GP01]	Monoacylglycerophosphocholines [GP0105]	dementia	2.00851e-06	1.36203e-06	1.47464	0.14031	0.769576	1	0.999999	1
LPOS	LPOS-0103.1	LPC(20:2/0:0)	Lipids	Phospholipid Metabolism		Glycerophospholipids [GP]	Glycerophosphocholines [GP01]	Monoacylglycerophosphocholines [GP0105]	dementia	2.97421e-06	1.79453e-06	1.65737	0.0974444	0.665564	1	0.999999	1.00001
LPOS	LPOS-0104.1	LPC(20:3/0:0)_1	Lipids	Phospholipid Metabolism		Glycerophospholipids [GP]	Glycerophosphocholines [GP01]	Monoacylglycerophosphocholines [GP0105]	dementia	-1.00468e-07	3.91465e-07	-0.256646	0.797452	0.999019	1	0.999999	1
LPOS	LPOS-0105.1	LPC(20:3/0:0)_2	Lipids	Phospholipid Metabolism		Glycerophospholipids [GP]	Glycerophosphocholines [GP01]	Monoacylglycerophosphocholines [GP0105]	dementia	-2.38126e-06	2.8152e-06	-0.845857	0.397632	0.987454	0.999998	0.999992	1
LPOS	LPOS-0106.1	LPC(20:4/0:0)	Lipids	Phospholipid Metabolism		Glycerophospholipids [GP]	Glycerophosphocholines [GP01]	Monoacylglycerophosphocholines [GP0105]	dementia	-1.2649e-07	1.09922e-07	-1.15072	0.249846	0.960695	1	1	1
LPOS	LPOS-0107.1	LPC(20:5/0:0)	Lipids	Phospholipid Metabolism		Glycerophospholipids [GP]	Glycerophosphocholines [GP01]	Monoacylglycerophosphocholines [GP0105]	dementia	-3.6068e-08	2.53211e-07	-0.142443	0.88673	0.999019	1	0.999999	1
LPOS	LPOS-0108.1	LPC(22:0/0:0)	Lipids	Phospholipid Metabolism	LMGP01050053	Glycerophospholipids [GP]	Glycerophosphocholines [GP01]	Monoacylglycerophosphocholines [GP0105]	dementia	3.24444e-05	1.06851e-05	3.03641	0.00239415	0.288894	1.00003	1.00001	1.00005
LPOS	LPOS-0109.1	LPC(22:4/0:0)	Lipids	Phospholipid Metabolism		Glycerophospholipids [GP]	Glycerophosphocholines [GP01]	Monoacylglycerophosphocholines [GP0105]	dementia	-1.04724e-06	4.79563e-06	-0.218373	0.827139	0.999019	0.999999	0.99999	1.00001
LPOS	LPOS-0110.1	LPC(22:6/0:0)	Lipids	Phospholipid Metabolism		Glycerophospholipids [GP]	Glycerophosphocholines [GP01]	Monoacylglycerophosphocholines [GP0105]	dementia	2.20493e-07	2.36703e-07	0.931518	0.351586	0.987454	1	1	1
LPOS	LPOS-0111.1	LPC(24:0/0:0)	Lipids	Phospholipid Metabolism	LMGP01050057	Glycerophospholipids [GP]	Glycerophosphocholines [GP01]	Monoacylglycerophosphocholines [GP0105]	dementia	5.78424e-06	2.24099e-06	2.58111	0.00984823	0.466776	1.00001	1	1.00001
LPOS	LPOS-0112.1	LPC(O-16:0/0:0)	Lipids	Phospholipid Metabolism	LMGP01060010	Glycerophospholipids [GP]	Glycerophosphocholines [GP01]	Monoalkylglycerophosphocholines [GP0106]	dementia	1.39283e-06	5.55352e-07	2.50802	0.0121411	0.466776	1	1	1
LPOS	LPOS-0113.1	LPC(O-18:0/0:0)	Lipids	Phospholipid Metabolism	LMGP01060014	Glycerophospholipids [GP]	Glycerophosphocholines [GP01]	Monoalkylglycerophosphocholines [GP0106]	dementia	3.39786e-06	1.61438e-06	2.10474	0.0353141	0.466776	1	1	1.00001
LPOS	LPOS-0114.1	LPC(O-18:1/0:0)_1	Lipids	Phospholipid Metabolism		Glycerophospholipids [GP]	Glycerophosphocholines [GP01]	Monoalkylglycerophosphocholines [GP0106]	dementia	2.18321e-06	8.37335e-07	2.60734	0.00912495	0.466776	1	1	1
LPOS	LPOS-0116.1	LPC(O-20:0/0:0)	Lipids	Phospholipid Metabolism	LMGP01060041	Glycerophospholipids [GP]	Glycerophosphocholines [GP01]	Monoalkylglycerophosphocholines [GP0106]	dementia	1.86602e-05	9.30509e-06	2.00537	0.0449232	0.468346	1.00002	1	1.00004
LPOS	LPOS-0117.1	LPC(P-16:0/0:0)	Lipids	Phospholipid Metabolism	LMGP01070006	Glycerophospholipids [GP]	Glycerophosphocholines [GP01]	1Z-alkenylglycerophosphocholines [GP0107]	dementia	1.36535e-06	5.49309e-07	2.48557	0.0129343	0.466776	1	1	1
LPOS	LPOS-0118.1	LPC(P-18:0/0:0)	Lipids	Phospholipid Metabolism	LMGP01070009	Glycerophospholipids [GP]	Glycerophosphocholines [GP01]	1Z-alkenylglycerophosphocholines [GP0107]	dementia	5.52423e-06	2.72386e-06	2.02809	0.0425514	0.466776	1.00001	1	1.00001
LPOS	LPOS-0119.1	LPE(16:0/0:0)	Lipids	Phospholipid Metabolism	LMGP02050002	Glycerophospholipids [GP]	Glycerophosphoethanolamines [GP02]	Monoacylglycerophosphoethanolamines [GP0205]	dementia	7.08821e-06	3.41916e-06	2.07309	0.0381644	0.466776	1.00001	1	1.00001
LPOS	LPOS-0122.1	LPE(P-18:0/0:0)	Lipids	Phospholipid Metabolism		Glycerophospholipids [GP]	Glycerophosphoethanolamines [GP02]	1Z-alkenylglycerophosphoethanolamines [GP0207]	dementia	1.11622e-05	7.73765e-06	1.44259	0.149137	0.801676	1.00001	0.999996	1.00003
LPOS	LPOS-0123.1	MG(16:0)	Lipids	Glycerolipid Metabolism		Glycerolipids [GL]	Monoradylglycerols [GL01]	Monoacylglycerols [GL0101]	dementia	-4.53027e-05	4.85238e-05	-0.933617	0.350501	0.987454	0.999955	0.99986	1.00005
LPOS	LPOS-0124.1	MG(18:1)_1	Lipids	Glycerolipid Metabolism		Glycerolipids [GL]	Monoradylglycerols [GL01]	Monoacylglycerols [GL0101]	dementia	-6.75594e-05	6.61349e-05	-1.02154	0.306999	0.987454	0.999932	0.999803	1.00006
LPOS	LPOS-0125.1	MG(18:1)_2	Lipids	Glycerolipid Metabolism		Glycerolipids [GL]	Monoradylglycerols [GL01]	Monoacylglycerols [GL0101]	dementia	-2.75867e-05	2.68095e-05	-1.02899	0.303484	0.987454	0.999972	0.99992	1.00002
LPOS	LPOS-0126.1	PC(14:0/18:2)	Lipids	Phospholipid Metabolism		Glycerophospholipids [GP]	Glycerophosphocholines [GP01]	Diacylglycerophosphocholines [GP0101]	dementia	6.76829e-08	8.55564e-08	0.791091	0.428891	0.988714	1	1	1
LPOS	LPOS-0127.1	PC(14:0/20:4)	Lipids	Phospholipid Metabolism		Glycerophospholipids [GP]	Glycerophosphocholines [GP01]	Diacylglycerophosphocholines [GP0101]	dementia	-2.15403e-07	3.00287e-07	-0.717324	0.473174	0.99011	1	0.999999	1
LPOS	LPOS-0128.1	PC(16:0/16:0)	Lipids	Phospholipid Metabolism	LMGP01010564	Glycerophospholipids [GP]	Glycerophosphocholines [GP01]	Diacylglycerophosphocholines [GP0101]	dementia	5.56737e-08	4.95684e-08	1.12317	0.261366	0.979342	1	1	1
LPOS	LPOS-0131.1	PC(16:0/18:1)_1	Lipids	Phospholipid Metabolism		Glycerophospholipids [GP]	Glycerophosphocholines [GP01]	Diacylglycerophosphocholines [GP0101]	dementia	-5.95684e-10	5.96859e-09	-0.0998031	0.920501	0.999019	1	1	1
LPOS	LPOS-0132.1	PC(16:0/18:1)_2	Lipids	Phospholipid Metabolism		Glycerophospholipids [GP]	Glycerophosphocholines [GP01]	Diacylglycerophosphocholines [GP0101]	dementia	-6.35411e-07	1.0911e-06	-0.582357	0.560326	0.999019	0.999999	0.999997	1
LPOS	LPOS-0135.1	PC(36:2); PC(16:0/20:2); PC(18:1/18:1)	Lipids	Phospholipid Metabolism		Glycerophospholipids [GP]	Glycerophosphocholines [GP01]	Diacylglycerophosphocholines [GP0101]	dementia	2.68698e-08	3.30678e-08	0.812569	0.416465	0.988714	1	1	1
LPOS	LPOS-0136.1	PC(16:0/20:3)	Lipids	Phospholipid Metabolism		Glycerophospholipids [GP]	Glycerophosphocholines [GP01]	Diacylglycerophosphocholines [GP0101]	dementia	-1.02473e-09	7.27952e-09	-0.140769	0.888053	0.999019	1	1	1
LPOS	LPOS-0137.1	PC(16:0/20:4)_1	Lipids	Phospholipid Metabolism		Glycerophospholipids [GP]	Glycerophosphocholines [GP01]	Diacylglycerophosphocholines [GP0101]	dementia	-3.21432e-09	5.2191e-08	-0.0615876	0.950891	0.999019	1	1	1
LPOS	LPOS-0139.1	PC(16:0/20:4)_3	Lipids	Phospholipid Metabolism		Glycerophospholipids [GP]	Glycerophosphocholines [GP01]	Diacylglycerophosphocholines [GP0101]	dementia	-2.3853e-08	1.13905e-08	-2.0941	0.0362507	0.466776	1	1	1
LPOS	LPOS-0140.1	PC(16:0/20:5)	Lipids	Phospholipid Metabolism		Glycerophospholipids [GP]	Glycerophosphocholines [GP01]	Diacylglycerophosphocholines [GP0101]	dementia	-4.12627e-09	8.18179e-09	-0.504324	0.614034	0.999019	1	1	1
LPOS	LPOS-0141.1	PC(16:0/22:4)	Lipids	Phospholipid Metabolism		Glycerophospholipids [GP]	Glycerophosphocholines [GP01]	Diacylglycerophosphocholines [GP0101]	dementia	-2.70503e-08	5.95517e-08	-0.454232	0.649662	0.999019	1	1	1
LPOS	LPOS-0142.1	PC(16:0/22:6)	Lipids	Phospholipid Metabolism		Glycerophospholipids [GP]	Glycerophosphocholines [GP01]	Diacylglycerophosphocholines [GP0101]	dementia	4.8426e-09	7.61297e-09	0.636099	0.524712	0.999019	1	1	1
LPOS	LPOS-0145.1	PC(18:0/18:0)	Lipids	Phospholipid Metabolism	LMGP01010006	Glycerophospholipids [GP]	Glycerophosphocholines [GP01]	Diacylglycerophosphocholines [GP0101]	dementia	5.249e-06	2.4348e-06	2.15582	0.0310978	0.466776	1.00001	1	1.00001
LPOS	LPOS-0146.1	PC(18:0/18:1)	Lipids	Phospholipid Metabolism		Glycerophospholipids [GP]	Glycerophosphocholines [GP01]	Diacylglycerophosphocholines [GP0101]	dementia	8.86707e-09	1.42737e-08	0.621217	0.534457	0.999019	1	1	1
LPOS	LPOS-0147.1	PC(18:0/18:2)	Lipids	Phospholipid Metabolism		Glycerophospholipids [GP]	Glycerophosphocholines [GP01]	Diacylglycerophosphocholines [GP0101]	dementia	1.4706e-08	6.78858e-09	2.16629	0.030289	0.466776	1	1	1
LPOS	LPOS-0148.1	PC(18:0/20:3)	Lipids	Phospholipid Metabolism		Glycerophospholipids [GP]	Glycerophosphocholines [GP01]	Diacylglycerophosphocholines [GP0101]	dementia	-5.6877e-09	1.2862e-08	-0.44221	0.658337	0.999019	1	1	1
LPOS	LPOS-0149.1	PC(18:0/20:4)	Lipids	Phospholipid Metabolism		Glycerophospholipids [GP]	Glycerophosphocholines [GP01]	Diacylglycerophosphocholines [GP0101]	dementia	-2.01331e-08	1.30812e-08	-1.53908	0.123784	0.700153	1	1	1
LPOS	LPOS-0150.1	PC(18:0/22:4)	Lipids	Phospholipid Metabolism		Glycerophospholipids [GP]	Glycerophosphocholines [GP01]	Diacylglycerophosphocholines [GP0101]	dementia	-1.11325e-07	1.79443e-07	-0.620391	0.535	0.999019	1	1	1
LPOS	LPOS-0151.1	PC(18:0/22:5)	Lipids	Phospholipid Metabolism		Glycerophospholipids [GP]	Glycerophosphocholines [GP01]	Diacylglycerophosphocholines [GP0101]	dementia	-7.77246e-08	1.68094e-07	-0.462389	0.643803	0.999019	1	1	1
LPOS	LPOS-0152.1	PC(18:0/22:6)	Lipids	Phospholipid Metabolism		Glycerophospholipids [GP]	Glycerophosphocholines [GP01]	Diacylglycerophosphocholines [GP0101]	dementia	1.40737e-08	1.73531e-08	0.811021	0.417354	0.988714	1	1	1
LPOS	LPOS-0156.1	PC(18:2/18:2)	Lipids	Phospholipid Metabolism		Glycerophospholipids [GP]	Glycerophosphocholines [GP01]	Diacylglycerophosphocholines [GP0101]	dementia	5.49984e-08	2.25591e-08	2.43797	0.0147699	0.466776	1	1	1
LPOS	LPOS-0157.1	PC(18:2/20:4)	Lipids	Phospholipid Metabolism		Glycerophospholipids [GP]	Glycerophosphocholines [GP01]	Diacylglycerophosphocholines [GP0101]	dementia	6.35498e-08	7.97878e-08	0.796484	0.425751	0.988714	1	1	1
LPOS	LPOS-0158.1	PC(32:1); PC(14:0/18:1); PC(16:0/16:1)	Lipids	Phospholipid Metabolism		Glycerophospholipids [GP]	Glycerophosphocholines [GP01]	Diacylglycerophosphocholines [GP0101]	dementia	-6.15038e-09	1.7073e-08	-0.360239	0.718668	0.999019	1	1	1
LPOS	LPOS-0159.1	PC(34:0); (18:0/16:0); PC(16:0/18:0)	Lipids	Phospholipid Metabolism		Glycerophospholipids [GP]	Glycerophosphocholines [GP01]	Diacylglycerophosphocholines [GP0101]	dementia	3.56469e-07	1.83932e-07	1.93805	0.0526176	0.529099	1	1	1
LPOS	LPOS-0161.1	PC(O-16:0/16:0)	Lipids	Phospholipid Metabolism	LMGP01020029	Glycerophospholipids [GP]	Glycerophosphocholines [GP01]	1-alkyl,2-acylglycerophosphocholines [GP0102]	dementia	3.3693e-07	2.28367e-07	1.47539	0.140108	0.769576	1	1	1
LPOS	LPOS-0163.1	PC(O-16:0/18:2)	Lipids	Phospholipid Metabolism		Glycerophospholipids [GP]	Glycerophosphocholines [GP01]	1-alkyl,2-acylglycerophosphocholines [GP0102]	dementia	2.55471e-07	7.50313e-08	3.40485	0.000661994	0.119821	1	1	1
LPOS	LPOS-0164.1	PC(O-18:0/16:0)	Lipids	Phospholipid Metabolism	LMGP01020086	Glycerophospholipids [GP]	Glycerophosphocholines [GP01]	1-alkyl,2-acylglycerophosphocholines [GP0102]	dementia	2.83813e-06	1.63562e-06	1.7352	0.0827057	0.617391	1	1	1.00001
LPOS	LPOS-0165.1	PC(O-18:1/18:1); PC(P-18:0/18:1)	Lipids	Phospholipid Metabolism		Glycerophospholipids [GP]	Glycerophosphocholines [GP01]		dementia	3.07711e-06	1.37313e-06	2.24095	0.0250295	0.466776	1	1	1.00001
LPOS	LPOS-0166.1	PE(16:0/18:2)	Lipids	Phospholipid Metabolism		Glycerophospholipids [GP]	Glycerophosphoethanolamines [GP02]	Diacylglycerophosphoethanolamines [GP0201]	dementia	9.84456e-07	1.02936e-06	0.956376	0.338883	0.987454	1	0.999999	1
LPOS	LPOS-0167.1	PE(16:0/20:4)	Lipids	Phospholipid Metabolism		Glycerophospholipids [GP]	Glycerophosphoethanolamines [GP02]	Diacylglycerophosphoethanolamines [GP0201]	dementia	-1.03374e-06	1.05445e-06	-0.980364	0.326906	0.987454	0.999999	0.999997	1
LPOS	LPOS-0168.1	PE(18:0/20:4)	Lipids	Phospholipid Metabolism		Glycerophospholipids [GP]	Glycerophosphoethanolamines [GP02]	Diacylglycerophosphoethanolamines [GP0201]	dementia	-2.79496e-07	3.71826e-07	-0.751685	0.452241	0.988714	1	0.999999	1
LPOS	LPOS-0169.1	PE(36:1); PE(18:0/18:1); PE(18:1/18:0)	Lipids	Phospholipid Metabolism		Glycerophospholipids [GP]	Glycerophosphoethanolamines [GP02]	Diacylglycerophosphoethanolamines [GP0201]	dementia	-2.58087e-07	3.3756e-06	-0.0764565	0.939056	0.999019	1	0.999993	1.00001
LPOS	LPOS-0170.1	PE(O-18:1/18:1); PE(P-18:0/18:1)	Lipids	Phospholipid Metabolism		Glycerophospholipids [GP]	Glycerophosphoethanolamines [GP02]		dementia	8.79834e-07	5.53655e-06	0.158914	0.873737	0.999019	1	0.99999	1.00001
LPOS	LPOS-0171.1	PE(O-18:1/20:4); PE(P-18:0/20:4)	Lipids	Phospholipid Metabolism		Glycerophospholipids [GP]	Glycerophosphoethanolamines [GP02]		dementia	-9.57113e-08	5.08299e-07	-0.188297	0.850644	0.999019	1	0.999999	1
LPOS	LPOS-0172.1	PE(O-18:1/22:6); PE(P-18:0/22:6)	Lipids	Phospholipid Metabolism		Glycerophospholipids [GP]	Glycerophosphoethanolamines [GP02]		dementia	3.8599e-07	8.12735e-07	0.474928	0.634839	0.999019	1	0.999999	1
LPOS	LPOS-0173.1	SM(d16:1/20:0)	Lipids	Sphingolipid Metabolism	LMSP03010052	Sphingolipids [SP]	Phosphosphingolipids [SP03]	Ceramide phosphocholines (sphingomyelins) [SP0301]	dementia	-2.01438e-07	1.71968e-07	-1.17137	0.241451	0.95574	1	0.999999	1
LPOS	LPOS-0174.1	SM(d16:1/22:0)	Lipids	Sphingolipid Metabolism	LMSP03010061	Sphingolipids [SP]	Phosphosphingolipids [SP03]	Ceramide phosphocholines (sphingomyelins) [SP0301]	dementia	-6.02389e-08	9.09133e-08	-0.662598	0.507588	0.999019	1	1	1
LPOS	LPOS-0175.1	SM(d16:1/24:0)	Lipids	Sphingolipid Metabolism	LMSP03010073	Sphingolipids [SP]	Phosphosphingolipids [SP03]	Ceramide phosphocholines (sphingomyelins) [SP0301]	dementia	-3.92554e-08	1.25706e-07	-0.312279	0.754829	0.999019	1	1	1
LPOS	LPOS-0176.1	SM(d16:1/24:1)	Lipids	Sphingolipid Metabolism		Sphingolipids [SP]	Phosphosphingolipids [SP03]	Ceramide phosphocholines (sphingomyelins) [SP0301]	dementia	-7.49447e-08	8.9449e-08	-0.837848	0.402116	0.987454	1	1	1
LPOS	LPOS-0177.1	SM(d17:1/16:0)	Lipids	Sphingolipid Metabolism		Sphingolipids [SP]	Phosphosphingolipids [SP03]	Ceramide phosphocholines (sphingomyelins) [SP0301]	dementia	3.26629e-08	1.12425e-07	0.290531	0.77141	0.999019	1	1	1
LPOS	LPOS-0178.1	SM(d17:1/24:1)	Lipids	Sphingolipid Metabolism		Sphingolipids [SP]	Phosphosphingolipids [SP03]	Ceramide phosphocholines (sphingomyelins) [SP0301]	dementia	-2.0447e-08	1.37489e-07	-0.148717	0.881777	0.999019	1	1	1
LPOS	LPOS-0179.1	SM(d18:0/16:0)	Lipids	Sphingolipid Metabolism	LMSP03010004	Sphingolipids [SP]	Phosphosphingolipids [SP03]	Ceramide phosphocholines (sphingomyelins) [SP0301]	dementia	8.94209e-08	1.04963e-07	0.851928	0.394254	0.987454	1	1	1
LPOS	LPOS-0180.1	SM(d18:1/16:0)	Lipids	Sphingolipid Metabolism	LMSP03010003	Sphingolipids [SP]	Phosphosphingolipids [SP03]	Ceramide phosphocholines (sphingomyelins) [SP0301]	dementia	1.58996e-08	2.02568e-08	0.784899	0.432513	0.988714	1	1	1
LPOS	LPOS-0181.1	SM(d18:1/18:0)	Lipids	Sphingolipid Metabolism	LMSP03010001	Sphingolipids [SP]	Phosphosphingolipids [SP03]	Ceramide phosphocholines (sphingomyelins) [SP0301]	dementia	-3.21165e-08	5.2787e-08	-0.608417	0.542911	0.999019	1	1	1
LPOS	LPOS-0183.1	SM(d18:1/20:0)	Lipids	Sphingolipid Metabolism	LMSP03010005	Sphingolipids [SP]	Phosphosphingolipids [SP03]	Ceramide phosphocholines (sphingomyelins) [SP0301]	dementia	-1.06023e-08	1.00585e-07	-0.105406	0.916054	0.999019	1	1	1
LPOS	LPOS-0184.1	SM(d18:1/20:1)	Lipids	Sphingolipid Metabolism		Sphingolipids [SP]	Phosphosphingolipids [SP03]	Ceramide phosphocholines (sphingomyelins) [SP0301]	dementia	-5.82668e-10	1.31724e-07	-0.00442341	0.996471	0.999019	1	1	1
LPOS	LPOS-0185.1	SM(d18:1/22:0)	Lipids	Sphingolipid Metabolism	LMSP03010006	Sphingolipids [SP]	Phosphosphingolipids [SP03]	Ceramide phosphocholines (sphingomyelins) [SP0301]	dementia	5.10738e-08	5.7823e-08	0.883278	0.377086	0.987454	1	1	1
LPOS	LPOS-0186.1	SM(d18:1/23:0)	Lipids	Sphingolipid Metabolism	LMSP03010078	Sphingolipids [SP]	Phosphosphingolipids [SP03]	Ceramide phosphocholines (sphingomyelins) [SP0301]	dementia	-2.94118e-08	7.87881e-08	-0.373303	0.708923	0.999019	1	1	1
LPOS	LPOS-0187.1	SM(d18:1/24:0)	Lipids	Sphingolipid Metabolism	LMSP03010008	Sphingolipids [SP]	Phosphosphingolipids [SP03]	Ceramide phosphocholines (sphingomyelins) [SP0301]	dementia	3.01252e-08	4.91414e-08	0.61303	0.539856	0.999019	1	1	1
LPOS	LPOS-0188.1	SM(d18:1/24:1)	Lipids	Sphingolipid Metabolism		Sphingolipids [SP]	Phosphosphingolipids [SP03]	Ceramide phosphocholines (sphingomyelins) [SP0301]	dementia	5.66744e-09	3.24053e-08	0.174892	0.861164	0.999019	1	1	1
LPOS	LPOS-0189.1	SM(d18:2/14:0)	Lipids	Sphingolipid Metabolism		Sphingolipids [SP]	Phosphosphingolipids [SP03]	Ceramide phosphocholines (sphingomyelins) [SP0301]	dementia	-1.22595e-07	6.94323e-07	-0.176568	0.859848	0.999019	1	0.999999	1
LPOS	LPOS-0190.1	SM(d18:2/16:0)_1	Lipids	Sphingolipid Metabolism		Sphingolipids [SP]	Phosphosphingolipids [SP03]	Ceramide phosphocholines (sphingomyelins) [SP0301]	dementia	1.88785e-08	4.62358e-08	0.408309	0.683047	0.999019	1	1	1
LPOS	LPOS-0191.1	SM(d18:2/16:0)_2	Lipids	Sphingolipid Metabolism		Sphingolipids [SP]	Phosphosphingolipids [SP03]	Ceramide phosphocholines (sphingomyelins) [SP0301]	dementia	1.50148e-07	7.35668e-07	0.204097	0.838278	0.999019	1	0.999999	1
LPOS	LPOS-0192.1	SM(d18:2/18:0)	Lipids	Sphingolipid Metabolism		Sphingolipids [SP]	Phosphosphingolipids [SP03]	Ceramide phosphocholines (sphingomyelins) [SP0301]	dementia	-1.70265e-08	7.44451e-08	-0.228712	0.819093	0.999019	1	1	1
LPOS	LPOS-0193.1	SM(d18:2/22:0)	Lipids	Sphingolipid Metabolism		Sphingolipids [SP]	Phosphosphingolipids [SP03]	Ceramide phosphocholines (sphingomyelins) [SP0301]	dementia	7.37394e-08	6.92711e-08	1.06451	0.2871	0.987454	1	1	1
LPOS	LPOS-0194.1	SM(d18:2/23:0)	Lipids	Sphingolipid Metabolism		Sphingolipids [SP]	Phosphosphingolipids [SP03]	Ceramide phosphocholines (sphingomyelins) [SP0301]	dementia	7.33553e-09	1.14549e-07	0.0640385	0.94894	0.999019	1	1	1
LPOS	LPOS-0195.1	SM(d18:2/24:0)	Lipids	Sphingolipid Metabolism		Sphingolipids [SP]	Phosphosphingolipids [SP03]	Ceramide phosphocholines (sphingomyelins) [SP0301]	dementia	4.63214e-08	6.34566e-08	0.72997	0.465408	0.988714	1	1	1
LPOS	LPOS-0196.1	SM(d18:2/24:1)	Lipids	Sphingolipid Metabolism		Sphingolipids [SP]	Phosphosphingolipids [SP03]	Ceramide phosphocholines (sphingomyelins) [SP0301]	dementia	7.51744e-09	3.21603e-08	0.233749	0.81518	0.999019	1	1	1
LPOS	LPOS-0197.1	SM(d19:1/16:0)	Lipids	Sphingolipid Metabolism	LMSP03010045	Sphingolipids [SP]	Phosphosphingolipids [SP03]	Ceramide phosphocholines (sphingomyelins) [SP0301]	dementia	3.53346e-07	6.8588e-07	0.515172	0.606433	0.999019	1	0.999999	1
LPOS	LPOS-0199.1	Sphingosine-1-phosphate	Lipids	Sphingolipid Metabolism	LMSP01050001	Sphingolipids [SP]	Sphingoid bases [SP01]	Sphingoid base 1-phosphates [SP0105]	dementia	-1.12184e-06	1.6872e-05	-0.066491	0.946987	0.999019	0.999999	0.999966	1.00003
LPOS	LPOS-0200.1	TG(44:0)	Lipids	Glycerolipid Metabolism		Glycerolipids [GL]	Triradylglycerols [GL03]	Triacylglycerols [GL0301]	dementia	8.44188e-08	2.40186e-06	0.0351473	0.971962	0.999019	1	0.999995	1
LPOS	LPOS-0201.1	TG(44:1)	Lipids	Glycerolipid Metabolism		Glycerolipids [GL]	Triradylglycerols [GL03]	Triacylglycerols [GL0301]	dementia	-9.49868e-08	1.25121e-06	-0.0759158	0.939486	0.999019	1	0.999997	1
LPOS	LPOS-0202.1	TG(44:2)	Lipids	Glycerolipid Metabolism		Glycerolipids [GL]	Triradylglycerols [GL03]	Triacylglycerols [GL0301]	dementia	-9.34027e-07	2.12719e-06	-0.439088	0.660597	0.999019	0.999999	0.999995	1
LPOS	LPOS-0203.1	TG(46:0)	Lipids	Glycerolipid Metabolism		Glycerolipids [GL]	Triradylglycerols [GL03]	Triacylglycerols [GL0301]	dementia	1.42743e-07	2.07915e-06	0.0686543	0.945265	0.999019	1	0.999996	1
LPOS	LPOS-0204.1	TG(46:1)	Lipids	Glycerolipid Metabolism		Glycerolipids [GL]	Triradylglycerols [GL03]	Triacylglycerols [GL0301]	dementia	-1.82142e-08	3.98255e-07	-0.0457352	0.963521	0.999019	1	0.999999	1
LPOS	LPOS-0205.1	TG(46:2)	Lipids	Glycerolipid Metabolism		Glycerolipids [GL]	Triradylglycerols [GL03]	Triacylglycerols [GL0301]	dementia	-7.38113e-08	6.40663e-07	-0.115211	0.908278	0.999019	1	0.999999	1
LPOS	LPOS-0206.1	TG(48:0)	Lipids	Glycerolipid Metabolism		Glycerolipids [GL]	Triradylglycerols [GL03]	Triacylglycerols [GL0301]	dementia	5.39756e-07	2.69489e-06	0.200289	0.841255	0.999019	1	0.999995	1.00001
LPOS	LPOS-0207.1	TG(48:1)	Lipids	Glycerolipid Metabolism		Glycerolipids [GL]	Triradylglycerols [GL03]	Triacylglycerols [GL0301]	dementia	-3.02839e-08	1.58329e-07	-0.191272	0.848312	0.999019	1	1	1
LPOS	LPOS-0208.1	TG(48:2)	Lipids	Glycerolipid Metabolism		Glycerolipids [GL]	Triradylglycerols [GL03]	Triacylglycerols [GL0301]	dementia	-6.3524e-08	1.74675e-07	-0.36367	0.716105	0.999019	1	1	1
LPOS	LPOS-0209.1	TG(48:3)	Lipids	Glycerolipid Metabolism		Glycerolipids [GL]	Triradylglycerols [GL03]	Triacylglycerols [GL0301]	dementia	-1.69857e-07	4.55132e-07	-0.373203	0.708997	0.999019	1	0.999999	1
LPOS	LPOS-0210.1	TG(48:4)_1	Lipids	Glycerolipid Metabolism		Glycerolipids [GL]	Triradylglycerols [GL03]	Triacylglycerols [GL0301]	dementia	-7.72606e-07	1.49476e-06	-0.516875	0.605244	0.999019	0.999999	0.999996	1
LPOS	LPOS-0213.1	TG(50:1)	Lipids	Glycerolipid Metabolism		Glycerolipids [GL]	Triradylglycerols [GL03]	Triacylglycerols [GL0301]	dementia	-2.9682e-08	1.03702e-07	-0.286225	0.774706	0.999019	1	1	1
LPOS	LPOS-0214.1	TG(50:2)	Lipids	Glycerolipid Metabolism		Glycerolipids [GL]	Triradylglycerols [GL03]	Triacylglycerols [GL0301]	dementia	-3.37969e-08	7.08809e-08	-0.476813	0.633495	0.999019	1	1	1
LPOS	LPOS-0215.1	TG(50:3)	Lipids	Glycerolipid Metabolism		Glycerolipids [GL]	Triradylglycerols [GL03]	Triacylglycerols [GL0301]	dementia	-4.73915e-08	1.11341e-07	-0.425644	0.670367	0.999019	1	1	1
LPOS	LPOS-0216.1	TG(50:4)	Lipids	Glycerolipid Metabolism		Glycerolipids [GL]	Triradylglycerols [GL03]	Triacylglycerols [GL0301]	dementia	-4.92585e-08	3.55237e-07	-0.138664	0.889716	0.999019	1	0.999999	1
LPOS	LPOS-0217.1	TG(52:1)	Lipids	Glycerolipid Metabolism		Glycerolipids [GL]	Triradylglycerols [GL03]	Triacylglycerols [GL0301]	dementia	-5.04139e-08	2.31712e-07	-0.217571	0.827763	0.999019	1	0.999999	1
LPOS	LPOS-0218.1	TG(52:2)	Lipids	Glycerolipid Metabolism		Glycerolipids [GL]	Triradylglycerols [GL03]	Triacylglycerols [GL0301]	dementia	-3.13097e-08	4.8997e-08	-0.639013	0.522814	0.999019	1	1	1
LPOS	LPOS-0219.1	TG(52:3)	Lipids	Glycerolipid Metabolism		Glycerolipids [GL]	Triradylglycerols [GL03]	Triacylglycerols [GL0301]	dementia	-1.46455e-08	4.11546e-08	-0.355866	0.721941	0.999019	1	1	1
LPOS	LPOS-0220.1	TG(52:4)_1	Lipids	Glycerolipid Metabolism		Glycerolipids [GL]	Triradylglycerols [GL03]	Triacylglycerols [GL0301]	dementia	7.66179e-09	5.074e-08	0.151001	0.879975	0.999019	1	1	1
LPOS	LPOS-0223.1	TG(54:1)	Lipids	Glycerolipid Metabolism		Glycerolipids [GL]	Triradylglycerols [GL03]	Triacylglycerols [GL0301]	dementia	-9.59411e-07	2.01238e-06	-0.476755	0.633537	0.999019	0.999999	0.999995	1
LPOS	LPOS-0224.1	TG(54:2)	Lipids	Glycerolipid Metabolism		Glycerolipids [GL]	Triradylglycerols [GL03]	Triacylglycerols [GL0301]	dementia	-2.56403e-07	2.50255e-07	-1.02457	0.305568	0.987454	1	0.999999	1
LPOS	LPOS-0225.1	TG(54:3)	Lipids	Glycerolipid Metabolism		Glycerolipids [GL]	Triradylglycerols [GL03]	Triacylglycerols [GL0301]	dementia	-6.82959e-08	1.19919e-07	-0.569518	0.569005	0.999019	1	1	1
LPOS	LPOS-0226.1	TG(54:4)	Lipids	Glycerolipid Metabolism		Glycerolipids [GL]	Triradylglycerols [GL03]	Triacylglycerols [GL0301]	dementia	-3.57015e-09	8.22158e-08	-0.0434241	0.965363	0.999019	1	1	1
LPOS	LPOS-0227.1	TG(54:6)_1	Lipids	Glycerolipid Metabolism		Glycerolipids [GL]	Triradylglycerols [GL03]	Triacylglycerols [GL0301]	dementia	1.12596e-07	1.52858e-07	0.736608	0.461361	0.988714	1	1	1
LPOS	LPOS-0228.1	TG(54:6)_2	Lipids	Glycerolipid Metabolism		Glycerolipids [GL]	Triradylglycerols [GL03]	Triacylglycerols [GL0301]	dementia	-3.82885e-07	3.47057e-07	-1.10323	0.269926	0.979342	1	0.999999	1

### Sheet: ST6
Supplementary Table 6. All results for association of MRI markers and cognition parameters at baseline per 1-SD higher metabolite levels by cohort
Platform	Metabolite	Compound Name	Super Pathway	Sub Pathway	LipidMAPS ID	Lipid Category	Lipid Class	Lipid Subclass	Cohort	Outcome	Beta	SE	t / z	P	FDR q	OR	OR LCI	OR UCI	Lower Reference Percentile	Lower Reference Value	Unit	Upper Reference Percentile	Upper Reference Value	LOD	Quantification Type	Calibration Method
BI-LISA	H1A1	HDL-1_Apo-A1							RUNDMC	bsl_atrophy	-0.0403286	0.0329479	-1.22401	0.221626	0.438407	0.960474	0.900409	1.02455			mg/dL
BI-LISA	H1A1	HDL-1_Apo-A1							SCANS	bsl_atrophy	0.223565	0.13594	1.64459	0.103195	0.863154	1.25053	0.958029	1.63233			mg/dL
BI-LISA	H1A2	HDL-1_Apo-A2							RUNDMC	bsl_atrophy	0.00662592	0.0333073	0.198933	0.84241	0.923129	1.00665	0.943031	1.07456			mg/dL
BI-LISA	H1A2	HDL-1_Apo-A2							SCANS	bsl_atrophy	0.175718	0.119508	1.47035	0.144607	0.863154	1.1921	0.943162	1.50675			mg/dL
BI-LISA	H1CH	HDL-1_Cholesterol							RUNDMC	bsl_atrophy	-0.0510883	0.0330127	-1.54753	0.122477	0.307893	0.950195	0.890659	1.01371			mg/dL
BI-LISA	H1CH	HDL-1_Cholesterol							SCANS	bsl_atrophy	0.153728	0.127183	1.20871	0.229624	0.863154	1.16617	0.908872	1.49632			mg/dL
BI-LISA	H1FC	HDL-1_Free Cholesterol							RUNDMC	bsl_atrophy	-0.0681048	0.0335546	-2.02967	0.0430111	0.157273	0.934163	0.874702	0.997665			mg/dL
BI-LISA	H1FC	HDL-1_Free Cholesterol							SCANS	bsl_atrophy	0.113662	0.112283	1.01228	0.313847	0.896336	1.12037	0.899053	1.39618			mg/dL
BI-LISA	H1PL	HDL-1_Phospholipids							RUNDMC	bsl_atrophy	-0.0293048	0.0333347	-0.879107	0.379839	0.605734	0.97112	0.9097	1.03669			mg/dL
BI-LISA	H1PL	HDL-1_Phospholipids							SCANS	bsl_atrophy	0.185318	0.131019	1.41443	0.160341	0.863154	1.2036	0.931015	1.556			mg/dL
BI-LISA	H1TG	HDL-1_Triglycerides							RUNDMC	bsl_atrophy	-0.0188615	0.0338545	-0.557132	0.57773	0.739004	0.981315	0.918314	1.04864			mg/dL
BI-LISA	H1TG	HDL-1_Triglycerides							SCANS	bsl_atrophy	0.161905	0.112363	1.44091	0.152733	0.863154	1.17575	0.943342	1.46541			mg/dL
BI-LISA	H2A1	HDL-2_Apo-A1							RUNDMC	bsl_atrophy	0.00362377	0.0343541	0.105483	0.916042	0.969612	1.00363	0.938277	1.07354			mg/dL
BI-LISA	H2A1	HDL-2_Apo-A1							SCANS	bsl_atrophy	0.205278	0.116594	1.76063	0.0813586	0.863154	1.22787	0.977023	1.54311			mg/dL
BI-LISA	H2A2	HDL-2_Apo-A2							RUNDMC	bsl_atrophy	0.0410807	0.0321534	1.27765	0.202069	0.413271	1.04194	0.978299	1.10971			mg/dL
BI-LISA	H2A2	HDL-2_Apo-A2							SCANS	bsl_atrophy	0.172358	0.124272	1.38694	0.168543	0.863154	1.1881	0.931262	1.51578			mg/dL
BI-LISA	H2CH	HDL-2_Cholesterol							RUNDMC	bsl_atrophy	-0.0260862	0.034763	-0.750401	0.453427	0.659807	0.974251	0.910081	1.04295			mg/dL
BI-LISA	H2CH	HDL-2_Cholesterol							SCANS	bsl_atrophy	0.242817	0.126965	1.91247	0.0586773	0.863154	1.27484	0.993984	1.63504			mg/dL
BI-LISA	H2FC	HDL-2_Free Cholesterol							RUNDMC	bsl_atrophy	-0.0160081	0.0345593	-0.463206	0.643453	0.786926	0.984119	0.919666	1.05309			mg/dL
BI-LISA	H2FC	HDL-2_Free Cholesterol							SCANS	bsl_atrophy	0.118559	0.115816	1.02368	0.308455	0.895721	1.12587	0.897232	1.41278			mg/dL
BI-LISA	H2PL	HDL-2_Phospholipids							RUNDMC	bsl_atrophy	0.00167059	0.0355225	0.0470291	0.962512	0.979329	1.00167	0.934304	1.0739			mg/dL
BI-LISA	H2PL	HDL-2_Phospholipids							SCANS	bsl_atrophy	0.238447	0.117634	2.02702	0.0453218	0.863154	1.26928	1.00791	1.59841			mg/dL
BI-LISA	H2TG	HDL-2_Triglycerides							RUNDMC	bsl_atrophy	0.0146383	0.0324337	0.451331	0.651981	0.792003	1.01475	0.952246	1.08135			mg/dL
BI-LISA	H2TG	HDL-2_Triglycerides							SCANS	bsl_atrophy	0.123768	0.125085	0.989474	0.324819	0.90245	1.13175	0.885682	1.44619			mg/dL
BI-LISA	H3A1	HDL-3_Apo-A1							RUNDMC	bsl_atrophy	0.00706817	0.0350938	0.201408	0.840476	0.923129	1.00709	0.94015	1.0788			mg/dL
BI-LISA	H3A1	HDL-3_Apo-A1							SCANS	bsl_atrophy	0.105892	0.0973603	1.08763	0.279375	0.885232	1.1117	0.918572	1.34544			mg/dL
BI-LISA	H3A2	HDL-3_Apo-A2							RUNDMC	bsl_atrophy	0.0548962	0.0315012	1.74267	0.0821125	0.234239	1.05643	0.993177	1.12371			mg/dL
BI-LISA	H3A2	HDL-3_Apo-A2							SCANS	bsl_atrophy	0.0745762	0.126894	0.587706	0.558055	0.948173	1.07743	0.840183	1.38166			mg/dL
BI-LISA	H3CH	HDL-3_Cholesterol							RUNDMC	bsl_atrophy	-0.0174732	0.0353419	-0.494404	0.621275	0.772858	0.982679	0.916912	1.05316			mg/dL
BI-LISA	H3CH	HDL-3_Cholesterol							SCANS	bsl_atrophy	0.103768	0.105256	0.985868	0.326577	0.90245	1.10934	0.902549	1.36352			mg/dL
BI-LISA	H3FC	HDL-3_Free Cholesterol							RUNDMC	bsl_atrophy	-0.0080614	0.0336413	-0.239628	0.810734	0.910043	0.991971	0.928673	1.05958			mg/dL
BI-LISA	H3FC	HDL-3_Free Cholesterol							SCANS	bsl_atrophy	0.152086	0.111502	1.36398	0.175636	0.863154	1.16426	0.935703	1.44865			mg/dL
BI-LISA	H3PL	HDL-3_Phospholipids							RUNDMC	bsl_atrophy	0.0279098	0.0340701	0.819188	0.413137	0.636407	1.0283	0.961878	1.09931			mg/dL
BI-LISA	H3PL	HDL-3_Phospholipids							SCANS	bsl_atrophy	0.14182	0.108063	1.31239	0.192394	0.863154	1.15237	0.93241	1.42422			mg/dL
BI-LISA	H3TG	HDL-3_Triglycerides							RUNDMC	bsl_atrophy	0.0365224	0.0310421	1.17654	0.240036	0.450066	1.0372	0.975973	1.10226			mg/dL
BI-LISA	H3TG	HDL-3_Triglycerides							SCANS	bsl_atrophy	0.0373439	0.131497	0.28399	0.777005	0.995952	1.03805	0.802206	1.34323			mg/dL
BI-LISA	H4A1	HDL-4_Apo-A1							RUNDMC	bsl_atrophy	-0.0433854	0.0358273	-1.21096	0.226582	0.440982	0.957542	0.892609	1.0272			mg/dL
BI-LISA	H4A1	HDL-4_Apo-A1							SCANS	bsl_atrophy	-0.0324419	0.097606	-0.332376	0.740301	0.995952	0.968079	0.799515	1.17218			mg/dL
BI-LISA	H4A2	HDL-4_Apo-A2							RUNDMC	bsl_atrophy	0.00715505	0.0363566	0.196802	0.844076	0.923129	1.00718	0.937908	1.08157			mg/dL
BI-LISA	H4A2	HDL-4_Apo-A2							SCANS	bsl_atrophy	-0.0691118	0.0869722	-0.794642	0.428704	0.937871	0.933222	0.78696	1.10667			mg/dL
BI-LISA	H4CH	HDL-4_Cholesterol							RUNDMC	bsl_atrophy	-0.0477498	0.0338843	-1.4092	0.159505	0.346497	0.953372	0.892113	1.01884			mg/dL
BI-LISA	H4CH	HDL-4_Cholesterol							SCANS	bsl_atrophy	-0.0325858	0.101038	-0.322511	0.747739	0.995952	0.967939	0.794041	1.17992			mg/dL
BI-LISA	H4FC	HDL-4_Free Cholesterol							RUNDMC	bsl_atrophy	-0.0316526	0.0329363	-0.961023	0.337086	0.570649	0.968843	0.908275	1.03345			mg/dL
BI-LISA	H4FC	HDL-4_Free Cholesterol							SCANS	bsl_atrophy	-0.0608074	0.110505	-0.550268	0.583363	0.958305	0.941004	0.757753	1.16857			mg/dL
BI-LISA	H4PL	HDL-4_Phospholipids							RUNDMC	bsl_atrophy	-0.0217785	0.0364641	-0.597258	0.550652	0.717037	0.978457	0.910967	1.05095			mg/dL
BI-LISA	H4PL	HDL-4_Phospholipids							SCANS	bsl_atrophy	-0.0407768	0.0892202	-0.457036	0.648637	0.979409	0.960043	0.806019	1.1435			mg/dL
BI-LISA	H4TG	HDL-4_Triglycerides							RUNDMC	bsl_atrophy	0.0265015	0.038663	0.685448	0.493434	0.679965	1.02686	0.951916	1.10769			mg/dL
BI-LISA	H4TG	HDL-4_Triglycerides							SCANS	bsl_atrophy	-0.127121	0.0876316	-1.45063	0.150014	0.863154	0.880627	0.741649	1.04565			mg/dL
BI-LISA	HDA1	HDL_Apo-A1							RUNDMC	bsl_atrophy	-0.0392133	0.0335146	-1.17004	0.24264	0.45044	0.961546	0.900413	1.02683			mg/dL
BI-LISA	HDA1	HDL_Apo-A1							SCANS	bsl_atrophy	0.222346	0.118395	1.87799	0.0632961	0.863154	1.249	0.990337	1.57523			mg/dL
BI-LISA	HDA2	HDL_Apo-A2							RUNDMC	bsl_atrophy	0.0186331	0.03006	0.619863	0.535679	0.705149	1.01881	0.960516	1.08064			mg/dL
BI-LISA	HDA2	HDL_Apo-A2							SCANS	bsl_atrophy	0.151729	0.174922	0.867408	0.387795	0.933617	1.16385	0.826034	1.6398			mg/dL
BI-LISA	HDCH	HDL_Cholesterol							RUNDMC	bsl_atrophy	-0.0495171	0.0331929	-1.4918	0.136493	0.322944	0.951689	0.891745	1.01566			mg/dL
BI-LISA	HDCH	HDL_Cholesterol							SCANS	bsl_atrophy	0.226006	0.124317	1.81799	0.0720602	0.863154	1.25358	0.9825	1.59946			mg/dL
BI-LISA	HDFC	HDL_Free Cholesterol							RUNDMC	bsl_atrophy	-0.0997417	0.0345269	-2.88881	0.00406436	0.0300265	0.905071	0.845849	0.96844			mg/dL
BI-LISA	HDFC	HDL_Free Cholesterol							SCANS	bsl_atrophy	0.109451	0.10206	1.07242	0.286111	0.885232	1.11567	0.913396	1.36273			mg/dL
BI-LISA	HDPL	HDL_Phospholipids							RUNDMC	bsl_atrophy	-0.0380805	0.0352753	-1.07952	0.280966	0.496144	0.962635	0.898328	1.03155			mg/dL
BI-LISA	HDPL	HDL_Phospholipids							SCANS	bsl_atrophy	0.187897	0.108025	1.73938	0.0850457	0.863154	1.20671	0.976449	1.49127			mg/dL
BI-LISA	HDTG	HDL_Triglycerides							RUNDMC	bsl_atrophy	0.00676285	0.0324643	0.208317	0.835081	0.923129	1.00679	0.94472	1.07293			mg/dL
BI-LISA	HDTG	HDL_Triglycerides							SCANS	bsl_atrophy	0.0835299	0.115978	0.720219	0.47307	0.948173	1.08712	0.866072	1.36458			mg/dL
BI-LISA	IDAB	IDL_Apo-B							RUNDMC	bsl_atrophy	0.0406903	0.0343626	1.18414	0.237017	0.449215	1.04153	0.973692	1.11409			mg/dL
BI-LISA	IDAB	IDL_Apo-B							SCANS	bsl_atrophy	-0.0964588	0.0926713	-1.04087	0.300446	0.895721	0.908047	0.757225	1.08891			mg/dL
BI-LISA	IDCH	IDL_Cholesterol							RUNDMC	bsl_atrophy	0.0255678	0.0392541	0.651341	0.515178	0.694712	1.0259	0.949927	1.10794			mg/dL
BI-LISA	IDCH	IDL_Cholesterol							SCANS	bsl_atrophy	-0.122748	0.0797611	-1.53895	0.126975	0.863154	0.884486	0.756479	1.03415			mg/dL
BI-LISA	IDFC	IDL_Free Cholesterol							RUNDMC	bsl_atrophy	0.0214796	0.036876	0.582482	0.56055	0.724711	1.02171	0.950471	1.09829			mg/dL
BI-LISA	IDFC	IDL_Free Cholesterol							SCANS	bsl_atrophy	-0.116809	0.0911962	-1.28086	0.203207	0.863154	0.889755	0.744119	1.06389			mg/dL
BI-LISA	IDPL	IDL_Phospholipids							RUNDMC	bsl_atrophy	0.0193977	0.0386709	0.501609	0.616202	0.76919	1.01959	0.945164	1.09987			mg/dL
BI-LISA	IDPL	IDL_Phospholipids							SCANS	bsl_atrophy	-0.0868622	0.0975857	-0.890111	0.375542	0.924805	0.916803	0.757198	1.11005			mg/dL
BI-LISA	IDTG	IDL_Triglycerides							RUNDMC	bsl_atrophy	0.0685297	0.0368092	1.86176	0.0633259	0.194271	1.07093	0.99639	1.15105			mg/dL
BI-LISA	IDTG	IDL_Triglycerides							SCANS	bsl_atrophy	-0.089708	0.100051	-0.89662	0.372075	0.924805	0.914198	0.751406	1.11226			mg/dL
BI-LISA	L1AB	LDL-1_Apo-B							RUNDMC	bsl_atrophy	-0.0989299	0.0370843	-2.66771	0.00792833	0.0503518	0.905806	0.842303	0.974097			mg/dL
BI-LISA	L1AB	LDL-1_Apo-B							SCANS	bsl_atrophy	0.0840237	0.114794	0.73195	0.465911	0.948173	1.08765	0.868512	1.36209			mg/dL
BI-LISA	L1CH	LDL-1_Cholesterol							RUNDMC	bsl_atrophy	-0.127591	0.0378896	-3.36745	0.000827598	0.012816	0.880213	0.817214	0.948069			mg/dL
BI-LISA	L1CH	LDL-1_Cholesterol							SCANS	bsl_atrophy	0.0721319	0.113786	0.633928	0.527575	0.948173	1.0748	0.859944	1.34333			mg/dL
BI-LISA	L1FC	LDL-1_Free Cholesterol							RUNDMC	bsl_atrophy	-0.111847	0.0362298	-3.08716	0.00215277	0.0194825	0.894181	0.832887	0.959986			mg/dL
BI-LISA	L1FC	LDL-1_Free Cholesterol							SCANS	bsl_atrophy	0.0547789	0.118495	0.462289	0.644879	0.979409	1.05631	0.837385	1.33246			mg/dL
BI-LISA	L1PL	LDL-1_Phospholipids							RUNDMC	bsl_atrophy	-0.117802	0.037032	-3.18109	0.00157453	0.0164572	0.888872	0.826641	0.955788			mg/dL
BI-LISA	L1PL	LDL-1_Phospholipids							SCANS	bsl_atrophy	0.0748734	0.123846	0.604569	0.546835	0.948173	1.07775	0.845468	1.37384			mg/dL
BI-LISA	L1TG	LDL-1_Triglycerides							RUNDMC	bsl_atrophy	0.0245485	0.0361914	0.678298	0.497951	0.68022	1.02485	0.954673	1.10019			mg/dL
BI-LISA	L1TG	LDL-1_Triglycerides							SCANS	bsl_atrophy	0.00392257	0.0954329	0.0411029	0.967296	0.998187	1.00393	0.832663	1.21042			mg/dL
BI-LISA	L2AB	LDL-2_Apo-B							RUNDMC	bsl_atrophy	-0.107565	0.0377378	-2.85032	0.00457963	0.033048	0.898018	0.833992	0.96696			mg/dL
BI-LISA	L2AB	LDL-2_Apo-B							SCANS	bsl_atrophy	0.116302	0.089061	1.30587	0.194592	0.863154	1.12334	0.943407	1.33758			mg/dL
BI-LISA	L2CH	LDL-2_Cholesterol							RUNDMC	bsl_atrophy	-0.121435	0.038428	-3.16006	0.00168985	0.0169924	0.885649	0.821393	0.954931			mg/dL
BI-LISA	L2CH	LDL-2_Cholesterol							SCANS	bsl_atrophy	0.0875428	0.0838452	1.0441	0.298957	0.895721	1.09149	0.926081	1.28644			mg/dL
BI-LISA	L2FC	LDL-2_Free Cholesterol							RUNDMC	bsl_atrophy	-0.109131	0.0331026	-3.29676	0.00105999	0.0147584	0.896613	0.840287	0.956715			mg/dL
BI-LISA	L2FC	LDL-2_Free Cholesterol							SCANS	bsl_atrophy	0.172388	0.11811	1.45955	0.147547	0.863154	1.18814	0.942605	1.49763			mg/dL
BI-LISA	L2PL	LDL-2_Phospholipids							RUNDMC	bsl_atrophy	-0.110175	0.0363408	-3.03172	0.00258009	0.0212902	0.895677	0.834099	0.961802			mg/dL
BI-LISA	L2PL	LDL-2_Phospholipids							SCANS	bsl_atrophy	0.123707	0.0932571	1.32652	0.187688	0.863154	1.13168	0.942635	1.35865			mg/dL
BI-LISA	L2TG	LDL-2_Triglycerides							RUNDMC	bsl_atrophy	-0.0182877	0.0340687	-0.536789	0.591693	0.748926	0.981878	0.918455	1.04968			mg/dL
BI-LISA	L2TG	LDL-2_Triglycerides							SCANS	bsl_atrophy	0.137211	0.11212	1.22378	0.22391	0.863154	1.14707	0.92077	1.42899			mg/dL
BI-LISA	L3AB	LDL-3_Apo-B							RUNDMC	bsl_atrophy	-0.0730694	0.0382473	-1.91045	0.0567468	0.187436	0.929536	0.862402	1.0019			mg/dL
BI-LISA	L3AB	LDL-3_Apo-B							SCANS	bsl_atrophy	0.121155	0.0974587	1.24314	0.216723	0.863154	1.1288	0.93252	1.36639			mg/dL
BI-LISA	L3CH	LDL-3_Cholesterol							RUNDMC	bsl_atrophy	-0.100859	0.0393858	-2.5608	0.0107868	0.0591637	0.90406	0.836896	0.976615			mg/dL
BI-LISA	L3CH	LDL-3_Cholesterol							SCANS	bsl_atrophy	0.0755124	0.0911953	0.828029	0.409626	0.935273	1.07844	0.901919	1.2895			mg/dL
BI-LISA	L3FC	LDL-3_Free Cholesterol							RUNDMC	bsl_atrophy	-0.085979	0.0334426	-2.57094	0.0104807	0.0583692	0.917613	0.859395	0.979776			mg/dL
BI-LISA	L3FC	LDL-3_Free Cholesterol							SCANS	bsl_atrophy	0.184225	0.114419	1.61009	0.110531	0.863154	1.20229	0.960754	1.50454			mg/dL
BI-LISA	L3PL	LDL-3_Phospholipids							RUNDMC	bsl_atrophy	-0.0815549	0.0374434	-2.17808	0.0299476	0.123216	0.921682	0.856463	0.991867			mg/dL
BI-LISA	L3PL	LDL-3_Phospholipids							SCANS	bsl_atrophy	0.122368	0.0990889	1.23493	0.219749	0.863154	1.13017	0.930674	1.37243			mg/dL
BI-LISA	L3TG	LDL-3_Triglycerides							RUNDMC	bsl_atrophy	-0.0081433	0.0331028	-0.246	0.8058	0.908722	0.99189	0.929578	1.05838			mg/dL
BI-LISA	L3TG	LDL-3_Triglycerides							SCANS	bsl_atrophy	0.156673	0.109432	1.4317	0.155347	0.863154	1.16961	0.943827	1.44941			mg/dL
BI-LISA	L4AB	LDL-4_Apo-B							RUNDMC	bsl_atrophy	-0.0105574	0.0413324	-0.255426	0.798517	0.908722	0.989498	0.912498	1.073			mg/dL
BI-LISA	L4AB	LDL-4_Apo-B							SCANS	bsl_atrophy	-0.0229674	0.0870631	-0.263802	0.792475	0.995952	0.977294	0.823978	1.15914			mg/dL
BI-LISA	L4CH	LDL-4_Cholesterol							RUNDMC	bsl_atrophy	-0.0321601	0.0408485	-0.787302	0.431543	0.652537	0.968352	0.893845	1.04907			mg/dL
BI-LISA	L4CH	LDL-4_Cholesterol							SCANS	bsl_atrophy	-0.010475	0.0906007	-0.115618	0.908187	0.998187	0.98958	0.828571	1.18188			mg/dL
BI-LISA	L4FC	LDL-4_Free Cholesterol							RUNDMC	bsl_atrophy	-0.037535	0.0353004	-1.0633	0.288246	0.50653	0.963161	0.898774	1.03216			mg/dL
BI-LISA	L4FC	LDL-4_Free Cholesterol							SCANS	bsl_atrophy	0.0231867	0.105577	0.219619	0.826616	0.995952	1.02346	0.832148	1.25875			mg/dL
BI-LISA	L4PL	LDL-4_Phospholipids							RUNDMC	bsl_atrophy	-0.0191043	0.0393314	-0.485727	0.627411	0.775163	0.981077	0.908288	1.0597			mg/dL
BI-LISA	L4PL	LDL-4_Phospholipids							SCANS	bsl_atrophy	-0.0240079	0.0916457	-0.261965	0.793888	0.995952	0.976278	0.815761	1.16838			mg/dL
BI-LISA	L4TG	LDL-4_Triglycerides							RUNDMC	bsl_atrophy	0.0496962	0.0318834	1.55869	0.119813	0.303303	1.05095	0.987286	1.11872			mg/dL
BI-LISA	L4TG	LDL-4_Triglycerides							SCANS	bsl_atrophy	0.0281093	0.103909	0.270518	0.787319	0.995952	1.02851	0.838993	1.26083			mg/dL
BI-LISA	L5AB	LDL-5_Apo-B							RUNDMC	bsl_atrophy	0.0479149	0.0329352	1.45483	0.146454	0.335547	1.04908	0.9835	1.11904			mg/dL
BI-LISA	L5AB	LDL-5_Apo-B							SCANS	bsl_atrophy	0.0512444	0.105205	0.487091	0.62726	0.979409	1.05258	0.856452	1.29362			mg/dL
BI-LISA	L5CH	LDL-5_Cholesterol							RUNDMC	bsl_atrophy	0.0407572	0.0347272	1.17364	0.241195	0.450066	1.0416	0.973061	1.11496			mg/dL
BI-LISA	L5CH	LDL-5_Cholesterol							SCANS	bsl_atrophy	0.0290377	0.0934257	0.31081	0.756592	0.995952	1.02946	0.857206	1.23634			mg/dL
BI-LISA	L5FC	LDL-5_Free Cholesterol							RUNDMC	bsl_atrophy	0.0216263	0.0315262	0.685978	0.4931	0.679965	1.02186	0.960631	1.087			mg/dL
BI-LISA	L5FC	LDL-5_Free Cholesterol							SCANS	bsl_atrophy	0.0889709	0.114218	0.778955	0.437846	0.937871	1.09305	0.873806	1.3673			mg/dL
BI-LISA	L5PL	LDL-5_Phospholipids							RUNDMC	bsl_atrophy	0.0476028	0.0335345	1.41952	0.156479	0.346212	1.04875	0.982039	1.12			mg/dL
BI-LISA	L5PL	LDL-5_Phospholipids							SCANS	bsl_atrophy	0.0430936	0.0985518	0.437268	0.66286	0.979409	1.04404	0.860649	1.2665			mg/dL
BI-LISA	L5TG	LDL-5_Triglycerides							RUNDMC	bsl_atrophy	0.0535219	0.0307041	1.74315	0.0820288	0.234239	1.05498	0.993364	1.12042			mg/dL
BI-LISA	L5TG	LDL-5_Triglycerides							SCANS	bsl_atrophy	0.0490759	0.129567	0.378768	0.705663	0.995952	1.0503	0.814749	1.35395			mg/dL
BI-LISA	L6AB	LDL-6_Apo-B							RUNDMC	bsl_atrophy	0.0530801	0.0305295	1.73865	0.0828191	0.234239	1.05451	0.993265	1.11954			mg/dL
BI-LISA	L6AB	LDL-6_Apo-B							SCANS	bsl_atrophy	0.0941797	0.126128	0.746698	0.456998	0.948173	1.09876	0.858102	1.4069			mg/dL
BI-LISA	L6CH	LDL-6_Cholesterol							RUNDMC	bsl_atrophy	0.0426086	0.0306038	1.39226	0.164569	0.350435	1.04353	0.982775	1.10804			mg/dL
BI-LISA	L6CH	LDL-6_Cholesterol							SCANS	bsl_atrophy	0.104977	0.124818	0.84104	0.402332	0.933617	1.11069	0.869648	1.41853			mg/dL
BI-LISA	L6FC	LDL-6_Free Cholesterol							RUNDMC	bsl_atrophy	0.0347818	0.0313222	1.11045	0.267431	0.481641	1.03539	0.973741	1.10095			mg/dL
BI-LISA	L6FC	LDL-6_Free Cholesterol							SCANS	bsl_atrophy	0.101086	0.113339	0.891893	0.374592	0.924805	1.10637	0.885983	1.38158			mg/dL
BI-LISA	L6PL	LDL-6_Phospholipids							RUNDMC	bsl_atrophy	0.0461209	0.0306733	1.50362	0.133421	0.321525	1.0472	0.986099	1.11209			mg/dL
BI-LISA	L6PL	LDL-6_Phospholipids							SCANS	bsl_atrophy	0.109442	0.122397	0.894156	0.373386	0.924805	1.11565	0.877695	1.41813			mg/dL
BI-LISA	L6TG	LDL-6_Triglycerides							RUNDMC	bsl_atrophy	0.0917864	0.031129	2.94858	0.00336802	0.0259409	1.09613	1.03125	1.16509			mg/dL
BI-LISA	L6TG	LDL-6_Triglycerides							SCANS	bsl_atrophy	0.0341635	0.110359	0.309567	0.757534	0.995952	1.03475	0.833485	1.28463			mg/dL
BI-LISA	LDAB	LDL_Apo-B							RUNDMC	bsl_atrophy	0.00265765	0.0333914	0.0795909	0.9366	0.979329	1.00266	0.939141	1.07048			mg/dL
BI-LISA	LDAB	LDL_Apo-B							SCANS	bsl_atrophy	0.147381	0.1208	1.22005	0.225317	0.863154	1.1588	0.914492	1.46836			mg/dL
BI-LISA	LDCH	LDL_Cholesterol							RUNDMC	bsl_atrophy	-0.0242817	0.0332826	-0.72956	0.46606	0.664227	0.976011	0.914374	1.0418			mg/dL
BI-LISA	LDCH	LDL_Cholesterol							SCANS	bsl_atrophy	0.142798	0.130159	1.0971	0.275231	0.885232	1.1535	0.893764	1.48871			mg/dL
BI-LISA	LDFC	LDL_Free Cholesterol							RUNDMC	bsl_atrophy	-0.035866	0.0332112	-1.07994	0.280782	0.496144	0.96477	0.903969	1.02966			mg/dL
BI-LISA	LDFC	LDL_Free Cholesterol							SCANS	bsl_atrophy	0.140026	0.13189	1.06168	0.290938	0.892539	1.1503	0.88827	1.48963			mg/dL
BI-LISA	LDPL	LDL_Phospholipids							RUNDMC	bsl_atrophy	-0.0163328	0.0333589	-0.48961	0.624662	0.77441	0.9838	0.921533	1.05027			mg/dL
BI-LISA	LDPL	LDL_Phospholipids							SCANS	bsl_atrophy	0.15189	0.134189	1.13191	0.260381	0.885232	1.16403	0.89483	1.51422			mg/dL
BI-LISA	LDTG	LDL_Triglycerides							RUNDMC	bsl_atrophy	0.0545321	0.0316773	1.72148	0.0858889	0.240404	1.05605	0.992473	1.12369			mg/dL
BI-LISA	LDTG	LDL_Triglycerides							SCANS	bsl_atrophy	0.0689026	0.113149	0.608952	0.543937	0.948173	1.07133	0.858241	1.33733			mg/dL
BI-LISA	TPA1	Total Plasma_Apo-A1							RUNDMC	bsl_atrophy	-0.0395157	0.0335984	-1.17612	0.240204	0.450066	0.961255	0.899993	1.02669			mg/dL
BI-LISA	TPA1	Total Plasma_Apo-A1							SCANS	bsl_atrophy	0.19332	0.116629	1.65756	0.10054	0.863154	1.21327	0.965342	1.52488			mg/dL
BI-LISA	TPA2	Total Plasma_Apo-A2							RUNDMC	bsl_atrophy	0.020973	0.0298966	0.70152	0.483362	0.675587	1.02119	0.963075	1.08282			mg/dL
BI-LISA	TPA2	Total Plasma_Apo-A2							SCANS	bsl_atrophy	0.132489	0.186921	0.708799	0.480098	0.948173	1.14167	0.79146	1.64683			mg/dL
BI-LISA	TPAB	Total Plasma_Apo-B							RUNDMC	bsl_atrophy	-0.00456132	0.0357074	-0.127742	0.898414	0.959368	0.995449	0.928163	1.06761			mg/dL
BI-LISA	TPAB	Total Plasma_Apo-B							SCANS	bsl_atrophy	0.074104	0.11291	0.656308	0.513133	0.948173	1.07692	0.863121	1.34368			mg/dL
BI-LISA	TPCH	Total Plasma_Cholesterol							RUNDMC	bsl_atrophy	-0.0211153	0.0317197	-0.665686	0.505972	0.687609	0.979106	0.920088	1.04191			mg/dL
BI-LISA	TPCH	Total Plasma_Cholesterol							SCANS	bsl_atrophy	0.14335	0.166227	0.862374	0.390545	0.933617	1.15413	0.833222	1.59864			mg/dL
BI-LISA	TPFC	Total Plasma_Free Cholesterol							RUNDMC	bsl_atrophy	-0.00189748	0.0308484	-0.0615097	0.950982	0.979329	0.998104	0.939544	1.06031			mg/dL
BI-LISA	TPFC	Total Plasma_Free Cholesterol							SCANS	bsl_atrophy	0.217138	0.177679	1.22208	0.22455	0.863154	1.24252	0.877119	1.76013			mg/dL
BI-LISA	TPTG	Total Plasma_Triglycerides							RUNDMC	bsl_atrophy	0.0550435	0.0338323	1.62695	0.104487	0.268258	1.05659	0.988795	1.12903			mg/dL
BI-LISA	TPTG	Total Plasma_Triglycerides							SCANS	bsl_atrophy	-0.10814	0.119603	-0.904154	0.368087	0.924805	0.897502	0.709949	1.1346			mg/dL
BI-LISA	V1CH	VLDL-1_Cholesterol							RUNDMC	bsl_atrophy	0.041713	0.0365086	1.14255	0.253866	0.46414	1.0426	0.970597	1.11993			mg/dL
BI-LISA	V1CH	VLDL-1_Cholesterol							SCANS	bsl_atrophy	-0.140076	0.0939627	-1.49076	0.139171	0.863154	0.869292	0.723074	1.04508			mg/dL
BI-LISA	V1FC	VLDL-1_Free Cholesterol							RUNDMC	bsl_atrophy	0.0566228	0.0336991	1.68025	0.0936419	0.251099	1.05826	0.990617	1.13051			mg/dL
BI-LISA	V1FC	VLDL-1_Free Cholesterol							SCANS	bsl_atrophy	-0.144657	0.132687	-1.09021	0.27824	0.885232	0.865319	0.667161	1.12233			mg/dL
BI-LISA	V1PL	VLDL-1_Phospholipids							RUNDMC	bsl_atrophy	0.072219	0.0366124	1.97253	0.0491956	0.171239	1.07489	1.00046	1.15486			mg/dL
BI-LISA	V1PL	VLDL-1_Phospholipids							SCANS	bsl_atrophy	-0.156186	0.100909	-1.54778	0.124834	0.863154	0.8554	0.701897	1.04247			mg/dL
BI-LISA	V1TG	VLDL-1_Triglycerides							RUNDMC	bsl_atrophy	0.0845935	0.0375327	2.25386	0.0247126	0.105247	1.08827	1.01109	1.17135			mg/dL
BI-LISA	V1TG	VLDL-1_Triglycerides							SCANS	bsl_atrophy	-0.087595	0.0899589	-0.973722	0.332544	0.903036	0.916132	0.768039	1.09278			mg/dL
BI-LISA	V2CH	VLDL-2_Cholesterol							RUNDMC	bsl_atrophy	0.0324653	0.0355586	0.913009	0.361754	0.589888	1.033	0.963455	1.10756			mg/dL
BI-LISA	V2CH	VLDL-2_Cholesterol							SCANS	bsl_atrophy	-0.127792	0.102971	-1.24105	0.217492	0.863154	0.880036	0.7192	1.07684			mg/dL
BI-LISA	V2FC	VLDL-2_Free Cholesterol							RUNDMC	bsl_atrophy	0.0380221	0.0333887	1.13877	0.255438	0.464667	1.03875	0.972953	1.10901			mg/dL
BI-LISA	V2FC	VLDL-2_Free Cholesterol							SCANS	bsl_atrophy	-0.173067	0.127035	-1.36236	0.176146	0.863154	0.841081	0.655697	1.07888			mg/dL
BI-LISA	V2PL	VLDL-2_Phospholipids							RUNDMC	bsl_atrophy	0.0552166	0.0365932	1.50893	0.132058	0.320839	1.05677	0.983629	1.13535			mg/dL
BI-LISA	V2PL	VLDL-2_Phospholipids							SCANS	bsl_atrophy	-0.172364	0.107452	-1.6041	0.111845	0.863154	0.841673	0.681834	1.03898			mg/dL
BI-LISA	V2TG	VLDL-2_Triglycerides							RUNDMC	bsl_atrophy	0.0673349	0.0399419	1.68582	0.0925628	0.250058	1.06965	0.989108	1.15676			mg/dL
BI-LISA	V2TG	VLDL-2_Triglycerides							SCANS	bsl_atrophy	-0.164097	0.0916962	-1.78957	0.0765504	0.863154	0.84866	0.709056	1.01575			mg/dL
BI-LISA	V3CH	VLDL-3_Cholesterol							RUNDMC	bsl_atrophy	0.0188333	0.0366094	0.514438	0.607212	0.760591	1.01901	0.948455	1.09482			mg/dL
BI-LISA	V3CH	VLDL-3_Cholesterol							SCANS	bsl_atrophy	-0.156399	0.0902075	-1.73377	0.0860415	0.863154	0.855218	0.716623	1.02062			mg/dL
BI-LISA	V3FC	VLDL-3_Free Cholesterol							RUNDMC	bsl_atrophy	0.0282129	0.0339435	0.831172	0.406342	0.629855	1.02861	0.962408	1.09938			mg/dL
BI-LISA	V3FC	VLDL-3_Free Cholesterol							SCANS	bsl_atrophy	-0.175409	0.110702	-1.58451	0.116235	0.863154	0.839114	0.675445	1.04244			mg/dL
BI-LISA	V3PL	VLDL-3_Phospholipids							RUNDMC	bsl_atrophy	0.0312933	0.0355049	0.881381	0.378609	0.605734	1.03179	0.962428	1.10615			mg/dL
BI-LISA	V3PL	VLDL-3_Phospholipids							SCANS	bsl_atrophy	-0.162895	0.0970053	-1.67924	0.0962276	0.863154	0.84968	0.702559	1.02761			mg/dL
BI-LISA	V3TG	VLDL-3_Triglycerides							RUNDMC	bsl_atrophy	0.0396025	0.0378504	1.04629	0.29602	0.515188	1.0404	0.966007	1.12052			mg/dL
BI-LISA	V3TG	VLDL-3_Triglycerides							SCANS	bsl_atrophy	-0.161194	0.08732	-1.84602	0.0678479	0.863154	0.851127	0.717243	1.01			mg/dL
BI-LISA	V4CH	VLDL-4_Cholesterol							RUNDMC	bsl_atrophy	-0.00341268	0.0352697	-0.0967597	0.922963	0.972282	0.996593	0.930027	1.06792			mg/dL
BI-LISA	V4CH	VLDL-4_Cholesterol							SCANS	bsl_atrophy	-0.12588	0.0864381	-1.4563	0.148442	0.863154	0.881721	0.744309	1.0445			mg/dL
BI-LISA	V4FC	VLDL-4_Free Cholesterol							RUNDMC	bsl_atrophy	0.00521576	0.0343829	0.151696	0.879498	0.944743	1.00523	0.939719	1.07531			mg/dL
BI-LISA	V4FC	VLDL-4_Free Cholesterol							SCANS	bsl_atrophy	-0.139828	0.093217	-1.50003	0.136757	0.863154	0.869507	0.724312	1.04381			mg/dL
BI-LISA	V4PL	VLDL-4_Phospholipids							RUNDMC	bsl_atrophy	0.00414393	0.0343471	0.120649	0.904026	0.959699	1.00415	0.938778	1.07408			mg/dL
BI-LISA	V4PL	VLDL-4_Phospholipids							SCANS	bsl_atrophy	-0.130451	0.0921157	-1.41616	0.159836	0.863154	0.8777	0.732716	1.05137			mg/dL
BI-LISA	V4TG	VLDL-4_Triglycerides							RUNDMC	bsl_atrophy	0.0144228	0.0338918	0.425555	0.670647	0.806559	1.01453	0.949324	1.08421			mg/dL
BI-LISA	V4TG	VLDL-4_Triglycerides							SCANS	bsl_atrophy	-0.118551	0.0951276	-1.24623	0.215593	0.863154	0.888207	0.737123	1.07026			mg/dL
BI-LISA	V5CH	VLDL-5_Cholesterol							RUNDMC	bsl_atrophy	-0.073298	0.0322652	-2.27174	0.0236004	0.101707	0.929324	0.872373	0.989992			mg/dL
BI-LISA	V5CH	VLDL-5_Cholesterol							SCANS	bsl_atrophy	-0.041457	0.110894	-0.373845	0.709311	0.995952	0.959391	0.771971	1.19231			mg/dL
BI-LISA	V5FC	VLDL-5_Free Cholesterol							RUNDMC	bsl_atrophy	-0.0258635	0.0342952	-0.754143	0.45118	0.659807	0.974468	0.911119	1.04222			mg/dL
BI-LISA	V5FC	VLDL-5_Free Cholesterol							SCANS	bsl_atrophy	-0.0554449	0.111968	-0.495186	0.621555	0.979409	0.946064	0.759647	1.17823			mg/dL
BI-LISA	V5PL	VLDL-5_Phospholipids							RUNDMC	bsl_atrophy	-0.0552018	0.0334668	-1.64945	0.0997924	0.261774	0.946294	0.886214	1.01045			mg/dL
BI-LISA	V5PL	VLDL-5_Phospholipids							SCANS	bsl_atrophy	-0.0779861	0.102421	-0.761428	0.448193	0.948173	0.924977	0.756743	1.13061			mg/dL
BI-LISA	V5TG	VLDL-5_Triglycerides							RUNDMC	bsl_atrophy	-0.0144017	0.0316214	-0.455444	0.649022	0.791064	0.985701	0.926464	1.04873			mg/dL
BI-LISA	V5TG	VLDL-5_Triglycerides							SCANS	bsl_atrophy	-0.0239594	0.108623	-0.220575	0.825873	0.995952	0.976325	0.789102	1.20797			mg/dL
BI-LISA	V6CH	VLDL-6_Cholesterol							RUNDMC	bsl_atrophy	0.00844159	0.0338727	0.249215	0.803314	0.908722	1.00848	0.943698	1.0777			mg/dL
BI-LISA	V6CH	VLDL-6_Cholesterol							SCANS	bsl_atrophy	0.144546	0.120057	1.20397	0.231441	0.863154	1.15551	0.913231	1.46208			mg/dL
BI-LISA	V6FC	VLDL-6_Free Cholesterol							RUNDMC	bsl_atrophy	0.0396394	0.0316346	1.25304	0.210879	0.424101	1.04044	0.977884	1.10699			mg/dL
BI-LISA	V6FC	VLDL-6_Free Cholesterol							SCANS	bsl_atrophy	-0.0458187	0.195865	-0.23393	0.815518	0.995952	0.955215	0.650695	1.40225			mg/dL
BI-LISA	V6PL	VLDL-6_Phospholipids							RUNDMC	bsl_atrophy	0.0400625	0.0316857	1.26437	0.206787	0.418196	1.04088	0.9782	1.10757			mg/dL
BI-LISA	V6PL	VLDL-6_Phospholipids							SCANS	bsl_atrophy	-0.0479179	0.192806	-0.24853	0.804234	0.995952	0.953212	0.653236	1.39094			mg/dL
BI-LISA	V6TG	VLDL-6_Triglycerides							RUNDMC	bsl_atrophy	0.00948127	0.0313352	0.302576	0.762361	0.881956	1.00953	0.94939	1.07347			mg/dL
BI-LISA	V6TG	VLDL-6_Triglycerides							SCANS	bsl_atrophy	-0.0207946	0.110621	-0.187981	0.851272	0.998187	0.97942	0.788509	1.21655			mg/dL
BI-LISA	VLAB	VLDL_Apo-B							RUNDMC	bsl_atrophy	0.0332363	0.0358916	0.92602	0.35496	0.582374	1.03379	0.963569	1.10914			mg/dL
BI-LISA	VLAB	VLDL_Apo-B							SCANS	bsl_atrophy	-0.130392	0.0964433	-1.35201	0.179422	0.863154	0.877751	0.726569	1.06039			mg/dL
BI-LISA	VLCH	VLDL_Cholesterol							RUNDMC	bsl_atrophy	0.0210059	0.0374133	0.561456	0.574782	0.738734	1.02123	0.949021	1.09893			mg/dL
BI-LISA	VLCH	VLDL_Cholesterol							SCANS	bsl_atrophy	-0.141615	0.086468	-1.63777	0.104612	0.863154	0.867955	0.732646	1.02825			mg/dL
BI-LISA	VLFC	VLDL_Free Cholesterol							RUNDMC	bsl_atrophy	0.0287009	0.0376568	0.762172	0.446379	0.659548	1.02912	0.955896	1.10795			mg/dL
BI-LISA	VLFC	VLDL_Free Cholesterol							SCANS	bsl_atrophy	-0.13183	0.0951796	-1.38507	0.169114	0.863154	0.87649	0.727325	1.05625			mg/dL
BI-LISA	VLPL	VLDL_Phospholipids							RUNDMC	bsl_atrophy	0.036524	0.0383656	0.951999	0.341638	0.572656	1.0372	0.962066	1.1182			mg/dL
BI-LISA	VLPL	VLDL_Phospholipids							SCANS	bsl_atrophy	-0.149734	0.0936065	-1.59961	0.112839	0.863154	0.860937	0.716625	1.03431			mg/dL
BI-LISA	VLTG	VLDL_Triglycerides							RUNDMC	bsl_atrophy	0.0585948	0.0333444	1.75726	0.0795918	0.232357	1.06035	0.993263	1.13196			mg/dL
BI-LISA	VLTG	VLDL_Triglycerides							SCANS	bsl_atrophy	-0.151663	0.119296	-1.27132	0.206564	0.863154	0.859277	0.680122	1.08563			mg/dL
BI-QUANT	Acetoacetic acid	Acetoacetic acid	Lipids	Ketone Bodies					RUNDMC	bsl_atrophy	0.0701232	0.0301434	2.32632	0.0204223	0.0924699	1.07264	1.0111	1.13792	2.5	-	mmol/L	97.5	0.02	0.01	Other quantification	Other calibration method
BI-QUANT	Acetoacetic acid	Acetoacetic acid	Lipids	Ketone Bodies					SCANS	bsl_atrophy	-0.00419081	0.0982197	-0.0426677	0.966044	0.998187	0.995818	0.821436	1.20722	2.5	-	mmol/L	97.5	0.02	0.01	Other quantification	Other calibration method
BI-QUANT	Alanine	Alanine	Amino Acids	Aliphatic Amino Acids					RUNDMC	bsl_atrophy	0.0758371	0.0319896	2.37068	0.0181544	0.0888092	1.07879	1.01322	1.14859	2.5	0.29	mmol/L	97.5	0.63	0.02	Other quantification	Other calibration method
BI-QUANT	Alanine	Alanine	Amino Acids	Aliphatic Amino Acids					SCANS	bsl_atrophy	0.0533116	0.0891877	0.597746	0.551238	0.948173	1.05476	0.885594	1.25624	2.5	0.29	mmol/L	97.5	0.63	0.02	Other quantification	Other calibration method
BI-QUANT	Creatine	Creatine	Amino Acids	Creatine Metabolism					RUNDMC	bsl_atrophy	0.0413504	0.0456287	0.906236	0.365271	0.590304	1.04222	0.953056	1.13972	2.5	-	mmol/L	97.5	0.07	0.01	Other quantification	Other calibration method
BI-QUANT	Creatine	Creatine	Amino Acids	Creatine Metabolism					SCANS	bsl_atrophy	0.010305	0.0588049	0.17524	0.861213	0.998187	1.01036	0.900367	1.13379	2.5	-	mmol/L	97.5	0.07	0.01	Other quantification	Other calibration method
BI-QUANT	Creatinine	Creatinine	Amino Acids	Creatine Metabolism					RUNDMC	bsl_atrophy	0.10229	0.0320558	3.19101	0.00151186	0.0164572	1.1077	1.04025	1.17953	2.5	0.06	mmol/L	97.5	0.14	0.01	Other quantification	Other calibration method
BI-QUANT	Creatinine	Creatinine	Amino Acids	Creatine Metabolism					SCANS	bsl_atrophy	0.113882	0.0932776	1.22089	0.224738	0.863154	1.12062	0.933381	1.34542	2.5	0.06	mmol/L	97.5	0.14	0.01	Other quantification	Other calibration method
BI-QUANT	Glucose	Glucose	Carbohydrates	Glycolysis, Gluconeogenesis, and Pyruvate Metabolism					RUNDMC	bsl_atrophy	0.0908366	0.0322993	2.81234	0.00512228	0.0349862	1.09509	1.02791	1.16666	2.5	1.52	mmol/L	97.5	5.34	0.47	Other quantification	Other calibration method
BI-QUANT	Glucose	Glucose	Carbohydrates	Glycolysis, Gluconeogenesis, and Pyruvate Metabolism					SCANS	bsl_atrophy	-0.0022636	0.0893123	-0.0253448	0.979826	0.998187	0.997739	0.837515	1.18861	2.5	1.52	mmol/L	97.5	5.34	0.47	Other quantification	Other calibration method
BI-QUANT	Glutamine	Glutamine	Amino Acids	Alpha Amino Acids					RUNDMC	bsl_atrophy	-0.0386833	0.0346784	-1.11549	0.265207	0.480025	0.962055	0.898837	1.02972	2.5	0.29	mmol/L	97.5	0.82	0.02	Other quantification	Other calibration method
BI-QUANT	Glutamine	Glutamine	Amino Acids	Alpha Amino Acids					SCANS	bsl_atrophy	-0.0737267	0.087374	-0.843806	0.400609	0.933617	0.928926	0.78272	1.10244	2.5	0.29	mmol/L	97.5	0.82	0.02	Other quantification	Other calibration method
BI-QUANT	Histidine	Histidine	Amino Acids	Proteinogenic Amino Acids					RUNDMC	bsl_atrophy	0.00174213	0.0301352	0.0578105	0.953924	0.979329	1.00174	0.944289	1.06269	2.5	0.07	mmol/L	97.5	0.17	0.02	Other quantification	Other calibration method
BI-QUANT	Histidine	Histidine	Amino Acids	Proteinogenic Amino Acids					SCANS	bsl_atrophy	-0.114875	0.10299	-1.1154	0.267108	0.885232	0.891477	0.728523	1.09088	2.5	0.07	mmol/L	97.5	0.17	0.02	Other quantification	Other calibration method
BI-QUANT	Isoleucine	Isoleucine	Amino Acids	Branched-Chain Amino Acid Metabolism					RUNDMC	bsl_atrophy	0.0889979	0.0336114	2.64785	0.00837053	0.0516288	1.09308	1.02339	1.16751	2.5	0.03	mmol/L	97.5	0.11	0.03	Other quantification	Other calibration method
BI-QUANT	Isoleucine	Isoleucine	Amino Acids	Branched-Chain Amino Acid Metabolism					SCANS	bsl_atrophy	0.117056	0.0892244	1.31192	0.192277	0.863154	1.12418	0.943816	1.33902	2.5	0.03	mmol/L	97.5	0.11	0.03	Other quantification	Other calibration method
BI-QUANT	Lactic acid	Lactic acid	Carbohydrates	Glycolysis, Gluconeogenesis, and Pyruvate Metabolism					RUNDMC	bsl_atrophy	0.030704	0.0358948	0.85539	0.392767	0.618182	1.03118	0.961126	1.10634	2.5	2.23	mmol/L	97.5	7.14	0.03	Other quantification	Other calibration method
BI-QUANT	Lactic acid	Lactic acid	Carbohydrates	Glycolysis, Gluconeogenesis, and Pyruvate Metabolism					SCANS	bsl_atrophy	0.140323	0.0792746	1.77009	0.0794831	0.863154	1.15065	0.985058	1.34407	2.5	2.23	mmol/L	97.5	7.14	0.03	Other quantification	Other calibration method
BI-QUANT	Tyrosine	Tyrosine	Amino Acids	Aromatic Amino Acids					RUNDMC	bsl_atrophy	0.0581722	0.031788	1.83001	0.0678767	0.203108	1.0599	0.995876	1.12803	2.5	-	mmol/L	97.5	0.08	0.03	Other quantification	Other calibration method
BI-QUANT	Tyrosine	Tyrosine	Amino Acids	Aromatic Amino Acids					SCANS	bsl_atrophy	-0.0187822	0.0880815	-0.213237	0.831537	0.996743	0.981393	0.825784	1.16632	2.5	-	mmol/L	97.5	0.08	0.03	Other quantification	Other calibration method
BI-QUANT	Valine	Valine	Amino Acids	Branched-Chain Amino Acid Metabolism					RUNDMC	bsl_atrophy	0.0431958	0.0318257	1.35726	0.175344	0.362712	1.04414	0.981	1.11135	2.5	0.15	mmol/L	97.5	0.36	0.03	Other quantification	Other calibration method
BI-QUANT	Valine	Valine	Amino Acids	Branched-Chain Amino Acid Metabolism					SCANS	bsl_atrophy	0.076187	0.105783	0.720219	0.472918	0.948173	1.07916	0.877088	1.3278	2.5	0.15	mmol/L	97.5	0.36	0.03	Other quantification	Other calibration method
HPOS	HPOS-01.1	Hydroxyisovaleroyl Carnitine	Amino Acids	Branched-Chain Amino Acid Metabolism					RUNDMC	bsl_atrophy	0.00682186	0.033455	0.203911	0.838538	0.923129	1.00685	0.942942	1.07508
HPOS	HPOS-01.1	Hydroxyisovaleroyl Carnitine	Amino Acids	Branched-Chain Amino Acid Metabolism					SCANS	bsl_atrophy	-0.0844527	0.127606	-0.661826	0.510009	0.948173	0.919015	0.715653	1.18017
HPOS	HPOS-02.1	Octenoylcarnitine (C8:1)	Lipids	Carnitine Metabolism	LMFA07070014	Fatty Acyls [FA]	Fatty esters [FA07]	Fatty acyl carnitines [FA0707]	RUNDMC	bsl_atrophy	0.0830027	0.0341334	2.43171	0.0155148	0.0802336	1.08654	1.01623	1.16172
HPOS	HPOS-02.1	Octenoylcarnitine (C8:1)	Lipids	Carnitine Metabolism	LMFA07070014	Fatty Acyls [FA]	Fatty esters [FA07]	Fatty acyl carnitines [FA0707]	SCANS	bsl_atrophy	-0.0579316	0.130779	-0.442974	0.658995	0.979409	0.943714	0.73033	1.21944
HPOS	HPOS-06.1	Symmetric/Asymmetric Dimethylarginine	Amino Acids	Urea cycle; Arginine and Proline Metabolism					RUNDMC	bsl_atrophy	0.0261041	0.0367918	0.709507	0.478469	0.672933	1.02645	0.955034	1.1032
HPOS	HPOS-06.1	Symmetric/Asymmetric Dimethylarginine	Amino Acids	Urea cycle; Arginine and Proline Metabolism					SCANS	bsl_atrophy	0.0183015	0.109569	0.167033	0.867771	0.998187	1.01847	0.82164	1.26245
HPOS	HPOS-08.1	Carnitine	Lipids	Carnitine Metabolism		Fatty Acyls [FA]	Fatty esters [FA07]	Fatty acyl carnitines [FA0707]	RUNDMC	bsl_atrophy	-0.00609665	0.0339498	-0.179578	0.857585	0.929478	0.993922	0.929937	1.06231
HPOS	HPOS-08.1	Carnitine	Lipids	Carnitine Metabolism		Fatty Acyls [FA]	Fatty esters [FA07]	Fatty acyl carnitines [FA0707]	SCANS	bsl_atrophy	-0.0785975	0.119624	-0.657037	0.513066	0.948173	0.924412	0.731205	1.16867
HPOS	HPOS-15.1	N1-Acetylspermidine	Amino Acids	Polyamine Metabolism					RUNDMC	bsl_atrophy	0.0542593	0.0345215	1.57176	0.116886	0.297976	1.05576	0.986687	1.12967
HPOS	HPOS-15.1	N1-Acetylspermidine	Amino Acids	Polyamine Metabolism					SCANS	bsl_atrophy	-0.0531477	0.130522	-0.407195	0.684966	0.995815	0.94824	0.734203	1.22467
HPOS	HPOS-20.2	Proline Betaine	Amino Acids	Urea cycle; Arginine and Proline Metabolism					RUNDMC	bsl_atrophy	0.0271439	0.0340155	0.797986	0.425405	0.649774	1.02752	0.961244	1.09836
HPOS	HPOS-20.2	Proline Betaine	Amino Acids	Urea cycle; Arginine and Proline Metabolism					SCANS	bsl_atrophy	-0.0388078	0.127236	-0.305007	0.761163	0.995952	0.961936	0.749619	1.23439
HPOS	HPOS-24.1	Paraxanthine	Xenobiotics	Xanthine Metabolism					RUNDMC	bsl_atrophy	0.0590127	0.0343142	1.71977	0.0863329	0.240404	1.06079	0.991791	1.13459
HPOS	HPOS-24.1	Paraxanthine	Xenobiotics	Xanthine Metabolism					SCANS	bsl_atrophy	0.171053	0.112045	1.52665	0.130842	0.863154	1.18655	0.952606	1.47796
HPOS	HPOS-27.1	Betaine	Amino Acids	Glycine, Serine and Threonine Metabolism					RUNDMC	bsl_atrophy	-0.026086	0.0344824	-0.7565	0.449844	0.659807	0.974251	0.910582	1.04237
HPOS	HPOS-27.1	Betaine	Amino Acids	Glycine, Serine and Threonine Metabolism					SCANS	bsl_atrophy	0.0195569	0.13327	0.146746	0.883706	0.998187	1.01975	0.785329	1.32414
HPOS	HPOS-28.1	N-Acetylputrescine	Amino Acids	Polyamine Metabolism					RUNDMC	bsl_atrophy	0.113215	0.0348481	3.24882	0.00126793	0.0148062	1.11987	1.04594	1.19904
HPOS	HPOS-28.1	N-Acetylputrescine	Amino Acids	Polyamine Metabolism					SCANS	bsl_atrophy	0.0126847	0.127581	0.0994245	0.921053	0.998187	1.01277	0.788696	1.30049
HPOS	HPOS-31.1	Warfarin	Xenobiotics	Drugs					RUNDMC	bsl_atrophy	0.0267221	0.0347801	0.768316	0.442803	0.657269	1.02708	0.9594	1.09954
HPOS	HPOS-31.1	Warfarin	Xenobiotics	Drugs					SCANS	bsl_atrophy	-0.0628907	0.117278	-0.536253	0.593291	0.967438	0.939046	0.746204	1.18172
HPOS	HPOS-32.1	Biliverdin	Cofactors and Vitamins	Hemoglobin and Porphyrin Metabolism					RUNDMC	bsl_atrophy	0.018146	0.0310275	0.584834	0.559026	0.724711	1.01831	0.958229	1.08216
HPOS	HPOS-32.1	Biliverdin	Cofactors and Vitamins	Hemoglobin and Porphyrin Metabolism					SCANS	bsl_atrophy	-0.458077	0.192785	-2.3761	0.0199183	0.863154	0.632499	0.433469	0.922915
HPOS	HPOS-33.1	Caffeine	Xenobiotics	Xanthine Metabolism					RUNDMC	bsl_atrophy	0.0896971	0.03396	2.64126	0.00861986	0.0520065	1.09384	1.02341	1.16913
HPOS	HPOS-33.1	Caffeine	Xenobiotics	Xanthine Metabolism					SCANS	bsl_atrophy	0.273783	0.112043	2.44354	0.0167734	0.863154	1.31493	1.05567	1.63786
HPOS	HPOS-34.1	Niacinamide	Cofactors and Vitamins	Nicotinate and Nicotinamide Metabolism					RUNDMC	bsl_atrophy	-0.0691179	0.0365905	-1.88896	0.0597013	0.187929	0.933217	0.868632	1.0026
HPOS	HPOS-34.1	Niacinamide	Cofactors and Vitamins	Nicotinate and Nicotinamide Metabolism					SCANS	bsl_atrophy	0.152376	0.146182	1.04237	0.30042	0.895721	1.1646	0.874466	1.55099
HPOS	HPOS-35.1	Cotinine	Xenobiotics	Tobacco Metabolites					RUNDMC	bsl_atrophy	0.0102384	0.0363327	0.281796	0.778262	0.894384	1.01029	0.940848	1.08486
HPOS	HPOS-35.1	Cotinine	Xenobiotics	Tobacco Metabolites					SCANS	bsl_atrophy	-0.0649602	0.104091	-0.624069	0.53438	0.948173	0.937105	0.764159	1.14919
HPOS	HPOS-38.1	Metformin	Xenobiotics	Drugs					RUNDMC	bsl_atrophy	0.0902747	0.0350258	2.57737	0.0103526	0.0583692	1.09447	1.02186	1.17225
HPOS	HPOS-38.1	Metformin	Xenobiotics	Drugs					SCANS	bsl_atrophy	0.00995659	0.111147	0.0895807	0.928847	0.998187	1.01001	0.812296	1.25584
HPOS	HPOS-43.1	Proline	Amino Acids	Urea cycle; Arginine and Proline Metabolism					RUNDMC	bsl_atrophy	0.0911701	0.0362037	2.51826	0.0122267	0.0660608	1.09546	1.02042	1.17601
HPOS	HPOS-43.1	Proline	Amino Acids	Urea cycle; Arginine and Proline Metabolism					SCANS	bsl_atrophy	-0.0926038	0.146516	-0.632039	0.529186	0.948173	0.911555	0.684015	1.21479
HPOS	HPOS-53.1	N-acetyl-D-mannosamine	Carbohydrates	Aminosugar Metabolism					RUNDMC	bsl_atrophy	0.0496988	0.0353565	1.40565	0.160692	0.346497	1.05095	0.980591	1.12637
HPOS	HPOS-53.1	N-acetyl-D-mannosamine	Carbohydrates	Aminosugar Metabolism					SCANS	bsl_atrophy	0.0328716	0.1228	0.267683	0.789641	0.995952	1.03342	0.812356	1.31464
HPOS	HPOS-54.1	1,2-Dimyristoyl-sn-glycero-3-phosphocholine	Lipids	Glycerolipid Metabolism	LMGP01010477	Glycerophospholipids [GP]	Glycerophosphocholines [GP01]	Diacylglycerophosphocholines [GP0101]	RUNDMC	bsl_atrophy	-0.0157293	0.0354971	-0.443115	0.657949	0.793925	0.984394	0.918233	1.05532
HPOS	HPOS-54.1	1,2-Dimyristoyl-sn-glycero-3-phosphocholine	Lipids	Glycerolipid Metabolism	LMGP01010477	Glycerophospholipids [GP]	Glycerophosphocholines [GP01]	Diacylglycerophosphocholines [GP0101]	SCANS	bsl_atrophy	-0.0498749	0.115759	-0.430852	0.667749	0.982623	0.951348	0.758235	1.19365
HPOS	HPOS-55.1	Hypoxanthine	Nucleotides	Purine Metabolism					RUNDMC	bsl_atrophy	-0.0846271	0.0423769	-1.99701	0.0465765	0.168607	0.918855	0.84562	0.998433
HPOS	HPOS-55.1	Hypoxanthine	Nucleotides	Purine Metabolism					SCANS	bsl_atrophy	-0.0102329	0.108985	-0.0938935	0.925431	0.998187	0.989819	0.799441	1.22553
HPOS	HPOS-57.1	Urocanate	Amino Acids	Histidine Metabolism					RUNDMC	bsl_atrophy	-0.00117069	0.033947	-0.0344857	0.972509	0.979329	0.99883	0.934534	1.06755
HPOS	HPOS-57.1	Urocanate	Amino Acids	Histidine Metabolism					SCANS	bsl_atrophy	0.000328438	0.136757	0.00240162	0.99809	0.998187	1.00033	0.765125	1.30783
HPOS	HPOS-58.1	5'-Methylthioadenosine	Nucleotides	Purine Metabolism					RUNDMC	bsl_atrophy	0.0845693	0.0388048	2.17935	0.0299532	0.123216	1.08825	1.00855	1.17425
HPOS	HPOS-58.1	5'-Methylthioadenosine	Nucleotides	Purine Metabolism					SCANS	bsl_atrophy	-0.00185027	0.102292	-0.0180881	0.985614	0.998187	0.998151	0.816815	1.21975
HPOS	HPOS-59.1	Cytosine	Nucleotides	Pyrimidine Metabolism					RUNDMC	bsl_atrophy	0.0722008	0.0341206	2.11605	0.0350267	0.136341	1.07487	1.00534	1.14921
HPOS	HPOS-59.1	Cytosine	Nucleotides	Pyrimidine Metabolism					SCANS	bsl_atrophy	-0.15594	0.13627	-1.14435	0.255935	0.885232	0.855611	0.65506	1.11756
HPOS	HPOS-61.1	Pipecolate; N-methyl proline	Amino Acids	Lysine Metabolism					RUNDMC	bsl_atrophy	0.0137951	0.0340646	0.40497	0.68574	0.815521	1.01389	0.948407	1.0839
HPOS	HPOS-61.1	Pipecolate; N-methyl proline	Amino Acids	Lysine Metabolism					SCANS	bsl_atrophy	-0.0885512	0.124518	-0.711149	0.479086	0.948173	0.915256	0.717052	1.16825
HPOS	HPOS-71.1	Hydroxybutyrylcarnitine	Lipids	Fatty Acid Metabolism	LMFA07070037	Fatty Acyls [FA]	Fatty esters [FA07]	Fatty acyl carnitines [FA0707]	RUNDMC	bsl_atrophy	0.105115	0.0354413	2.9659	0.00321943	0.0253355	1.11084	1.03629	1.19075
HPOS	HPOS-71.1	Hydroxybutyrylcarnitine	Lipids	Fatty Acid Metabolism	LMFA07070037	Fatty Acyls [FA]	Fatty esters [FA07]	Fatty acyl carnitines [FA0707]	SCANS	bsl_atrophy	-0.127587	0.114232	-1.11691	0.267417	0.885232	0.880217	0.703645	1.1011
HPOS	HPOS-72.1	2-Hydroxyhippuric acid	Xenobiotics	Benzoate Metabolism					RUNDMC	bsl_atrophy	0.0415358	0.0337583	1.23039	0.219356	0.436301	1.04241	0.97567	1.11372
HPOS	HPOS-72.1	2-Hydroxyhippuric acid	Xenobiotics	Benzoate Metabolism					SCANS	bsl_atrophy	-0.119324	0.200947	-0.593807	0.554338	0.948173	0.88752	0.598588	1.31592
LNEG	LNEG-0001.1	Bilirubin	Cofactors and Vitamins	Hemoglobin and Porphyrin Metabolism					RUNDMC	bsl_atrophy	-0.0618145	0.0319028	-1.93758	0.0533314	0.18043	0.940057	0.883076	1.00072
LNEG	LNEG-0001.1	Bilirubin	Cofactors and Vitamins	Hemoglobin and Porphyrin Metabolism					SCANS	bsl_atrophy	-0.145524	0.104756	-1.38917	0.167963	0.863154	0.864569	0.704092	1.06162
LNEG	LNEG-0002.1	FA(12:0)	Lipids	Fatty Acids	LMFA01010012	Fatty Acyls [FA]	Fatty Acids and Conjugates [FA01]	Straight chain fatty acids [FA0101]	RUNDMC	bsl_atrophy	-0.00795028	0.0338667	-0.234752	0.814513	0.910043	0.992081	0.928366	1.06017
LNEG	LNEG-0002.1	FA(12:0)	Lipids	Fatty Acids	LMFA01010012	Fatty Acyls [FA]	Fatty Acids and Conjugates [FA01]	Straight chain fatty acids [FA0101]	SCANS	bsl_atrophy	-0.101529	0.0918729	-1.1051	0.271849	0.885232	0.903455	0.754576	1.08171
LNEG	LNEG-0003.1	FA(14:0)	Lipids	Fatty Acids	LMFA01010014	Fatty Acyls [FA]	Fatty Acids and Conjugates [FA01]	Straight chain fatty acids [FA0101]	RUNDMC	bsl_atrophy	-0.0207121	0.0336929	-0.614733	0.539058	0.707025	0.979501	0.916906	1.04637
LNEG	LNEG-0003.1	FA(14:0)	Lipids	Fatty Acids	LMFA01010014	Fatty Acyls [FA]	Fatty Acids and Conjugates [FA01]	Straight chain fatty acids [FA0101]	SCANS	bsl_atrophy	-0.062898	0.0922197	-0.682045	0.496836	0.948173	0.939039	0.783763	1.12508
LNEG	LNEG-0004.1	FA(16:0)	Lipids	Fatty Acids	LMFA01010001	Fatty Acyls [FA]	Fatty Acids and Conjugates [FA01]	Straight chain fatty acids [FA0101]	RUNDMC	bsl_atrophy	0.00162478	0.0327805	0.0495655	0.960492	0.979329	1.00163	0.939296	1.06809
LNEG	LNEG-0004.1	FA(16:0)	Lipids	Fatty Acids	LMFA01010001	Fatty Acyls [FA]	Fatty Acids and Conjugates [FA01]	Straight chain fatty acids [FA0101]	SCANS	bsl_atrophy	-0.0256676	0.0949647	-0.270286	0.787514	0.995952	0.974659	0.809128	1.17405
LNEG	LNEG-0005.1	FA(16:1)	Lipids	Fatty Acids		Fatty Acyls [FA]	Fatty Acids and Conjugates [FA01]	Unsaturated fatty acids [FA0103]	RUNDMC	bsl_atrophy	-0.0313341	0.0359133	-0.872494	0.383428	0.608776	0.969152	0.903279	1.03983
LNEG	LNEG-0005.1	FA(16:1)	Lipids	Fatty Acids		Fatty Acyls [FA]	Fatty Acids and Conjugates [FA01]	Unsaturated fatty acids [FA0103]	SCANS	bsl_atrophy	-0.00959675	0.0905276	-0.106009	0.915794	0.998187	0.990449	0.829418	1.18274
LNEG	LNEG-0006.1	FA(17:1)	Lipids	Fatty Acids		Fatty Acyls [FA]	Fatty Acids and Conjugates [FA01]	Unsaturated fatty acids [FA0103]	RUNDMC	bsl_atrophy	-0.0256414	0.0345176	-0.742849	0.457981	0.659807	0.974685	0.910924	1.04291
LNEG	LNEG-0006.1	FA(17:1)	Lipids	Fatty Acids		Fatty Acyls [FA]	Fatty Acids and Conjugates [FA01]	Unsaturated fatty acids [FA0103]	SCANS	bsl_atrophy	-0.00841273	0.0906053	-0.0928503	0.926214	0.998187	0.991623	0.830274	1.18433
LNEG	LNEG-0008.1	FA(18:1(OH))	Lipids	Fatty Acids		Fatty Acyls [FA]	Fatty Acids and Conjugates [FA01]	Hydroxy fatty acids [FA0105]	RUNDMC	bsl_atrophy	0.00912275	0.0311508	0.292858	0.769773	0.887445	1.00916	0.949393	1.0727
LNEG	LNEG-0008.1	FA(18:1(OH))	Lipids	Fatty Acids		Fatty Acyls [FA]	Fatty Acids and Conjugates [FA01]	Hydroxy fatty acids [FA0105]	SCANS	bsl_atrophy	-0.117771	0.109115	-1.07933	0.283116	0.885232	0.8889	0.717748	1.10086
LNEG	LNEG-0009.1	FA(18:1)	Lipids	Fatty Acids		Fatty Acyls [FA]	Fatty Acids and Conjugates [FA01]	Unsaturated fatty acids [FA0103]	RUNDMC	bsl_atrophy	-0.018196	0.0338614	-0.537366	0.591294	0.748926	0.981969	0.918912	1.04935
LNEG	LNEG-0009.1	FA(18:1)	Lipids	Fatty Acids		Fatty Acyls [FA]	Fatty Acids and Conjugates [FA01]	Unsaturated fatty acids [FA0103]	SCANS	bsl_atrophy	0.0213789	0.0882585	0.24223	0.809113	0.995952	1.02161	0.859325	1.21454
LNEG	LNEG-0010.1	FA(18:2(OH))	Lipids	Fatty Acids		Fatty Acyls [FA]	Fatty Acids and Conjugates [FA01]	Hydroxy fatty acids [FA0105]	RUNDMC	bsl_atrophy	0.0913331	0.0331448	2.75558	0.00610894	0.0402079	1.09563	1.02672	1.16917
LNEG	LNEG-0010.1	FA(18:2(OH))	Lipids	Fatty Acids		Fatty Acyls [FA]	Fatty Acids and Conjugates [FA01]	Hydroxy fatty acids [FA0105]	SCANS	bsl_atrophy	0.0452382	0.201982	0.223972	0.82325	0.995952	1.04628	0.704233	1.55445
LNEG	LNEG-0011.1	FA(18:2)	Lipids	Fatty Acids		Fatty Acyls [FA]	Fatty Acids and Conjugates [FA01]	Unsaturated fatty acids [FA0103]	RUNDMC	bsl_atrophy	-0.021889	0.0321161	-0.68156	0.495886	0.679965	0.978349	0.918662	1.04191
LNEG	LNEG-0011.1	FA(18:2)	Lipids	Fatty Acids		Fatty Acyls [FA]	Fatty Acids and Conjugates [FA01]	Unsaturated fatty acids [FA0103]	SCANS	bsl_atrophy	0.0905861	0.0997016	0.908573	0.365828	0.924805	1.09482	0.900479	1.33109
LNEG	LNEG-0012.1	FA(18:3)_1	Lipids	Fatty Acids		Fatty Acyls [FA]	Fatty Acids and Conjugates [FA01]	Unsaturated fatty acids [FA0103]	RUNDMC	bsl_atrophy	-0.00786806	0.0332615	-0.236552	0.813118	0.910043	0.992163	0.929545	1.059
LNEG	LNEG-0012.1	FA(18:3)_1	Lipids	Fatty Acids		Fatty Acyls [FA]	Fatty Acids and Conjugates [FA01]	Unsaturated fatty acids [FA0103]	SCANS	bsl_atrophy	-0.0159288	0.0892056	-0.178563	0.858653	0.998187	0.984197	0.826321	1.17224
LNEG	LNEG-0013.1	FA(18:3)_2	Lipids	Fatty Acids		Fatty Acyls [FA]	Fatty Acids and Conjugates [FA01]	Unsaturated fatty acids [FA0103]	RUNDMC	bsl_atrophy	-0.0175806	0.0320562	-0.54843	0.583683	0.74399	0.982573	0.922737	1.04629
LNEG	LNEG-0013.1	FA(18:3)_2	Lipids	Fatty Acids		Fatty Acyls [FA]	Fatty Acids and Conjugates [FA01]	Unsaturated fatty acids [FA0103]	SCANS	bsl_atrophy	-0.0242353	0.100673	-0.240732	0.810271	0.995952	0.976056	0.801272	1.18897
LNEG	LNEG-0014.1	FA(18:4)	Lipids	Fatty Acids		Fatty Acyls [FA]	Fatty Acids and Conjugates [FA01]	Unsaturated fatty acids [FA0103]	RUNDMC	bsl_atrophy	0.00401556	0.0329699	0.121795	0.903119	0.959699	1.00402	0.941195	1.07105
LNEG	LNEG-0014.1	FA(18:4)	Lipids	Fatty Acids		Fatty Acyls [FA]	Fatty Acids and Conjugates [FA01]	Unsaturated fatty acids [FA0103]	SCANS	bsl_atrophy	-0.095106	0.0945423	-1.00596	0.316936	0.896336	0.909277	0.755475	1.09439
LNEG	LNEG-0016.1	FA(20:1)	Lipids	Fatty Acids		Fatty Acyls [FA]	Fatty Acids and Conjugates [FA01]	Unsaturated fatty acids [FA0103]	RUNDMC	bsl_atrophy	0.0239958	0.0336204	0.713726	0.475785	0.67279	1.02429	0.958965	1.09406
LNEG	LNEG-0016.1	FA(20:1)	Lipids	Fatty Acids		Fatty Acyls [FA]	Fatty Acids and Conjugates [FA01]	Unsaturated fatty acids [FA0103]	SCANS	bsl_atrophy	0.00965987	0.0872063	0.11077	0.912027	0.998187	1.00971	0.851067	1.19792
LNEG	LNEG-0017.1	FA(20:2)	Lipids	Fatty Acids		Fatty Acyls [FA]	Fatty Acids and Conjugates [FA01]	Unsaturated fatty acids [FA0103]	RUNDMC	bsl_atrophy	0.0264903	0.0355305	0.745566	0.456339	0.659807	1.02684	0.957768	1.1009
LNEG	LNEG-0017.1	FA(20:2)	Lipids	Fatty Acids		Fatty Acyls [FA]	Fatty Acids and Conjugates [FA01]	Unsaturated fatty acids [FA0103]	SCANS	bsl_atrophy	0.0249408	0.0923207	0.270154	0.787616	0.995952	1.02525	0.855553	1.22862
LNEG	LNEG-0018.1	FA(20:3)	Lipids	Fatty Acids		Fatty Acyls [FA]	Fatty Acids and Conjugates [FA01]	Unsaturated fatty acids [FA0103]	RUNDMC	bsl_atrophy	0.00295922	0.030976	0.0955325	0.923937	0.972282	1.00296	0.943882	1.06574
LNEG	LNEG-0018.1	FA(20:3)	Lipids	Fatty Acids		Fatty Acyls [FA]	Fatty Acids and Conjugates [FA01]	Unsaturated fatty acids [FA0103]	SCANS	bsl_atrophy	-0.0476886	0.104897	-0.454624	0.650395	0.979409	0.953431	0.776246	1.17106
LNEG	LNEG-0019.1	FA(20:4)	Lipids	Fatty Acids		Fatty Acyls [FA]	Fatty Acids and Conjugates [FA01]	Unsaturated fatty acids [FA0103]	RUNDMC	bsl_atrophy	-0.0513853	0.0307644	-1.67028	0.0955942	0.254449	0.949913	0.894327	1.00895
LNEG	LNEG-0019.1	FA(20:4)	Lipids	Fatty Acids		Fatty Acyls [FA]	Fatty Acids and Conjugates [FA01]	Unsaturated fatty acids [FA0103]	SCANS	bsl_atrophy	0.0650786	0.117713	0.552858	0.581633	0.958305	1.06724	0.847352	1.3442
LNEG	LNEG-0020.1	FA(20:5)	Lipids	Fatty Acids		Fatty Acyls [FA]	Fatty Acids and Conjugates [FA01]	Unsaturated fatty acids [FA0103]	RUNDMC	bsl_atrophy	-0.0141235	0.0355818	-0.396931	0.691616	0.815521	0.985976	0.919556	1.05719
LNEG	LNEG-0020.1	FA(20:5)	Lipids	Fatty Acids		Fatty Acyls [FA]	Fatty Acids and Conjugates [FA01]	Unsaturated fatty acids [FA0103]	SCANS	bsl_atrophy	-0.149546	0.116747	-1.28094	0.20327	0.863154	0.861099	0.684976	1.08251
LNEG	LNEG-0021.1	FA(22:4)	Lipids	Fatty Acids		Fatty Acyls [FA]	Fatty Acids and Conjugates [FA01]	Unsaturated fatty acids [FA0103]	RUNDMC	bsl_atrophy	0.0305396	0.0344499	0.886493	0.37585	0.604701	1.03101	0.963693	1.10303
LNEG	LNEG-0021.1	FA(22:4)	Lipids	Fatty Acids		Fatty Acyls [FA]	Fatty Acids and Conjugates [FA01]	Unsaturated fatty acids [FA0103]	SCANS	bsl_atrophy	0.0142749	0.0990617	0.144101	0.88572	0.998187	1.01438	0.835365	1.23175
LNEG	LNEG-0022.1	FA(22:5)_1	Lipids	Fatty Acids		Fatty Acyls [FA]	Fatty Acids and Conjugates [FA01]	Unsaturated fatty acids [FA0103]	RUNDMC	bsl_atrophy	-0.0126707	0.0318801	-0.397448	0.691235	0.815521	0.987409	0.927599	1.05108
LNEG	LNEG-0022.1	FA(22:5)_1	Lipids	Fatty Acids		Fatty Acyls [FA]	Fatty Acids and Conjugates [FA01]	Unsaturated fatty acids [FA0103]	SCANS	bsl_atrophy	-0.0635186	0.0966927	-0.656913	0.512793	0.948173	0.938457	0.77644	1.13428
LNEG	LNEG-0023.1	FA(22:5)_2	Lipids	Fatty Acids		Fatty Acyls [FA]	Fatty Acids and Conjugates [FA01]	Unsaturated fatty acids [FA0103]	RUNDMC	bsl_atrophy	0.00204399	0.0345037	0.0592396	0.952789	0.979329	1.00205	0.936521	1.07216
LNEG	LNEG-0023.1	FA(22:5)_2	Lipids	Fatty Acids		Fatty Acyls [FA]	Fatty Acids and Conjugates [FA01]	Unsaturated fatty acids [FA0103]	SCANS	bsl_atrophy	-0.0403762	0.0988172	-0.408595	0.683738	0.995815	0.960428	0.791316	1.16568
LNEG	LNEG-0024.1	FA(22:6)	Lipids	Fatty Acids		Fatty Acyls [FA]	Fatty Acids and Conjugates [FA01]	Unsaturated fatty acids [FA0103]	RUNDMC	bsl_atrophy	-0.0141993	0.0319395	-0.44457	0.656855	0.793925	0.985901	0.926074	1.04959
LNEG	LNEG-0024.1	FA(22:6)	Lipids	Fatty Acids		Fatty Acyls [FA]	Fatty Acids and Conjugates [FA01]	Unsaturated fatty acids [FA0103]	SCANS	bsl_atrophy	-0.0480467	0.0964775	-0.498009	0.619605	0.979409	0.953089	0.788879	1.15148
LNEG	LNEG-0025.1	LPA(16:0/0:0)	Lipids	Phospholipid Metabolism	LMGP10050006	Glycerophospholipids [GP]	Glycerophosphates [GP10]	Monoacylglycerophosphates [GP1005]	RUNDMC	bsl_atrophy	-0.0451847	0.0588485	-0.767814	0.443021	0.657269	0.955821	0.851694	1.07268
LNEG	LNEG-0025.1	LPA(16:0/0:0)	Lipids	Phospholipid Metabolism	LMGP10050006	Glycerophospholipids [GP]	Glycerophosphates [GP10]	Monoacylglycerophosphates [GP1005]	SCANS	bsl_atrophy	-0.0769381	0.164767	-0.46695	0.641583	0.979409	0.925947	0.670399	1.27891
LNEG	LNEG-0026.1	LPA(18:1/0:0)	Lipids	Phospholipid Metabolism		Glycerophospholipids [GP]	Glycerophosphates [GP10]	Monoacylglycerophosphates [GP1005]	RUNDMC	bsl_atrophy	-0.0536522	0.044168	-1.21473	0.225139	0.440542	0.947762	0.869166	1.03346
LNEG	LNEG-0026.1	LPA(18:1/0:0)	Lipids	Phospholipid Metabolism		Glycerophospholipids [GP]	Glycerophosphates [GP10]	Monoacylglycerophosphates [GP1005]	SCANS	bsl_atrophy	0.0358364	0.188814	0.189797	0.849865	0.998187	1.03649	0.715882	1.50067
LNEG	LNEG-0027.1	LPA(18:2/0:0)	Lipids	Phospholipid Metabolism		Glycerophospholipids [GP]	Glycerophosphates [GP10]	Monoacylglycerophosphates [GP1005]	RUNDMC	bsl_atrophy	-0.084589	0.0617195	-1.37054	0.171237	0.360394	0.91889	0.814192	1.03705
LNEG	LNEG-0027.1	LPA(18:2/0:0)	Lipids	Phospholipid Metabolism		Glycerophospholipids [GP]	Glycerophosphates [GP10]	Monoacylglycerophosphates [GP1005]	SCANS	bsl_atrophy	0.105994	0.219909	0.481991	0.630898	0.979409	1.11182	0.722507	1.71089
LNEG	LNEG-0028.1	LPA(20:4/0:0)	Lipids	Phospholipid Metabolism		Glycerophospholipids [GP]	Glycerophosphates [GP10]	Monoacylglycerophosphates [GP1005]	RUNDMC	bsl_atrophy	-0.0737131	0.0304886	-2.41773	0.0160346	0.0817537	0.928938	0.875053	0.986141
LNEG	LNEG-0028.1	LPA(20:4/0:0)	Lipids	Phospholipid Metabolism		Glycerophospholipids [GP]	Glycerophosphates [GP10]	Monoacylglycerophosphates [GP1005]	SCANS	bsl_atrophy	0.124517	0.144871	0.859507	0.39218	0.933617	1.1326	0.85263	1.50451
LNEG	LNEG-0037.2	LPC(18:1/0:0)	Lipids	Phospholipid Metabolism		Glycerophospholipids [GP]	Glycerophosphocholines [GP01]	Monoacylglycerophosphocholines [GP0105]	RUNDMC	bsl_atrophy	-0.0581682	0.0321503	-1.80926	0.0711122	0.211005	0.943491	0.885872	1.00486
LNEG	LNEG-0037.2	LPC(18:1/0:0)	Lipids	Phospholipid Metabolism		Glycerophospholipids [GP]	Glycerophosphocholines [GP01]	Monoacylglycerophosphocholines [GP0105]	SCANS	bsl_atrophy	-0.00968317	0.127528	-0.0759297	0.939631	0.998187	0.990364	0.771331	1.27159
LNEG	LNEG-0040.1	LPC(20:3/0:0)	Lipids	Phospholipid Metabolism		Glycerophospholipids [GP]	Glycerophosphocholines [GP01]	Monoacylglycerophosphocholines [GP0105]	RUNDMC	bsl_atrophy	-0.0437111	0.0300001	-1.45703	0.14584	0.335547	0.95723	0.902568	1.0152
LNEG	LNEG-0040.1	LPC(20:3/0:0)	Lipids	Phospholipid Metabolism		Glycerophospholipids [GP]	Glycerophosphocholines [GP01]	Monoacylglycerophosphocholines [GP0105]	SCANS	bsl_atrophy	0.000830066	0.121846	0.00681241	0.994579	0.998187	1.00083	0.788212	1.2708
LNEG	LNEG-0043.1	LPE(18:0/0:0)	Lipids	Phospholipid Metabolism	LMGP02050001	Glycerophospholipids [GP]	Glycerophosphoethanolamines [GP02]	Monoacylglycerophosphoethanolamines [GP0205]	RUNDMC	bsl_atrophy	-0.0125525	0.0314148	-0.399572	0.689671	0.815521	0.987526	0.928555	1.05024
LNEG	LNEG-0043.1	LPE(18:0/0:0)	Lipids	Phospholipid Metabolism	LMGP02050001	Glycerophospholipids [GP]	Glycerophosphoethanolamines [GP02]	Monoacylglycerophosphoethanolamines [GP0205]	SCANS	bsl_atrophy	0.00591344	0.135944	0.0434989	0.965393	0.998187	1.00593	0.770637	1.31307
LNEG	LNEG-0044.1	LPE(18:1/0:0)	Lipids	Phospholipid Metabolism		Glycerophospholipids [GP]	Glycerophosphoethanolamines [GP02]	Monoacylglycerophosphoethanolamines [GP0205]	RUNDMC	bsl_atrophy	0.0321324	0.0337567	0.95188	0.341695	0.572656	1.03265	0.966542	1.10329
LNEG	LNEG-0044.1	LPE(18:1/0:0)	Lipids	Phospholipid Metabolism		Glycerophospholipids [GP]	Glycerophosphoethanolamines [GP02]	Monoacylglycerophosphoethanolamines [GP0205]	SCANS	bsl_atrophy	0.102908	0.10635	0.967631	0.335635	0.903036	1.10839	0.89984	1.36527
LNEG	LNEG-0045.1	LPE(18:2/0:0)	Lipids	Phospholipid Metabolism		Glycerophospholipids [GP]	Glycerophosphoethanolamines [GP02]	Monoacylglycerophosphoethanolamines [GP0205]	RUNDMC	bsl_atrophy	-0.0332288	0.0324176	-1.02502	0.305932	0.527369	0.967317	0.907767	1.03077
LNEG	LNEG-0045.1	LPE(18:2/0:0)	Lipids	Phospholipid Metabolism		Glycerophospholipids [GP]	Glycerophosphoethanolamines [GP02]	Monoacylglycerophosphoethanolamines [GP0205]	SCANS	bsl_atrophy	0.0858616	0.0969752	0.885398	0.378132	0.92489	1.08966	0.901036	1.31776
LPOS	LPOS-0001.1	CAR(8:0)	Lipids	Carnitine Metabolism	LMFA07070095	Fatty Acyls [FA]	Fatty esters [FA07]	Fatty acyl carnitines [FA0707]	RUNDMC	bsl_atrophy	-0.00859279	0.0347172	-0.247508	0.804631	0.908722	0.991444	0.926225	1.06126
LPOS	LPOS-0001.1	CAR(8:0)	Lipids	Carnitine Metabolism	LMFA07070095	Fatty Acyls [FA]	Fatty esters [FA07]	Fatty acyl carnitines [FA0707]	SCANS	bsl_atrophy	-0.00263623	0.094037	-0.0280339	0.977693	0.998187	0.997367	0.829486	1.19923
LPOS	LPOS-0002.1	CAR(10:0)	Lipids	Carnitine Metabolism	LMFA07070059	Fatty Acyls [FA]	Fatty esters [FA07]	Fatty acyl carnitines [FA0707]	RUNDMC	bsl_atrophy	0.000327044	0.0365351	0.00895152	0.992862	0.992862	1.00033	0.9312	1.07459
LPOS	LPOS-0002.1	CAR(10:0)	Lipids	Carnitine Metabolism	LMFA07070059	Fatty Acyls [FA]	Fatty esters [FA07]	Fatty acyl carnitines [FA0707]	SCANS	bsl_atrophy	-0.0234618	0.0909783	-0.257883	0.797043	0.995952	0.976811	0.817275	1.16749
LPOS	LPOS-0003.1	CAR(10:0-OH)	Lipids	Carnitine Metabolism		Fatty Acyls [FA]	Fatty esters [FA07]	Fatty acyl carnitines [FA0707]	RUNDMC	bsl_atrophy	-0.0283449	0.0341615	-0.829731	0.407144	0.629855	0.972053	0.909099	1.03937
LPOS	LPOS-0003.1	CAR(10:0-OH)	Lipids	Carnitine Metabolism		Fatty Acyls [FA]	Fatty esters [FA07]	Fatty acyl carnitines [FA0707]	SCANS	bsl_atrophy	-0.0824883	0.104962	-0.785884	0.433851	0.937871	0.920822	0.749601	1.13115
LPOS	LPOS-0004.1	CAR(10:1)	Lipids	Carnitine Metabolism		Fatty Acyls [FA]	Fatty esters [FA07]	Fatty acyl carnitines [FA0707]	RUNDMC	bsl_atrophy	-0.00121433	0.0371213	-0.0327125	0.973919	0.979329	0.998786	0.928698	1.07416
LPOS	LPOS-0004.1	CAR(10:1)	Lipids	Carnitine Metabolism		Fatty Acyls [FA]	Fatty esters [FA07]	Fatty acyl carnitines [FA0707]	SCANS	bsl_atrophy	0.0141705	0.100477	0.141032	0.888138	0.998187	1.01427	0.832964	1.23504
LPOS	LPOS-0006.1	CAR(12:0)	Lipids	Carnitine Metabolism	LMFA07070062	Fatty Acyls [FA]	Fatty esters [FA07]	Fatty acyl carnitines [FA0707]	RUNDMC	bsl_atrophy	0.0182764	0.0345918	0.528343	0.597529	0.753678	1.01844	0.951683	1.08989
LPOS	LPOS-0006.1	CAR(12:0)	Lipids	Carnitine Metabolism	LMFA07070062	Fatty Acyls [FA]	Fatty esters [FA07]	Fatty acyl carnitines [FA0707]	SCANS	bsl_atrophy	-0.0845877	0.0934768	-0.904906	0.367757	0.924805	0.918891	0.765059	1.10365
LPOS	LPOS-0007.1	CAR(12:0-OH)	Lipids	Carnitine Metabolism		Fatty Acyls [FA]	Fatty esters [FA07]	Fatty acyl carnitines [FA0707]	RUNDMC	bsl_atrophy	0.0232962	0.0350944	0.663815	0.507159	0.687609	1.02357	0.95553	1.09645
LPOS	LPOS-0007.1	CAR(12:0-OH)	Lipids	Carnitine Metabolism		Fatty Acyls [FA]	Fatty esters [FA07]	Fatty acyl carnitines [FA0707]	SCANS	bsl_atrophy	-0.113908	0.0982834	-1.15897	0.249314	0.885232	0.89234	0.735987	1.08191
LPOS	LPOS-0010.1	CAR(12:1-OH)	Lipids	Carnitine Metabolism		Fatty Acyls [FA]	Fatty esters [FA07]	Fatty acyl carnitines [FA0707]	RUNDMC	bsl_atrophy	0.0549336	0.0335243	1.63862	0.102012	0.263773	1.05647	0.989284	1.12822
LPOS	LPOS-0010.1	CAR(12:1-OH)	Lipids	Carnitine Metabolism		Fatty Acyls [FA]	Fatty esters [FA07]	Fatty acyl carnitines [FA0707]	SCANS	bsl_atrophy	-0.090108	0.113271	-0.795508	0.428261	0.937871	0.913832	0.731894	1.141
LPOS	LPOS-0012.1	CAR(14:0)	Lipids	Carnitine Metabolism	LMFA07070107	Fatty Acyls [FA]	Fatty esters [FA07]	Fatty acyl carnitines [FA0707]	RUNDMC	bsl_atrophy	0.0280716	0.0356534	0.787347	0.431506	0.652537	1.02847	0.959053	1.10291
LPOS	LPOS-0012.1	CAR(14:0)	Lipids	Carnitine Metabolism	LMFA07070107	Fatty Acyls [FA]	Fatty esters [FA07]	Fatty acyl carnitines [FA0707]	SCANS	bsl_atrophy	-0.0648745	0.0927906	-0.69915	0.486132	0.948173	0.937185	0.781341	1.12411
LPOS	LPOS-0013.1	CAR(14:0-OH)	Lipids	Carnitine Metabolism		Fatty Acyls [FA]	Fatty esters [FA07]	Fatty acyl carnitines [FA0707]	RUNDMC	bsl_atrophy	0.0911123	0.034706	2.62526	0.00896199	0.0531843	1.09539	1.02336	1.1725
LPOS	LPOS-0013.1	CAR(14:0-OH)	Lipids	Carnitine Metabolism		Fatty Acyls [FA]	Fatty esters [FA07]	Fatty acyl carnitines [FA0707]	SCANS	bsl_atrophy	-0.143138	0.0950354	-1.50616	0.135277	0.863154	0.866634	0.71935	1.04407
LPOS	LPOS-0014.1	CAR(14:1)	Lipids	Carnitine Metabolism		Fatty Acyls [FA]	Fatty esters [FA07]	Fatty acyl carnitines [FA0707]	RUNDMC	bsl_atrophy	0.0261038	0.0335313	0.778489	0.436702	0.653249	1.02645	0.961157	1.09617
LPOS	LPOS-0014.1	CAR(14:1)	Lipids	Carnitine Metabolism		Fatty Acyls [FA]	Fatty esters [FA07]	Fatty acyl carnitines [FA0707]	SCANS	bsl_atrophy	-0.0224394	0.0923242	-0.243051	0.808479	0.995952	0.97781	0.815956	1.17177
LPOS	LPOS-0015.1	CAR(14:2)	Lipids	Carnitine Metabolism		Fatty Acyls [FA]	Fatty esters [FA07]	Fatty acyl carnitines [FA0707]	RUNDMC	bsl_atrophy	0.0102257	0.0338275	0.302289	0.762576	0.881956	1.01028	0.945467	1.07953
LPOS	LPOS-0015.1	CAR(14:2)	Lipids	Carnitine Metabolism		Fatty Acyls [FA]	Fatty esters [FA07]	Fatty acyl carnitines [FA0707]	SCANS	bsl_atrophy	0.0581389	0.098275	0.591595	0.555498	0.948173	1.05986	0.87417	1.285
LPOS	LPOS-0016.1	CAR(16:0)	Lipids	Carnitine Metabolism	LMFA07070004	Fatty Acyls [FA]	Fatty esters [FA07]	Fatty acyl carnitines [FA0707]	RUNDMC	bsl_atrophy	-0.00571084	0.0372309	-0.15339	0.878162	0.944743	0.994305	0.924332	1.06958
LPOS	LPOS-0016.1	CAR(16:0)	Lipids	Carnitine Metabolism	LMFA07070004	Fatty Acyls [FA]	Fatty esters [FA07]	Fatty acyl carnitines [FA0707]	SCANS	bsl_atrophy	-0.00598128	0.102461	-0.0583765	0.953569	0.998187	0.994037	0.813179	1.21512
LPOS	LPOS-0018.1	CAR(16:1)_2	Lipids	Carnitine Metabolism		Fatty Acyls [FA]	Fatty esters [FA07]	Fatty acyl carnitines [FA0707]	RUNDMC	bsl_atrophy	0.0314671	0.0346444	0.908289	0.364226	0.590304	1.03197	0.96422	1.10447
LPOS	LPOS-0018.1	CAR(16:1)_2	Lipids	Carnitine Metabolism		Fatty Acyls [FA]	Fatty esters [FA07]	Fatty acyl carnitines [FA0707]	SCANS	bsl_atrophy	0.0222429	0.0882386	0.252077	0.801515	0.995952	1.02249	0.860102	1.21554
LPOS	LPOS-0019.1	CAR(18:0)	Lipids	Carnitine Metabolism	LMFA07070051	Fatty Acyls [FA]	Fatty esters [FA07]	Fatty acyl carnitines [FA0707]	RUNDMC	bsl_atrophy	-0.0566796	0.0377651	-1.50085	0.134117	0.321525	0.944897	0.877482	1.01749
LPOS	LPOS-0019.1	CAR(18:0)	Lipids	Carnitine Metabolism	LMFA07070051	Fatty Acyls [FA]	Fatty esters [FA07]	Fatty acyl carnitines [FA0707]	SCANS	bsl_atrophy	-0.0709529	0.116926	-0.606819	0.545389	0.948173	0.931506	0.740723	1.17143
LPOS	LPOS-0020.1	CAR(18:0-DC)	Lipids	Carnitine Metabolism		Fatty Acyls [FA]	Fatty esters [FA07]	Fatty acyl carnitines [FA0707]	RUNDMC	bsl_atrophy	0.0233506	0.0315278	0.740634	0.459313	0.659807	1.02363	0.962286	1.08888
LPOS	LPOS-0020.1	CAR(18:0-DC)	Lipids	Carnitine Metabolism		Fatty Acyls [FA]	Fatty esters [FA07]	Fatty acyl carnitines [FA0707]	SCANS	bsl_atrophy	-0.211664	0.109932	-1.92541	0.0571067	0.863154	0.809237	0.652379	1.00381
LPOS	LPOS-0021.1	CAR(18:1)	Lipids	Carnitine Metabolism		Fatty Acyls [FA]	Fatty esters [FA07]	Fatty acyl carnitines [FA0707]	RUNDMC	bsl_atrophy	-0.00473895	0.0362989	-0.130553	0.896189	0.959368	0.995272	0.926923	1.06866
LPOS	LPOS-0021.1	CAR(18:1)	Lipids	Carnitine Metabolism		Fatty Acyls [FA]	Fatty esters [FA07]	Fatty acyl carnitines [FA0707]	SCANS	bsl_atrophy	0.0796007	0.0961647	0.827753	0.409842	0.935273	1.08285	0.896836	1.30746
LPOS	LPOS-0023.1	CAR(18:2)	Lipids	Carnitine Metabolism		Fatty Acyls [FA]	Fatty esters [FA07]	Fatty acyl carnitines [FA0707]	RUNDMC	bsl_atrophy	-0.0316795	0.0367698	-0.861563	0.389401	0.615559	0.968817	0.901452	1.04122
LPOS	LPOS-0023.1	CAR(18:2)	Lipids	Carnitine Metabolism		Fatty Acyls [FA]	Fatty esters [FA07]	Fatty acyl carnitines [FA0707]	SCANS	bsl_atrophy	0.191291	0.106511	1.79597	0.0756128	0.863154	1.21081	0.982681	1.4919
LPOS	LPOS-0024.1	CAR(18:3)	Lipids	Carnitine Metabolism		Fatty Acyls [FA]	Fatty esters [FA07]	Fatty acyl carnitines [FA0707]	RUNDMC	bsl_atrophy	0.00618817	0.0338737	0.182684	0.855131	0.929478	1.00621	0.941572	1.07528
LPOS	LPOS-0024.1	CAR(18:3)	Lipids	Carnitine Metabolism		Fatty Acyls [FA]	Fatty esters [FA07]	Fatty acyl carnitines [FA0707]	SCANS	bsl_atrophy	-0.00527934	0.0924794	-0.0570866	0.954594	0.998187	0.994735	0.829826	1.19241
LPOS	LPOS-0025.1	CAR(20:1)	Lipids	Carnitine Metabolism		Fatty Acyls [FA]	Fatty esters [FA07]	Fatty acyl carnitines [FA0707]	RUNDMC	bsl_atrophy	0.0236903	0.0346431	0.683838	0.49444	0.679965	1.02397	0.956753	1.09592
LPOS	LPOS-0025.1	CAR(20:1)	Lipids	Carnitine Metabolism		Fatty Acyls [FA]	Fatty esters [FA07]	Fatty acyl carnitines [FA0707]	SCANS	bsl_atrophy	0.0286247	0.110772	0.258411	0.796638	0.995952	1.02904	0.82821	1.27856
LPOS	LPOS-0026.1	CAR(20:2)	Lipids	Carnitine Metabolism		Fatty Acyls [FA]	Fatty esters [FA07]	Fatty acyl carnitines [FA0707]	RUNDMC	bsl_atrophy	-0.00783075	0.0383172	-0.204366	0.838162	0.923129	0.9922	0.920413	1.06959
LPOS	LPOS-0026.1	CAR(20:2)	Lipids	Carnitine Metabolism		Fatty Acyls [FA]	Fatty esters [FA07]	Fatty acyl carnitines [FA0707]	SCANS	bsl_atrophy	0.0894954	0.12139	0.737255	0.462747	0.948173	1.09362	0.862061	1.38738
LPOS	LPOS-0027.1	CAR(20:3)	Lipids	Carnitine Metabolism		Fatty Acyls [FA]	Fatty esters [FA07]	Fatty acyl carnitines [FA0707]	RUNDMC	bsl_atrophy	-0.044032	0.0364694	-1.20737	0.227944	0.441097	0.956923	0.89091	1.02783
LPOS	LPOS-0027.1	CAR(20:3)	Lipids	Carnitine Metabolism		Fatty Acyls [FA]	Fatty esters [FA07]	Fatty acyl carnitines [FA0707]	SCANS	bsl_atrophy	0.00720806	0.120803	0.0596677	0.952543	0.998187	1.00723	0.794878	1.27632
LPOS	LPOS-0028.1	CAR(20:4)	Lipids	Carnitine Metabolism		Fatty Acyls [FA]	Fatty esters [FA07]	Fatty acyl carnitines [FA0707]	RUNDMC	bsl_atrophy	-0.0641417	0.0357268	-1.79534	0.0732903	0.2157	0.937872	0.874445	1.0059
LPOS	LPOS-0028.1	CAR(20:4)	Lipids	Carnitine Metabolism		Fatty Acyls [FA]	Fatty esters [FA07]	Fatty acyl carnitines [FA0707]	SCANS	bsl_atrophy	-0.0240197	0.110337	-0.217693	0.828125	0.995952	0.976266	0.786407	1.21196
LPOS	LPOS-0029.1	CAR(24:0)	Lipids	Carnitine Metabolism		Fatty Acyls [FA]	Fatty esters [FA07]	Fatty acyl carnitines [FA0707]	RUNDMC	bsl_atrophy	-0.023752	0.0323085	-0.735162	0.462635	0.661953	0.976528	0.916607	1.04037
LPOS	LPOS-0029.1	CAR(24:0)	Lipids	Carnitine Metabolism		Fatty Acyls [FA]	Fatty esters [FA07]	Fatty acyl carnitines [FA0707]	SCANS	bsl_atrophy	0.0351242	0.122915	0.28576	0.775671	0.995952	1.03575	0.814005	1.3179
LPOS	LPOS-0030.1	CAR(26:0)	Lipids	Carnitine Metabolism	LMFA07070069	Fatty Acyls [FA]	Fatty esters [FA07]	Fatty acyl carnitines [FA0707]	RUNDMC	bsl_atrophy	-0.0680535	0.0325991	-2.08759	0.0374138	0.144083	0.934211	0.876387	0.995849
LPOS	LPOS-0030.1	CAR(26:0)	Lipids	Carnitine Metabolism	LMFA07070069	Fatty Acyls [FA]	Fatty esters [FA07]	Fatty acyl carnitines [FA0707]	SCANS	bsl_atrophy	0.0180375	0.116471	0.154866	0.877249	0.998187	1.0182	0.810384	1.27931
LPOS	LPOS-0031.1	CAR(26:1)	Lipids	Carnitine Metabolism		Fatty Acyls [FA]	Fatty esters [FA07]	Fatty acyl carnitines [FA0707]	RUNDMC	bsl_atrophy	-0.00208665	0.0312488	-0.0667754	0.946791	0.979329	0.997916	0.93863	1.06095
LPOS	LPOS-0031.1	CAR(26:1)	Lipids	Carnitine Metabolism		Fatty Acyls [FA]	Fatty esters [FA07]	Fatty acyl carnitines [FA0707]	SCANS	bsl_atrophy	0.0411864	0.10854	0.379457	0.705178	0.995952	1.04205	0.842356	1.28908
LPOS	LPOS-0032.1	CE(18:1)	Lipids	Sterols		Sterol Lipids [ST]	Sterols [ST01]	Steryl esters [ST0102]	RUNDMC	bsl_atrophy	-0.00104501	0.0308536	-0.03387	0.972996	0.979329	0.998956	0.940336	1.06123
LPOS	LPOS-0032.1	CE(18:1)	Lipids	Sterols		Sterol Lipids [ST]	Sterols [ST01]	Steryl esters [ST0102]	SCANS	bsl_atrophy	-0.0246728	0.110712	-0.222856	0.824116	0.995952	0.975629	0.785317	1.21206
LPOS	LPOS-0033.1	CE(18:2)	Lipids	Sterols		Sterol Lipids [ST]	Sterols [ST01]	Steryl esters [ST0102]	RUNDMC	bsl_atrophy	-0.0732778	0.0298998	-2.45078	0.0146457	0.0768371	0.929343	0.876445	0.985433
LPOS	LPOS-0033.1	CE(18:2)	Lipids	Sterols		Sterol Lipids [ST]	Sterols [ST01]	Steryl esters [ST0102]	SCANS	bsl_atrophy	-0.0579694	0.128031	-0.452776	0.651721	0.979409	0.943679	0.734247	1.21285
LPOS	LPOS-0034.1	CE(20:4)	Lipids	Sterols		Sterol Lipids [ST]	Sterols [ST01]	Steryl esters [ST0102]	RUNDMC	bsl_atrophy	-0.0192343	0.0304653	-0.631351	0.528141	0.702894	0.98095	0.92409	1.04131
LPOS	LPOS-0034.1	CE(20:4)	Lipids	Sterols		Sterol Lipids [ST]	Sterols [ST01]	Steryl esters [ST0102]	SCANS	bsl_atrophy	0.0654692	0.11798	0.554917	0.580229	0.958305	1.06766	0.847239	1.34543
LPOS	LPOS-0035.1	CE(20:5)	Lipids	Sterols		Sterol Lipids [ST]	Sterols [ST01]	Steryl esters [ST0102]	RUNDMC	bsl_atrophy	-0.00869322	0.0321706	-0.270223	0.787117	0.90075	0.991344	0.930766	1.05587
LPOS	LPOS-0035.1	CE(20:5)	Lipids	Sterols		Sterol Lipids [ST]	Sterols [ST01]	Steryl esters [ST0102]	SCANS	bsl_atrophy	-0.0554493	0.122774	-0.451639	0.652538	0.979409	0.94606	0.743724	1.20344
LPOS	LPOS-0036.1	CE(22:6)	Lipids	Sterols		Sterol Lipids [ST]	Sterols [ST01]	Steryl esters [ST0102]	RUNDMC	bsl_atrophy	-0.0694736	0.0323213	-2.14947	0.0321459	0.129298	0.932885	0.87562	0.993895
LPOS	LPOS-0036.1	CE(22:6)	Lipids	Sterols		Sterol Lipids [ST]	Sterols [ST01]	Steryl esters [ST0102]	SCANS	bsl_atrophy	0.0339658	0.118764	0.285995	0.775492	0.995952	1.03455	0.819704	1.3057
LPOS	LPOS-0038.1	Cer(d16:1/22:0)	Lipids	Sphingolipid Metabolism	LMSP02010016	Sphingolipids [SP]	Ceramides [SP02]	N-acylsphingosines (ceramides) [SP0201]	RUNDMC	bsl_atrophy	0.0357188	0.0344214	1.03769	0.299987	0.519595	1.03636	0.968751	1.1087
LPOS	LPOS-0038.1	Cer(d16:1/22:0)	Lipids	Sphingolipid Metabolism	LMSP02010016	Sphingolipids [SP]	Ceramides [SP02]	N-acylsphingosines (ceramides) [SP0201]	SCANS	bsl_atrophy	0.000942575	0.106715	0.00883267	0.992971	0.998187	1.00094	0.81203	1.23381
LPOS	LPOS-0039.1	Cer(d16:1/24:0)	Lipids	Sphingolipid Metabolism	LMSP02010050	Sphingolipids [SP]	Ceramides [SP02]	N-acylsphingosines (ceramides) [SP0201]	RUNDMC	bsl_atrophy	-0.0479782	0.0336017	-1.42785	0.154049	0.346212	0.953155	0.892403	1.01804
LPOS	LPOS-0039.1	Cer(d16:1/24:0)	Lipids	Sphingolipid Metabolism	LMSP02010050	Sphingolipids [SP]	Ceramides [SP02]	N-acylsphingosines (ceramides) [SP0201]	SCANS	bsl_atrophy	-0.0075462	0.107013	-0.0705165	0.943928	0.998187	0.992482	0.804695	1.22409
LPOS	LPOS-0040.1	Cer(d16:1/24:1)	Lipids	Sphingolipid Metabolism		Sphingolipids [SP]	Ceramides [SP02]	N-acylsphingosines (ceramides) [SP0201]	RUNDMC	bsl_atrophy	0.0732266	0.0328254	2.23079	0.0262018	0.110291	1.07597	1.00893	1.14748
LPOS	LPOS-0040.1	Cer(d16:1/24:1)	Lipids	Sphingolipid Metabolism		Sphingolipids [SP]	Ceramides [SP02]	N-acylsphingosines (ceramides) [SP0201]	SCANS	bsl_atrophy	0.0301654	0.0979996	0.307811	0.758886	0.995952	1.03062	0.850514	1.24888
LPOS	LPOS-0041.1	Cer(d18:1/16:0)	Lipids	Sphingolipid Metabolism	LMSP02010004	Sphingolipids [SP]	Ceramides [SP02]	N-acylsphingosines (ceramides) [SP0201]	RUNDMC	bsl_atrophy	-0.0159031	0.0331923	-0.479119	0.632093	0.775654	0.984223	0.922231	1.05038
LPOS	LPOS-0041.1	Cer(d18:1/16:0)	Lipids	Sphingolipid Metabolism	LMSP02010004	Sphingolipids [SP]	Ceramides [SP02]	N-acylsphingosines (ceramides) [SP0201]	SCANS	bsl_atrophy	0.0857085	0.113919	0.752361	0.453656	0.948173	1.08949	0.87147	1.36205
LPOS	LPOS-0042.1	Cer(d18:1/18:0)	Lipids	Sphingolipid Metabolism	LMSP02010006	Sphingolipids [SP]	Ceramides [SP02]	N-acylsphingosines (ceramides) [SP0201]	RUNDMC	bsl_atrophy	0.0614719	0.0325608	1.88791	0.0596999	0.187929	1.0634	0.997656	1.13348
LPOS	LPOS-0042.1	Cer(d18:1/18:0)	Lipids	Sphingolipid Metabolism	LMSP02010006	Sphingolipids [SP]	Ceramides [SP02]	N-acylsphingosines (ceramides) [SP0201]	SCANS	bsl_atrophy	0.0676725	0.111	0.609664	0.54351	0.948173	1.07001	0.860805	1.33007
LPOS	LPOS-0043.1	Cer(d18:1/20:0)	Lipids	Sphingolipid Metabolism	LMSP02010007	Sphingolipids [SP]	Ceramides [SP02]	N-acylsphingosines (ceramides) [SP0201]	RUNDMC	bsl_atrophy	0.00509231	0.0332111	0.153332	0.878207	0.944743	1.00511	0.941763	1.07271
LPOS	LPOS-0043.1	Cer(d18:1/20:0)	Lipids	Sphingolipid Metabolism	LMSP02010007	Sphingolipids [SP]	Ceramides [SP02]	N-acylsphingosines (ceramides) [SP0201]	SCANS	bsl_atrophy	0.0317027	0.101506	0.312322	0.755466	0.995952	1.03221	0.845988	1.25943
LPOS	LPOS-0044.1	Cer(d18:1/22:0)	Lipids	Sphingolipid Metabolism	LMSP02010008	Sphingolipids [SP]	Ceramides [SP02]	N-acylsphingosines (ceramides) [SP0201]	RUNDMC	bsl_atrophy	-0.0652577	0.0353199	-1.84762	0.0653333	0.198745	0.936826	0.874166	1.00398
LPOS	LPOS-0044.1	Cer(d18:1/22:0)	Lipids	Sphingolipid Metabolism	LMSP02010008	Sphingolipids [SP]	Ceramides [SP02]	N-acylsphingosines (ceramides) [SP0201]	SCANS	bsl_atrophy	-0.0749743	0.110221	-0.680221	0.497985	0.948173	0.927767	0.747511	1.15149
LPOS	LPOS-0045.1	Cer(d18:1/24:0)	Lipids	Sphingolipid Metabolism	LMSP02010012	Sphingolipids [SP]	Ceramides [SP02]	N-acylsphingosines (ceramides) [SP0201]	RUNDMC	bsl_atrophy	-0.0951995	0.031966	-2.97815	0.00306132	0.0246266	0.909192	0.853976	0.967978
LPOS	LPOS-0045.1	Cer(d18:1/24:0)	Lipids	Sphingolipid Metabolism	LMSP02010012	Sphingolipids [SP]	Ceramides [SP02]	N-acylsphingosines (ceramides) [SP0201]	SCANS	bsl_atrophy	-0.0730248	0.109175	-0.668876	0.505163	0.948173	0.929578	0.750505	1.15138
LPOS	LPOS-0046.1	Cer(d18:1/24:1)	Lipids	Sphingolipid Metabolism		Sphingolipids [SP]	Ceramides [SP02]	N-acylsphingosines (ceramides) [SP0201]	RUNDMC	bsl_atrophy	0.0349343	0.0321369	1.08705	0.277616	0.495058	1.03555	0.972336	1.10288
LPOS	LPOS-0046.1	Cer(d18:1/24:1)	Lipids	Sphingolipid Metabolism		Sphingolipids [SP]	Ceramides [SP02]	N-acylsphingosines (ceramides) [SP0201]	SCANS	bsl_atrophy	0.010234	0.0984392	0.103963	0.917413	0.998187	1.01029	0.833012	1.22529
LPOS	LPOS-0047.1	Cer(d18:1/25:0)	Lipids	Sphingolipid Metabolism	LMSP02010013	Sphingolipids [SP]	Ceramides [SP02]	N-acylsphingosines (ceramides) [SP0201]	RUNDMC	bsl_atrophy	-0.132322	0.0316823	-4.17652	3.57493e-05	0.00129412	0.876059	0.823313	0.932185
LPOS	LPOS-0047.1	Cer(d18:1/25:0)	Lipids	Sphingolipid Metabolism	LMSP02010013	Sphingolipids [SP]	Ceramides [SP02]	N-acylsphingosines (ceramides) [SP0201]	SCANS	bsl_atrophy	0.0241146	0.121668	0.198201	0.843303	0.998187	1.02441	0.807063	1.30028
LPOS	LPOS-0048.1	Cer(d18:1/26:1)	Lipids	Sphingolipid Metabolism		Sphingolipids [SP]	Ceramides [SP02]	N-acylsphingosines (ceramides) [SP0201]	RUNDMC	bsl_atrophy	0.0231333	0.0319272	0.724565	0.469107	0.665948	1.0234	0.961324	1.08949
LPOS	LPOS-0048.1	Cer(d18:1/26:1)	Lipids	Sphingolipid Metabolism		Sphingolipids [SP]	Ceramides [SP02]	N-acylsphingosines (ceramides) [SP0201]	SCANS	bsl_atrophy	-0.0383013	0.129065	-0.29676	0.767285	0.995952	0.962423	0.747315	1.23945
LPOS	LPOS-0049.1	Cer(d18:2/22:0)	Lipids	Sphingolipid Metabolism		Sphingolipids [SP]	Ceramides [SP02]	N-acylsphingosines (ceramides) [SP0201]	RUNDMC	bsl_atrophy	-0.0877439	0.0356484	-2.46137	0.014226	0.0757328	0.915995	0.854179	0.982286
LPOS	LPOS-0049.1	Cer(d18:2/22:0)	Lipids	Sphingolipid Metabolism		Sphingolipids [SP]	Ceramides [SP02]	N-acylsphingosines (ceramides) [SP0201]	SCANS	bsl_atrophy	0.0117133	0.110468	0.106033	0.915775	0.998187	1.01178	0.814807	1.25637
LPOS	LPOS-0050.1	Cer(d18:2/24:0)	Lipids	Sphingolipid Metabolism		Sphingolipids [SP]	Ceramides [SP02]	N-acylsphingosines (ceramides) [SP0201]	RUNDMC	bsl_atrophy	-0.127465	0.0330065	-3.86182	0.000129565	0.00312684	0.880324	0.825177	0.939157
LPOS	LPOS-0050.1	Cer(d18:2/24:0)	Lipids	Sphingolipid Metabolism		Sphingolipids [SP]	Ceramides [SP02]	N-acylsphingosines (ceramides) [SP0201]	SCANS	bsl_atrophy	-0.022079	0.108106	-0.204234	0.838599	0.998187	0.978163	0.791388	1.20902
LPOS	LPOS-0053.1	Cer(d19:1/24:0)	Lipids	Sphingolipid Metabolism		Sphingolipids [SP]	Ceramides [SP02]	N-acylsphingosines (ceramides) [SP0201]	RUNDMC	bsl_atrophy	-0.112578	0.0314809	-3.57608	0.000387732	0.00738732	0.893527	0.840061	0.950397
LPOS	LPOS-0053.1	Cer(d19:1/24:0)	Lipids	Sphingolipid Metabolism		Sphingolipids [SP]	Ceramides [SP02]	N-acylsphingosines (ceramides) [SP0201]	SCANS	bsl_atrophy	-0.0446038	0.110683	-0.402986	0.687845	0.995952	0.956376	0.769863	1.18808
LPOS	LPOS-0054.1	Cer(d41:1); Cer(d18:1/23:0); Cer(d17:1/24:0)	Lipids	Sphingolipid Metabolism		Sphingolipids [SP]	Ceramides [SP02]	N-acylsphingosines (ceramides) [SP0201]	RUNDMC	bsl_atrophy	-0.101637	0.0322676	-3.1498	0.00174596	0.0170821	0.903358	0.847995	0.962336
LPOS	LPOS-0054.1	Cer(d41:1); Cer(d18:1/23:0); Cer(d17:1/24:0)	Lipids	Sphingolipid Metabolism		Sphingolipids [SP]	Ceramides [SP02]	N-acylsphingosines (ceramides) [SP0201]	SCANS	bsl_atrophy	-0.04024	0.105503	-0.381409	0.703734	0.995952	0.960559	0.78112	1.18122
LPOS	LPOS-0055.1	Cholesterol	Lipids	Sterols	LMST01010001	Sterol Lipids [ST]	Sterols [ST01]	Cholesterol and derivatives [ST0101]	RUNDMC	bsl_atrophy	-0.10075	0.0320785	-3.14073	0.00179969	0.0171444	0.904159	0.849061	0.962832
LPOS	LPOS-0055.1	Cholesterol	Lipids	Sterols	LMST01010001	Sterol Lipids [ST]	Sterols [ST01]	Cholesterol and derivatives [ST0101]	SCANS	bsl_atrophy	0.0421752	0.113398	0.371921	0.710763	0.995952	1.04308	0.835199	1.3027
LPOS	LPOS-0056.1	DG(16:0/16:0)	Lipids	Glycerolipid Metabolism	LMGL02010009	Glycerolipids [GL]	Diradylglycerols [GL02]	Diacylglycerols [GL0201]	RUNDMC	bsl_atrophy	0.0576402	0.0298476	1.93115	0.0541111	0.181373	1.05933	0.999139	1.12315
LPOS	LPOS-0056.1	DG(16:0/16:0)	Lipids	Glycerolipid Metabolism	LMGL02010009	Glycerolipids [GL]	Diradylglycerols [GL02]	Diacylglycerols [GL0201]	SCANS	bsl_atrophy	-0.21679	0.130931	-1.65576	0.101003	0.863154	0.805099	0.622871	1.04064
LPOS	LPOS-0057.1	DG(16:0/18:1)	Lipids	Glycerolipid Metabolism		Glycerolipids [GL]	Diradylglycerols [GL02]	Diacylglycerols [GL0201]	RUNDMC	bsl_atrophy	0.059154	0.029894	1.97879	0.0484669	0.170791	1.06094	1.00056	1.12496
LPOS	LPOS-0057.1	DG(16:0/18:1)	Lipids	Glycerolipid Metabolism		Glycerolipids [GL]	Diradylglycerols [GL02]	Diacylglycerols [GL0201]	SCANS	bsl_atrophy	-0.127792	0.130839	-0.976715	0.33114	0.903036	0.880036	0.680971	1.13729
LPOS	LPOS-0058.1	DG(18:0/16:0)	Lipids	Glycerolipid Metabolism	LMGL02010003	Glycerolipids [GL]	Diradylglycerols [GL02]	Diacylglycerols [GL0201]	RUNDMC	bsl_atrophy	0.0563287	0.0295793	1.90433	0.057524	0.187436	1.05795	0.998355	1.12109
LPOS	LPOS-0058.1	DG(18:0/16:0)	Lipids	Glycerolipid Metabolism	LMGL02010003	Glycerolipids [GL]	Diradylglycerols [GL02]	Diacylglycerols [GL0201]	SCANS	bsl_atrophy	-0.247043	0.137023	-1.80293	0.0745042	0.863154	0.781107	0.597137	1.02176
LPOS	LPOS-0059.1	DG(18:0/18:1)	Lipids	Glycerolipid Metabolism		Glycerolipids [GL]	Diradylglycerols [GL02]	Diacylglycerols [GL0201]	RUNDMC	bsl_atrophy	0.0767364	0.0295004	2.6012	0.00960498	0.0560807	1.07976	1.0191	1.14403
LPOS	LPOS-0059.1	DG(18:0/18:1)	Lipids	Glycerolipid Metabolism		Glycerolipids [GL]	Diradylglycerols [GL02]	Diacylglycerols [GL0201]	SCANS	bsl_atrophy	-0.197519	0.137357	-1.438	0.153654	0.863154	0.820765	0.627044	1.07433
LPOS	LPOS-0060.1	DG(18:2/18:1)	Lipids	Glycerolipid Metabolism		Glycerolipids [GL]	Diradylglycerols [GL02]	Diacylglycerols [GL0201]	RUNDMC	bsl_atrophy	0.0328479	0.0299291	1.09753	0.273016	0.489267	1.03339	0.974517	1.09583
LPOS	LPOS-0060.1	DG(18:2/18:1)	Lipids	Glycerolipid Metabolism		Glycerolipids [GL]	Diradylglycerols [GL02]	Diacylglycerols [GL0201]	SCANS	bsl_atrophy	0.0715424	0.121837	0.587199	0.558434	0.948173	1.07416	0.845982	1.36389
LPOS	LPOS-0061.1	DG(32:1)	Lipids	Glycerolipid Metabolism		Glycerolipids [GL]	Diradylglycerols [GL02]	Diacylglycerols [GL0201]	RUNDMC	bsl_atrophy	0.0540828	0.029549	1.83028	0.0678897	0.203108	1.05557	0.996174	1.11851
LPOS	LPOS-0061.1	DG(32:1)	Lipids	Glycerolipid Metabolism		Glycerolipids [GL]	Diradylglycerols [GL02]	Diacylglycerols [GL0201]	SCANS	bsl_atrophy	-0.186307	0.126691	-1.47056	0.144646	0.863154	0.830019	0.64751	1.06397
LPOS	LPOS-0062.1	DG(34:2)	Lipids	Glycerolipid Metabolism		Glycerolipids [GL]	Diradylglycerols [GL02]	Diacylglycerols [GL0201]	RUNDMC	bsl_atrophy	0.054721	0.0292735	1.8693	0.0622498	0.192602	1.05625	0.997348	1.11862
LPOS	LPOS-0062.1	DG(34:2)	Lipids	Glycerolipid Metabolism		Glycerolipids [GL]	Diradylglycerols [GL02]	Diacylglycerols [GL0201]	SCANS	bsl_atrophy	-0.0591354	0.134456	-0.439811	0.661052	0.979409	0.942579	0.724213	1.22679
LPOS	LPOS-0063.1	DG(36:2); DG(18:1/18:1); DG(18:0/18:2)	Lipids	Glycerolipid Metabolism		Glycerolipids [GL]	Diradylglycerols [GL02]	Diacylglycerols [GL0201]	RUNDMC	bsl_atrophy	0.0612259	0.0295507	2.0719	0.0388612	0.145028	1.06314	1.00331	1.12653
LPOS	LPOS-0063.1	DG(36:2); DG(18:1/18:1); DG(18:0/18:2)	Lipids	Glycerolipid Metabolism		Glycerolipids [GL]	Diradylglycerols [GL02]	Diacylglycerols [GL0201]	SCANS	bsl_atrophy	-0.0484815	0.128696	-0.376714	0.707209	0.995952	0.952675	0.740281	1.22601
LPOS	LPOS-0064.1	DG(36:4)_1; DG(18:2/18:2); DG(18:1/18:3)	Lipids	Glycerolipid Metabolism		Glycerolipids [GL]	Diradylglycerols [GL02]	Diacylglycerols [GL0201]	RUNDMC	bsl_atrophy	0.02502	0.0301093	0.830972	0.406443	0.629855	1.02534	0.966577	1.08767
LPOS	LPOS-0064.1	DG(36:4)_1; DG(18:2/18:2); DG(18:1/18:3)	Lipids	Glycerolipid Metabolism		Glycerolipids [GL]	Diradylglycerols [GL02]	Diacylglycerols [GL0201]	SCANS	bsl_atrophy	0.0954432	0.11554	0.826061	0.410797	0.935273	1.10015	0.877204	1.37975
LPOS	LPOS-0066.1	HexCer(d16:1/24:0)	Lipids	Sphingolipid Metabolism		Sphingolipids [SP]	Neutral glycosphingolipids [SP05]	Simple Glc series [SP0501]	RUNDMC	bsl_atrophy	-0.113618	0.0298975	-3.80025	0.000165057	0.00373441	0.892599	0.841796	0.946467
LPOS	LPOS-0066.1	HexCer(d16:1/24:0)	Lipids	Sphingolipid Metabolism		Sphingolipids [SP]	Neutral glycosphingolipids [SP05]	Simple Glc series [SP0501]	SCANS	bsl_atrophy	0.0719082	0.118293	0.607884	0.544685	0.948173	1.07456	0.85219	1.35495
LPOS	LPOS-0067.1	HexCer(d18:1/22:0)	Lipids	Sphingolipid Metabolism		Sphingolipids [SP]	Neutral glycosphingolipids [SP05]	Simple Glc series [SP0501]	RUNDMC	bsl_atrophy	-0.141565	0.0292089	-4.84663	1.74769e-06	0.000126533	0.867999	0.819702	0.919141
LPOS	LPOS-0067.1	HexCer(d18:1/22:0)	Lipids	Sphingolipid Metabolism		Sphingolipids [SP]	Neutral glycosphingolipids [SP05]	Simple Glc series [SP0501]	SCANS	bsl_atrophy	0.0369613	0.1243	0.297355	0.766832	0.995952	1.03765	0.81329	1.32391
LPOS	LPOS-0068.1	HexCer(d18:1/16:0)	Lipids	Sphingolipid Metabolism		Sphingolipids [SP]	Neutral glycosphingolipids [SP05]	Simple Glc series [SP0501]	RUNDMC	bsl_atrophy	-0.0941301	0.0303952	-3.09687	0.00208173	0.0193227	0.910164	0.857525	0.966035
LPOS	LPOS-0068.1	HexCer(d18:1/16:0)	Lipids	Sphingolipid Metabolism		Sphingolipids [SP]	Neutral glycosphingolipids [SP05]	Simple Glc series [SP0501]	SCANS	bsl_atrophy	0.00899348	0.118106	0.0761478	0.939458	0.998187	1.00903	0.80052	1.27186
LPOS	LPOS-0069.1	HexCer(d18:1/20:0)	Lipids	Sphingolipid Metabolism		Sphingolipids [SP]	Neutral glycosphingolipids [SP05]	Simple Glc series [SP0501]	RUNDMC	bsl_atrophy	-0.0858376	0.0304016	-2.82345	0.00496805	0.0345853	0.917743	0.864655	0.974091
LPOS	LPOS-0069.1	HexCer(d18:1/20:0)	Lipids	Sphingolipid Metabolism		Sphingolipids [SP]	Neutral glycosphingolipids [SP05]	Simple Glc series [SP0501]	SCANS	bsl_atrophy	0.0189028	0.115764	0.163288	0.870631	0.998187	1.01908	0.812212	1.27864
LPOS	LPOS-0070.1	HexCer(d18:1/24:0)	Lipids	Sphingolipid Metabolism		Sphingolipids [SP]	Neutral glycosphingolipids [SP05]	Simple Glc series [SP0501]	RUNDMC	bsl_atrophy	-0.12847	0.0288475	-4.45341	1.07465e-05	0.000555747	0.87944	0.831095	0.930597
LPOS	LPOS-0070.1	HexCer(d18:1/24:0)	Lipids	Sphingolipid Metabolism		Sphingolipids [SP]	Neutral glycosphingolipids [SP05]	Simple Glc series [SP0501]	SCANS	bsl_atrophy	0.0599302	0.136663	0.438526	0.66198	0.979409	1.06176	0.812265	1.3879
LPOS	LPOS-0071.1	LacCer(d18:1/16:0)	Lipids	Sphingolipid Metabolism	LMSP0501AB03	Sphingolipids [SP]	Neutral glycosphingolipids [SP05]	Simple Glc series [SP0501]	RUNDMC	bsl_atrophy	-0.101278	0.0307135	-3.2975	0.00105516	0.0147584	0.903682	0.850887	0.959753
LPOS	LPOS-0071.1	LacCer(d18:1/16:0)	Lipids	Sphingolipid Metabolism	LMSP0501AB03	Sphingolipids [SP]	Neutral glycosphingolipids [SP05]	Simple Glc series [SP0501]	SCANS	bsl_atrophy	-0.0270187	0.110744	-0.243975	0.807765	0.995952	0.973343	0.783428	1.2093
LPOS	LPOS-0076.1	LPC(0:0/14:0)	Lipids	Phospholipid Metabolism	LMGP01050073	Glycerophospholipids [GP]	Glycerophosphocholines [GP01]	Monoacylglycerophosphocholines [GP0105]	RUNDMC	bsl_atrophy	-0.0177036	0.0315897	-0.560424	0.575478	0.738734	0.982452	0.923468	1.0452
LPOS	LPOS-0076.1	LPC(0:0/14:0)	Lipids	Phospholipid Metabolism	LMGP01050073	Glycerophospholipids [GP]	Glycerophosphocholines [GP01]	Monoacylglycerophosphocholines [GP0105]	SCANS	bsl_atrophy	-0.194405	0.100051	-1.94306	0.0549077	0.863154	0.823325	0.676716	1.0017
LPOS	LPOS-0078.1	LPC(0:0/16:0)	Lipids	Phospholipid Metabolism	LMGP01050074	Glycerophospholipids [GP]	Glycerophosphocholines [GP01]	Monoacylglycerophosphocholines [GP0105]	RUNDMC	bsl_atrophy	-0.068268	0.0352219	-1.93823	0.0532394	0.18043	0.93401	0.871706	1.00077
LPOS	LPOS-0078.1	LPC(0:0/16:0)	Lipids	Phospholipid Metabolism	LMGP01050074	Glycerophospholipids [GP]	Glycerophosphocholines [GP01]	Monoacylglycerophosphocholines [GP0105]	SCANS	bsl_atrophy	-0.188419	0.135391	-1.39166	0.167208	0.863154	0.828268	0.635219	1.07999
LPOS	LPOS-0079.1	LPC(0:0/16:1)	Lipids	Phospholipid Metabolism		Glycerophospholipids [GP]	Glycerophosphocholines [GP01]	Monoacylglycerophosphocholines [GP0105]	RUNDMC	bsl_atrophy	-0.0105351	0.0331459	-0.31784	0.750758	0.873873	0.98952	0.927279	1.05594
LPOS	LPOS-0079.1	LPC(0:0/16:1)	Lipids	Phospholipid Metabolism		Glycerophospholipids [GP]	Glycerophosphocholines [GP01]	Monoacylglycerophosphocholines [GP0105]	SCANS	bsl_atrophy	-0.0742737	0.0976862	-0.76033	0.448902	0.948173	0.928418	0.76664	1.12433
LPOS	LPOS-0080.1	LPC(0:0/18:0)	Lipids	Phospholipid Metabolism	LMGP01050076	Glycerophospholipids [GP]	Glycerophosphocholines [GP01]	Monoacylglycerophosphocholines [GP0105]	RUNDMC	bsl_atrophy	-0.10523	0.0322497	-3.26297	0.00118899	0.0148062	0.900117	0.844982	0.95885
LPOS	LPOS-0080.1	LPC(0:0/18:0)	Lipids	Phospholipid Metabolism	LMGP01050076	Glycerophospholipids [GP]	Glycerophosphocholines [GP01]	Monoacylglycerophosphocholines [GP0105]	SCANS	bsl_atrophy	-0.161948	0.135829	-1.19229	0.236056	0.863154	0.850486	0.651699	1.10991
LPOS	LPOS-0081.1	LPC(0:0/18:1)	Lipids	Phospholipid Metabolism		Glycerophospholipids [GP]	Glycerophosphocholines [GP01]	Monoacylglycerophosphocholines [GP0105]	RUNDMC	bsl_atrophy	-0.0478544	0.0314939	-1.51948	0.129365	0.318572	0.953273	0.896208	1.01397
LPOS	LPOS-0081.1	LPC(0:0/18:1)	Lipids	Phospholipid Metabolism		Glycerophospholipids [GP]	Glycerophosphocholines [GP01]	Monoacylglycerophosphocholines [GP0105]	SCANS	bsl_atrophy	-0.0237348	0.129296	-0.18357	0.854734	0.998187	0.976545	0.757937	1.2582
LPOS	LPOS-0082.1	LPC(0:0/18:2)	Lipids	Phospholipid Metabolism		Glycerophospholipids [GP]	Glycerophosphocholines [GP01]	Monoacylglycerophosphocholines [GP0105]	RUNDMC	bsl_atrophy	-0.0881275	0.0315093	-2.79687	0.00538774	0.0361178	0.915644	0.860806	0.973975
LPOS	LPOS-0082.1	LPC(0:0/18:2)	Lipids	Phospholipid Metabolism		Glycerophospholipids [GP]	Glycerophosphocholines [GP01]	Monoacylglycerophosphocholines [GP0105]	SCANS	bsl_atrophy	0.113546	0.110055	1.03173	0.304765	0.895721	1.12024	0.902885	1.38993
LPOS	LPOS-0083.1	LPC(0:0/18:3)	Lipids	Phospholipid Metabolism		Glycerophospholipids [GP]	Glycerophosphocholines [GP01]	Monoacylglycerophosphocholines [GP0105]	RUNDMC	bsl_atrophy	-0.0367371	0.0308354	-1.19139	0.234145	0.448469	0.96393	0.907398	1.02398
LPOS	LPOS-0083.1	LPC(0:0/18:3)	Lipids	Phospholipid Metabolism		Glycerophospholipids [GP]	Glycerophosphocholines [GP01]	Monoacylglycerophosphocholines [GP0105]	SCANS	bsl_atrophy	-0.0991071	0.116228	-0.852697	0.395928	0.933617	0.905646	0.721146	1.13735
LPOS	LPOS-0084.1	LPC(0:0/20:3)	Lipids	Phospholipid Metabolism		Glycerophospholipids [GP]	Glycerophosphocholines [GP01]	Monoacylglycerophosphocholines [GP0105]	RUNDMC	bsl_atrophy	-0.0275954	0.0298276	-0.925161	0.355393	0.582374	0.972782	0.917541	1.03135
LPOS	LPOS-0084.1	LPC(0:0/20:3)	Lipids	Phospholipid Metabolism		Glycerophospholipids [GP]	Glycerophosphocholines [GP01]	Monoacylglycerophosphocholines [GP0105]	SCANS	bsl_atrophy	-0.0278065	0.123338	-0.225449	0.822104	0.995952	0.972577	0.763724	1.23854
LPOS	LPOS-0085.1	LPC(0:0/20:4)	Lipids	Phospholipid Metabolism		Glycerophospholipids [GP]	Glycerophosphocholines [GP01]	Monoacylglycerophosphocholines [GP0105]	RUNDMC	bsl_atrophy	-0.00078565	0.0306971	-0.0255936	0.979593	0.982307	0.999215	0.940868	1.06118
LPOS	LPOS-0085.1	LPC(0:0/20:4)	Lipids	Phospholipid Metabolism		Glycerophospholipids [GP]	Glycerophosphocholines [GP01]	Monoacylglycerophosphocholines [GP0105]	SCANS	bsl_atrophy	-0.0463323	0.131659	-0.35191	0.725669	0.995952	0.954725	0.737577	1.2358
LPOS	LPOS-0086.1	LPC(0:0/20:5)	Lipids	Phospholipid Metabolism		Glycerophospholipids [GP]	Glycerophosphocholines [GP01]	Monoacylglycerophosphocholines [GP0105]	RUNDMC	bsl_atrophy	0.00870908	0.032489	0.268062	0.788778	0.90075	1.00875	0.946514	1.07507
LPOS	LPOS-0086.1	LPC(0:0/20:5)	Lipids	Phospholipid Metabolism		Glycerophospholipids [GP]	Glycerophosphocholines [GP01]	Monoacylglycerophosphocholines [GP0105]	SCANS	bsl_atrophy	-0.114596	0.122878	-0.932596	0.353344	0.924805	0.891727	0.700867	1.13456
LPOS	LPOS-0087.1	LPC(0:0/22:6)	Lipids	Phospholipid Metabolism		Glycerophospholipids [GP]	Glycerophosphocholines [GP01]	Monoacylglycerophosphocholines [GP0105]	RUNDMC	bsl_atrophy	-0.0448634	0.0322213	-1.39235	0.164524	0.350435	0.956128	0.897612	1.01846
LPOS	LPOS-0087.1	LPC(0:0/22:6)	Lipids	Phospholipid Metabolism		Glycerophospholipids [GP]	Glycerophosphocholines [GP01]	Monoacylglycerophosphocholines [GP0105]	SCANS	bsl_atrophy	-0.0123017	0.121315	-0.101403	0.91944	0.998187	0.987774	0.77874	1.25292
LPOS	LPOS-0088.1	LPC(14:0/0:0)	Lipids	Phospholipid Metabolism	LMGP01050012	Glycerophospholipids [GP]	Glycerophosphocholines [GP01]	Monoacylglycerophosphocholines [GP0105]	RUNDMC	bsl_atrophy	-0.0196312	0.0316392	-0.620471	0.535271	0.705149	0.98056	0.9216	1.04329
LPOS	LPOS-0088.1	LPC(14:0/0:0)	Lipids	Phospholipid Metabolism	LMGP01050012	Glycerophospholipids [GP]	Glycerophosphocholines [GP01]	Monoacylglycerophosphocholines [GP0105]	SCANS	bsl_atrophy	-0.194205	0.0993444	-1.95486	0.0534781	0.863154	0.823489	0.677789	1.00051
LPOS	LPOS-0089.1	LPC(15:0/0:0)	Lipids	Phospholipid Metabolism	LMGP01050016	Glycerophospholipids [GP]	Glycerophosphocholines [GP01]	Monoacylglycerophosphocholines [GP0105]	RUNDMC	bsl_atrophy	-0.110038	0.0316702	-3.47449	0.000562927	0.00970379	0.8958	0.841885	0.953168
LPOS	LPOS-0089.1	LPC(15:0/0:0)	Lipids	Phospholipid Metabolism	LMGP01050016	Glycerophospholipids [GP]	Glycerophosphocholines [GP01]	Monoacylglycerophosphocholines [GP0105]	SCANS	bsl_atrophy	-0.121782	0.111869	-1.08861	0.279023	0.885232	0.885342	0.711027	1.10239
LPOS	LPOS-0090.1	LPC(16:0/0:0)	Lipids	Phospholipid Metabolism	LMGP01050018	Glycerophospholipids [GP]	Glycerophosphocholines [GP01]	Monoacylglycerophosphocholines [GP0105]	RUNDMC	bsl_atrophy	-0.0578045	0.0341579	-1.69228	0.0913063	0.248518	0.943834	0.882714	1.00919
LPOS	LPOS-0090.1	LPC(16:0/0:0)	Lipids	Phospholipid Metabolism	LMGP01050018	Glycerophospholipids [GP]	Glycerophosphocholines [GP01]	Monoacylglycerophosphocholines [GP0105]	SCANS	bsl_atrophy	-0.177925	0.148052	-1.20178	0.232376	0.863154	0.837005	0.626186	1.1188
LPOS	LPOS-0091.1	LPC(16:1/0:0)	Lipids	Phospholipid Metabolism		Glycerophospholipids [GP]	Glycerophosphocholines [GP01]	Monoacylglycerophosphocholines [GP0105]	RUNDMC	bsl_atrophy	-0.0123601	0.0330699	-0.373758	0.708765	0.830334	0.987716	0.925726	1.05386
LPOS	LPOS-0091.1	LPC(16:1/0:0)	Lipids	Phospholipid Metabolism		Glycerophospholipids [GP]	Glycerophosphocholines [GP01]	Monoacylglycerophosphocholines [GP0105]	SCANS	bsl_atrophy	-0.0792439	0.0983385	-0.805827	0.422313	0.937871	0.923815	0.761864	1.12019
LPOS	LPOS-0092.1	LPC(17:0/0:0)	Lipids	Phospholipid Metabolism	LMGP01050024	Glycerophospholipids [GP]	Glycerophosphocholines [GP01]	Monoacylglycerophosphocholines [GP0105]	RUNDMC	bsl_atrophy	-0.122858	0.0351913	-3.49114	0.000529875	0.00959074	0.884389	0.825445	0.947543
LPOS	LPOS-0092.1	LPC(17:0/0:0)	Lipids	Phospholipid Metabolism	LMGP01050024	Glycerophospholipids [GP]	Glycerophosphocholines [GP01]	Monoacylglycerophosphocholines [GP0105]	SCANS	bsl_atrophy	-0.0741885	0.127873	-0.580175	0.563142	0.948173	0.928497	0.722658	1.19296
LPOS	LPOS-0093.1	LPC(17:1/0:0)	Lipids	Phospholipid Metabolism		Glycerophospholipids [GP]	Glycerophosphocholines [GP01]	Monoacylglycerophosphocholines [GP0105]	RUNDMC	bsl_atrophy	-0.0628586	0.0330703	-1.90076	0.0579914	0.187436	0.939076	0.880138	1.00196
LPOS	LPOS-0093.1	LPC(17:1/0:0)	Lipids	Phospholipid Metabolism		Glycerophospholipids [GP]	Glycerophosphocholines [GP01]	Monoacylglycerophosphocholines [GP0105]	SCANS	bsl_atrophy	-0.0858354	0.109888	-0.781114	0.436638	0.937871	0.917745	0.739917	1.13831
LPOS	LPOS-0094.1	LPC(18:0/0:0)	Lipids	Phospholipid Metabolism	LMGP01050026	Glycerophospholipids [GP]	Glycerophosphocholines [GP01]	Monoacylglycerophosphocholines [GP0105]	RUNDMC	bsl_atrophy	-0.102023	0.0315614	-3.23251	0.00131999	0.0149324	0.903009	0.848841	0.960634
LPOS	LPOS-0094.1	LPC(18:0/0:0)	Lipids	Phospholipid Metabolism	LMGP01050026	Glycerophospholipids [GP]	Glycerophosphocholines [GP01]	Monoacylglycerophosphocholines [GP0105]	SCANS	bsl_atrophy	-0.195147	0.154992	-1.25908	0.211023	0.863154	0.822714	0.607179	1.11476
LPOS	LPOS-0096.1	LPC(18:1/0:0)_2	Lipids	Phospholipid Metabolism		Glycerophospholipids [GP]	Glycerophosphocholines [GP01]	Monoacylglycerophosphocholines [GP0105]	RUNDMC	bsl_atrophy	-0.0449331	0.0316833	-1.41819	0.156847	0.346212	0.956061	0.898497	1.01731
LPOS	LPOS-0096.1	LPC(18:1/0:0)_2	Lipids	Phospholipid Metabolism		Glycerophospholipids [GP]	Glycerophosphocholines [GP01]	Monoacylglycerophosphocholines [GP0105]	SCANS	bsl_atrophy	-0.0377919	0.130949	-0.288601	0.773502	0.995952	0.962913	0.74494	1.24467
LPOS	LPOS-0097.1	LPC(18:2/0:0)	Lipids	Phospholipid Metabolism		Glycerophospholipids [GP]	Glycerophosphocholines [GP01]	Monoacylglycerophosphocholines [GP0105]	RUNDMC	bsl_atrophy	-0.0843314	0.0314559	-2.68093	0.00761945	0.0492543	0.919127	0.864171	0.977578
LPOS	LPOS-0097.1	LPC(18:2/0:0)	Lipids	Phospholipid Metabolism		Glycerophospholipids [GP]	Glycerophosphocholines [GP01]	Monoacylglycerophosphocholines [GP0105]	SCANS	bsl_atrophy	0.117045	0.108798	1.07581	0.284681	0.885232	1.12417	0.908284	1.39137
LPOS	LPOS-0098.1	LPC(18:3/0:0)_1	Lipids	Phospholipid Metabolism		Glycerophospholipids [GP]	Glycerophosphocholines [GP01]	Monoacylglycerophosphocholines [GP0105]	RUNDMC	bsl_atrophy	-0.0371334	0.0308308	-1.20442	0.229078	0.441097	0.963548	0.907046	1.02357
LPOS	LPOS-0098.1	LPC(18:3/0:0)_1	Lipids	Phospholipid Metabolism		Glycerophospholipids [GP]	Glycerophosphocholines [GP01]	Monoacylglycerophosphocholines [GP0105]	SCANS	bsl_atrophy	-0.0930938	0.115283	-0.807525	0.42134	0.937871	0.911108	0.72684	1.14209
LPOS	LPOS-0100.1	LPC(19:0/0:0)	Lipids	Phospholipid Metabolism	LMGP01050041	Glycerophospholipids [GP]	Glycerophosphocholines [GP01]	Monoacylglycerophosphocholines [GP0105]	RUNDMC	bsl_atrophy	-0.164603	0.031118	-5.28963	1.94197e-07	1.75748e-05	0.848231	0.798042	0.901576
LPOS	LPOS-0100.1	LPC(19:0/0:0)	Lipids	Phospholipid Metabolism	LMGP01050041	Glycerophospholipids [GP]	Glycerophosphocholines [GP01]	Monoacylglycerophosphocholines [GP0105]	SCANS	bsl_atrophy	-0.00864425	0.12885	-0.0670878	0.94665	0.998187	0.991393	0.770135	1.27622
LPOS	LPOS-0101.1	LPC(20:0/0:0)	Lipids	Phospholipid Metabolism	LMGP01050045	Glycerophospholipids [GP]	Glycerophosphocholines [GP01]	Monoacylglycerophosphocholines [GP0105]	RUNDMC	bsl_atrophy	-0.129971	0.0296087	-4.38964	1.42548e-05	0.000645029	0.878121	0.828611	0.930588
LPOS	LPOS-0101.1	LPC(20:0/0:0)	Lipids	Phospholipid Metabolism	LMGP01050045	Glycerophospholipids [GP]	Glycerophosphocholines [GP01]	Monoacylglycerophosphocholines [GP0105]	SCANS	bsl_atrophy	-0.00541189	0.133025	-0.0406833	0.967632	0.998187	0.994603	0.766331	1.29087
LPOS	LPOS-0102.1	LPC(20:1/0:0)	Lipids	Phospholipid Metabolism		Glycerophospholipids [GP]	Glycerophosphocholines [GP01]	Monoacylglycerophosphocholines [GP0105]	RUNDMC	bsl_atrophy	-0.0468555	0.0343004	-1.36603	0.172631	0.361228	0.954225	0.892183	1.02058
LPOS	LPOS-0102.1	LPC(20:1/0:0)	Lipids	Phospholipid Metabolism		Glycerophospholipids [GP]	Glycerophosphocholines [GP01]	Monoacylglycerophosphocholines [GP0105]	SCANS	bsl_atrophy	-0.0182026	0.117692	-0.154663	0.877409	0.998187	0.981962	0.779674	1.23673
LPOS	LPOS-0103.1	LPC(20:2/0:0)	Lipids	Phospholipid Metabolism		Glycerophospholipids [GP]	Glycerophosphocholines [GP01]	Monoacylglycerophosphocholines [GP0105]	RUNDMC	bsl_atrophy	-0.0393175	0.029834	-1.31788	0.188235	0.387165	0.961445	0.906837	1.01934
LPOS	LPOS-0103.1	LPC(20:2/0:0)	Lipids	Phospholipid Metabolism		Glycerophospholipids [GP]	Glycerophosphocholines [GP01]	Monoacylglycerophosphocholines [GP0105]	SCANS	bsl_atrophy	0.0041772	0.128666	0.0324654	0.974168	0.998187	1.00419	0.780354	1.29222
LPOS	LPOS-0104.1	LPC(20:3/0:0)_1	Lipids	Phospholipid Metabolism		Glycerophospholipids [GP]	Glycerophosphocholines [GP01]	Monoacylglycerophosphocholines [GP0105]	RUNDMC	bsl_atrophy	-0.0314061	0.029786	-1.05439	0.292287	0.511149	0.969082	0.914126	1.02734
LPOS	LPOS-0104.1	LPC(20:3/0:0)_1	Lipids	Phospholipid Metabolism		Glycerophospholipids [GP]	Glycerophosphocholines [GP01]	Monoacylglycerophosphocholines [GP0105]	SCANS	bsl_atrophy	0.000285157	0.125175	0.00227806	0.998187	0.998187	1.00029	0.782659	1.27843
LPOS	LPOS-0105.1	LPC(20:3/0:0)_2	Lipids	Phospholipid Metabolism		Glycerophospholipids [GP]	Glycerophosphocholines [GP01]	Monoacylglycerophosphocholines [GP0105]	RUNDMC	bsl_atrophy	-0.023037	0.0308815	-0.74598	0.456081	0.659807	0.977226	0.919832	1.0382
LPOS	LPOS-0105.1	LPC(20:3/0:0)_2	Lipids	Phospholipid Metabolism		Glycerophospholipids [GP]	Glycerophosphocholines [GP01]	Monoacylglycerophosphocholines [GP0105]	SCANS	bsl_atrophy	-0.0839017	0.107651	-0.779386	0.43765	0.937871	0.919522	0.744608	1.13552
LPOS	LPOS-0106.1	LPC(20:4/0:0)	Lipids	Phospholipid Metabolism		Glycerophospholipids [GP]	Glycerophosphocholines [GP01]	Monoacylglycerophosphocholines [GP0105]	RUNDMC	bsl_atrophy	-0.00119505	0.0307115	-0.0389123	0.968978	0.979329	0.998806	0.940457	1.06077
LPOS	LPOS-0106.1	LPC(20:4/0:0)	Lipids	Phospholipid Metabolism		Glycerophospholipids [GP]	Glycerophosphocholines [GP01]	Monoacylglycerophosphocholines [GP0105]	SCANS	bsl_atrophy	-0.00877079	0.136406	-0.0642991	0.948864	0.998187	0.991268	0.758717	1.2951
LPOS	LPOS-0107.1	LPC(20:5/0:0)	Lipids	Phospholipid Metabolism		Glycerophospholipids [GP]	Glycerophosphocholines [GP01]	Monoacylglycerophosphocholines [GP0105]	RUNDMC	bsl_atrophy	0.00743644	0.0324469	0.229188	0.81883	0.912051	1.00746	0.945388	1.07362
LPOS	LPOS-0107.1	LPC(20:5/0:0)	Lipids	Phospholipid Metabolism		Glycerophospholipids [GP]	Glycerophosphocholines [GP01]	Monoacylglycerophosphocholines [GP0105]	SCANS	bsl_atrophy	-0.125672	0.124624	-1.00841	0.315767	0.896336	0.881904	0.69078	1.12591
LPOS	LPOS-0108.1	LPC(22:0/0:0)	Lipids	Phospholipid Metabolism	LMGP01050053	Glycerophospholipids [GP]	Glycerophosphocholines [GP01]	Monoacylglycerophosphocholines [GP0105]	RUNDMC	bsl_atrophy	-0.128498	0.0300527	-4.27576	2.34096e-05	0.000941588	0.879415	0.829111	0.932772
LPOS	LPOS-0108.1	LPC(22:0/0:0)	Lipids	Phospholipid Metabolism	LMGP01050053	Glycerophospholipids [GP]	Glycerophosphocholines [GP01]	Monoacylglycerophosphocholines [GP0105]	SCANS	bsl_atrophy	0.0387122	0.120637	0.320898	0.748978	0.995952	1.03947	0.820586	1.31674
LPOS	LPOS-0109.1	LPC(22:4/0:0)	Lipids	Phospholipid Metabolism		Glycerophospholipids [GP]	Glycerophosphocholines [GP01]	Monoacylglycerophosphocholines [GP0105]	RUNDMC	bsl_atrophy	-0.0129579	0.030967	-0.418443	0.675829	0.8101	0.987126	0.928994	1.0489
LPOS	LPOS-0109.1	LPC(22:4/0:0)	Lipids	Phospholipid Metabolism		Glycerophospholipids [GP]	Glycerophosphocholines [GP01]	Monoacylglycerophosphocholines [GP0105]	SCANS	bsl_atrophy	0.00356839	0.111365	0.0320424	0.974504	0.998187	1.00357	0.806778	1.24838
LPOS	LPOS-0110.1	LPC(22:6/0:0)	Lipids	Phospholipid Metabolism		Glycerophospholipids [GP]	Glycerophosphocholines [GP01]	Monoacylglycerophosphocholines [GP0105]	RUNDMC	bsl_atrophy	-0.0531397	0.0320197	-1.65959	0.097714	0.258193	0.948248	0.890566	1.00967
LPOS	LPOS-0110.1	LPC(22:6/0:0)	Lipids	Phospholipid Metabolism		Glycerophospholipids [GP]	Glycerophosphocholines [GP01]	Monoacylglycerophosphocholines [GP0105]	SCANS	bsl_atrophy	-0.0295775	0.127904	-0.231248	0.817609	0.995952	0.970856	0.755581	1.24747
LPOS	LPOS-0111.1	LPC(24:0/0:0)	Lipids	Phospholipid Metabolism	LMGP01050057	Glycerophospholipids [GP]	Glycerophosphocholines [GP01]	Monoacylglycerophosphocholines [GP0105]	RUNDMC	bsl_atrophy	-0.12364	0.0301461	-4.10137	4.89905e-05	0.00147788	0.883697	0.832996	0.937485
LPOS	LPOS-0111.1	LPC(24:0/0:0)	Lipids	Phospholipid Metabolism	LMGP01050057	Glycerophospholipids [GP]	Glycerophosphocholines [GP01]	Monoacylglycerophosphocholines [GP0105]	SCANS	bsl_atrophy	0.0566839	0.117809	0.481152	0.631492	0.979409	1.05832	0.840111	1.33321
LPOS	LPOS-0112.1	LPC(O-16:0/0:0)	Lipids	Phospholipid Metabolism	LMGP01060010	Glycerophospholipids [GP]	Glycerophosphocholines [GP01]	Monoalkylglycerophosphocholines [GP0106]	RUNDMC	bsl_atrophy	-0.0231619	0.0294891	-0.78544	0.432621	0.652537	0.977104	0.92223	1.03524
LPOS	LPOS-0112.1	LPC(O-16:0/0:0)	Lipids	Phospholipid Metabolism	LMGP01060010	Glycerophospholipids [GP]	Glycerophosphocholines [GP01]	Monoalkylglycerophosphocholines [GP0106]	SCANS	bsl_atrophy	-0.0984746	0.136545	-0.721189	0.472528	0.948173	0.906219	0.693432	1.1843
LPOS	LPOS-0113.1	LPC(O-18:0/0:0)	Lipids	Phospholipid Metabolism	LMGP01060014	Glycerophospholipids [GP]	Glycerophosphocholines [GP01]	Monoalkylglycerophosphocholines [GP0106]	RUNDMC	bsl_atrophy	-0.0455192	0.029838	-1.52554	0.127847	0.318572	0.955501	0.901224	1.01305
LPOS	LPOS-0113.1	LPC(O-18:0/0:0)	Lipids	Phospholipid Metabolism	LMGP01060014	Glycerophospholipids [GP]	Glycerophosphocholines [GP01]	Monoalkylglycerophosphocholines [GP0106]	SCANS	bsl_atrophy	-0.0772231	0.129648	-0.595636	0.552806	0.948173	0.925683	0.717966	1.1935
LPOS	LPOS-0114.1	LPC(O-18:1/0:0)_1	Lipids	Phospholipid Metabolism		Glycerophospholipids [GP]	Glycerophosphocholines [GP01]	Monoalkylglycerophosphocholines [GP0106]	RUNDMC	bsl_atrophy	-0.0263291	0.0309362	-0.851075	0.395194	0.619308	0.974015	0.91671	1.0349
LPOS	LPOS-0114.1	LPC(O-18:1/0:0)_1	Lipids	Phospholipid Metabolism		Glycerophospholipids [GP]	Glycerophosphocholines [GP01]	Monoalkylglycerophosphocholines [GP0106]	SCANS	bsl_atrophy	-0.0904988	0.157266	-0.575452	0.566318	0.949108	0.913475	0.671166	1.24327
LPOS	LPOS-0116.1	LPC(O-20:0/0:0)	Lipids	Phospholipid Metabolism	LMGP01060041	Glycerophospholipids [GP]	Glycerophosphocholines [GP01]	Monoalkylglycerophosphocholines [GP0106]	RUNDMC	bsl_atrophy	-0.0951678	0.0292651	-3.25193	0.00123504	0.0148062	0.90922	0.858535	0.962898
LPOS	LPOS-0116.1	LPC(O-20:0/0:0)	Lipids	Phospholipid Metabolism	LMGP01060041	Glycerophospholipids [GP]	Glycerophosphocholines [GP01]	Monoalkylglycerophosphocholines [GP0106]	SCANS	bsl_atrophy	-0.0186643	0.129591	-0.144025	0.88578	0.998187	0.981509	0.76135	1.26533
LPOS	LPOS-0117.1	LPC(P-16:0/0:0)	Lipids	Phospholipid Metabolism	LMGP01070006	Glycerophospholipids [GP]	Glycerophosphocholines [GP01]	1Z-alkenylglycerophosphocholines [GP0107]	RUNDMC	bsl_atrophy	-0.0728232	0.0302532	-2.40712	0.0164927	0.0821848	0.929765	0.876236	0.986564
LPOS	LPOS-0117.1	LPC(P-16:0/0:0)	Lipids	Phospholipid Metabolism	LMGP01070006	Glycerophospholipids [GP]	Glycerophosphocholines [GP01]	1Z-alkenylglycerophosphocholines [GP0107]	SCANS	bsl_atrophy	0.0837045	0.135506	0.61772	0.538208	0.948173	1.08731	0.833696	1.41807
LPOS	LPOS-0118.1	LPC(P-18:0/0:0)	Lipids	Phospholipid Metabolism	LMGP01070009	Glycerophospholipids [GP]	Glycerophosphocholines [GP01]	1Z-alkenylglycerophosphocholines [GP0107]	RUNDMC	bsl_atrophy	-0.0703025	0.0300621	-2.33857	0.0198077	0.0924699	0.932112	0.878777	0.988684
LPOS	LPOS-0118.1	LPC(P-18:0/0:0)	Lipids	Phospholipid Metabolism	LMGP01070009	Glycerophospholipids [GP]	Glycerophosphocholines [GP01]	1Z-alkenylglycerophosphocholines [GP0107]	SCANS	bsl_atrophy	0.0704189	0.114458	0.615236	0.539839	0.948173	1.07296	0.857341	1.3428
LPOS	LPOS-0119.1	LPE(16:0/0:0)	Lipids	Phospholipid Metabolism	LMGP02050002	Glycerophospholipids [GP]	Glycerophosphoethanolamines [GP02]	Monoacylglycerophosphoethanolamines [GP0205]	RUNDMC	bsl_atrophy	0.029655	0.0308752	0.960479	0.337345	0.570649	1.0301	0.969611	1.09436
LPOS	LPOS-0119.1	LPE(16:0/0:0)	Lipids	Phospholipid Metabolism	LMGP02050002	Glycerophospholipids [GP]	Glycerophosphoethanolamines [GP02]	Monoacylglycerophosphoethanolamines [GP0205]	SCANS	bsl_atrophy	0.068696	0.13477	0.509728	0.6114	0.979409	1.07111	0.822462	1.39493
LPOS	LPOS-0122.1	LPE(P-18:0/0:0)	Lipids	Phospholipid Metabolism		Glycerophospholipids [GP]	Glycerophosphoethanolamines [GP02]	1Z-alkenylglycerophosphoethanolamines [GP0207]	RUNDMC	bsl_atrophy	0.00956028	0.0297217	0.32166	0.747864	0.873312	1.00961	0.952472	1.07017
LPOS	LPOS-0122.1	LPE(P-18:0/0:0)	Lipids	Phospholipid Metabolism		Glycerophospholipids [GP]	Glycerophosphoethanolamines [GP02]	1Z-alkenylglycerophosphoethanolamines [GP0207]	SCANS	bsl_atrophy	0.0645911	0.140195	0.460724	0.646028	0.979409	1.06672	0.81043	1.40407
LPOS	LPOS-0123.1	MG(16:0)	Lipids	Glycerolipid Metabolism		Glycerolipids [GL]	Monoradylglycerols [GL01]	Monoacylglycerols [GL0101]	RUNDMC	bsl_atrophy	0.0721808	0.0312007	2.31343	0.0211623	0.0934238	1.07485	1.01109	1.14263
LPOS	LPOS-0123.1	MG(16:0)	Lipids	Glycerolipid Metabolism		Glycerolipids [GL]	Monoradylglycerols [GL01]	Monoacylglycerols [GL0101]	SCANS	bsl_atrophy	0.0134589	0.109325	0.123109	0.902275	0.998187	1.01355	0.818062	1.25575
LPOS	LPOS-0124.1	MG(18:1)_1	Lipids	Glycerolipid Metabolism		Glycerolipids [GL]	Monoradylglycerols [GL01]	Monoacylglycerols [GL0101]	RUNDMC	bsl_atrophy	0.063592	0.0321552	1.97766	0.0485951	0.170791	1.06566	1.00057	1.13498
LPOS	LPOS-0124.1	MG(18:1)_1	Lipids	Glycerolipid Metabolism		Glycerolipids [GL]	Monoradylglycerols [GL01]	Monoacylglycerols [GL0101]	SCANS	bsl_atrophy	0.0210997	0.100624	0.209689	0.83435	0.996814	1.02132	0.838515	1.24399
LPOS	LPOS-0125.1	MG(18:1)_2	Lipids	Glycerolipid Metabolism		Glycerolipids [GL]	Monoradylglycerols [GL01]	Monoacylglycerols [GL0101]	RUNDMC	bsl_atrophy	0.0690651	0.0318516	2.16834	0.0306719	0.124755	1.07151	1.00666	1.14053
LPOS	LPOS-0125.1	MG(18:1)_2	Lipids	Glycerolipid Metabolism		Glycerolipids [GL]	Monoradylglycerols [GL01]	Monoacylglycerols [GL0101]	SCANS	bsl_atrophy	0.0232539	0.10571	0.219979	0.82635	0.995952	1.02353	0.831988	1.25916
LPOS	LPOS-0126.1	PC(14:0/18:2)	Lipids	Phospholipid Metabolism		Glycerophospholipids [GP]	Glycerophosphocholines [GP01]	Diacylglycerophosphocholines [GP0101]	RUNDMC	bsl_atrophy	-0.0327184	0.0353757	-0.924881	0.355538	0.582374	0.967811	0.90298	1.0373
LPOS	LPOS-0126.1	PC(14:0/18:2)	Lipids	Phospholipid Metabolism		Glycerophospholipids [GP]	Glycerophosphocholines [GP01]	Diacylglycerophosphocholines [GP0101]	SCANS	bsl_atrophy	-0.048472	0.114469	-0.423452	0.672903	0.986198	0.952684	0.761221	1.1923
LPOS	LPOS-0127.1	PC(14:0/20:4)	Lipids	Phospholipid Metabolism		Glycerophospholipids [GP]	Glycerophosphocholines [GP01]	Diacylglycerophosphocholines [GP0101]	RUNDMC	bsl_atrophy	0.00159558	0.0315058	0.0506441	0.959632	0.979329	1.0016	0.941618	1.0654
LPOS	LPOS-0127.1	PC(14:0/20:4)	Lipids	Phospholipid Metabolism		Glycerophospholipids [GP]	Glycerophosphocholines [GP01]	Diacylglycerophosphocholines [GP0101]	SCANS	bsl_atrophy	-0.136575	0.124022	-1.10122	0.273527	0.885232	0.872341	0.684095	1.11239
LPOS	LPOS-0128.1	PC(16:0/16:0)	Lipids	Phospholipid Metabolism	LMGP01010564	Glycerophospholipids [GP]	Glycerophosphocholines [GP01]	Diacylglycerophosphocholines [GP0101]	RUNDMC	bsl_atrophy	0.0128422	0.0327204	0.392482	0.694893	0.816725	1.01292	0.950003	1.08001
LPOS	LPOS-0128.1	PC(16:0/16:0)	Lipids	Phospholipid Metabolism	LMGP01010564	Glycerophospholipids [GP]	Glycerophosphocholines [GP01]	Diacylglycerophosphocholines [GP0101]	SCANS	bsl_atrophy	-0.0026116	0.0973734	-0.0268205	0.978658	0.998187	0.997392	0.8241	1.20712
LPOS	LPOS-0131.1	PC(16:0/18:1)_1	Lipids	Phospholipid Metabolism		Glycerophospholipids [GP]	Glycerophosphocholines [GP01]	Diacylglycerophosphocholines [GP0101]	RUNDMC	bsl_atrophy	0.0407369	0.034285	1.18818	0.235406	0.448511	1.04158	0.973885	1.11398
LPOS	LPOS-0131.1	PC(16:0/18:1)_1	Lipids	Phospholipid Metabolism		Glycerophospholipids [GP]	Glycerophosphocholines [GP01]	Diacylglycerophosphocholines [GP0101]	SCANS	bsl_atrophy	-0.0565993	0.088425	-0.640083	0.523628	0.948173	0.944973	0.794603	1.1238
LPOS	LPOS-0132.1	PC(16:0/18:1)_2	Lipids	Phospholipid Metabolism		Glycerophospholipids [GP]	Glycerophosphocholines [GP01]	Diacylglycerophosphocholines [GP0101]	RUNDMC	bsl_atrophy	0.0324358	0.0322601	1.00545	0.315238	0.540836	1.03297	0.969675	1.10039
LPOS	LPOS-0132.1	PC(16:0/18:1)_2	Lipids	Phospholipid Metabolism		Glycerophospholipids [GP]	Glycerophosphocholines [GP01]	Diacylglycerophosphocholines [GP0101]	SCANS	bsl_atrophy	-0.0471324	0.098516	-0.478424	0.633425	0.979409	0.953961	0.786452	1.15715
LPOS	LPOS-0135.1	PC(36:2); PC(16:0/20:2); PC(18:1/18:1)	Lipids	Phospholipid Metabolism		Glycerophospholipids [GP]	Glycerophosphocholines [GP01]	Diacylglycerophosphocholines [GP0101]	RUNDMC	bsl_atrophy	0.0173799	0.0335624	0.517837	0.604834	0.760243	1.01753	0.95275	1.08672
LPOS	LPOS-0135.1	PC(36:2); PC(16:0/20:2); PC(18:1/18:1)	Lipids	Phospholipid Metabolism		Glycerophospholipids [GP]	Glycerophosphocholines [GP01]	Diacylglycerophosphocholines [GP0101]	SCANS	bsl_atrophy	0.0273448	0.0987494	0.276911	0.782438	0.995952	1.02772	0.846873	1.24719
LPOS	LPOS-0136.1	PC(16:0/20:3)	Lipids	Phospholipid Metabolism		Glycerophospholipids [GP]	Glycerophosphocholines [GP01]	Diacylglycerophosphocholines [GP0101]	RUNDMC	bsl_atrophy	-0.0229082	0.0323769	-0.707547	0.479604	0.672933	0.977352	0.917258	1.04138
LPOS	LPOS-0136.1	PC(16:0/20:3)	Lipids	Phospholipid Metabolism		Glycerophospholipids [GP]	Glycerophosphocholines [GP01]	Diacylglycerophosphocholines [GP0101]	SCANS	bsl_atrophy	-0.00659932	0.112458	-0.0586826	0.953326	0.998187	0.993422	0.796907	1.2384
LPOS	LPOS-0137.1	PC(16:0/20:4)_1	Lipids	Phospholipid Metabolism		Glycerophospholipids [GP]	Glycerophosphocholines [GP01]	Diacylglycerophosphocholines [GP0101]	RUNDMC	bsl_atrophy	0.00254838	0.0311587	0.081787	0.934854	0.979329	1.00255	0.943157	1.06569
LPOS	LPOS-0137.1	PC(16:0/20:4)_1	Lipids	Phospholipid Metabolism		Glycerophospholipids [GP]	Glycerophosphocholines [GP01]	Diacylglycerophosphocholines [GP0101]	SCANS	bsl_atrophy	-0.121244	0.112233	-1.08029	0.282691	0.885232	0.885818	0.710902	1.10377
LPOS	LPOS-0139.1	PC(16:0/20:4)_3	Lipids	Phospholipid Metabolism		Glycerophospholipids [GP]	Glycerophosphocholines [GP01]	Diacylglycerophosphocholines [GP0101]	RUNDMC	bsl_atrophy	0.0421655	0.0297002	1.41971	0.156406	0.346212	1.04307	0.984081	1.10559
LPOS	LPOS-0139.1	PC(16:0/20:4)_3	Lipids	Phospholipid Metabolism		Glycerophospholipids [GP]	Glycerophosphocholines [GP01]	Diacylglycerophosphocholines [GP0101]	SCANS	bsl_atrophy	0.0202218	0.145813	0.138683	0.889988	0.998187	1.02043	0.766767	1.358
LPOS	LPOS-0140.1	PC(16:0/20:5)	Lipids	Phospholipid Metabolism		Glycerophospholipids [GP]	Glycerophosphocholines [GP01]	Diacylglycerophosphocholines [GP0101]	RUNDMC	bsl_atrophy	0.0197854	0.0311999	0.634149	0.526315	0.702894	1.01998	0.959478	1.0843
LPOS	LPOS-0140.1	PC(16:0/20:5)	Lipids	Phospholipid Metabolism		Glycerophospholipids [GP]	Glycerophosphocholines [GP01]	Diacylglycerophosphocholines [GP0101]	SCANS	bsl_atrophy	-0.0831726	0.123624	-0.672786	0.502683	0.948173	0.920192	0.722184	1.17249
LPOS	LPOS-0141.1	PC(16:0/22:4)	Lipids	Phospholipid Metabolism		Glycerophospholipids [GP]	Glycerophosphocholines [GP01]	Diacylglycerophosphocholines [GP0101]	RUNDMC	bsl_atrophy	-0.00210461	0.032027	-0.0657137	0.947636	0.979329	0.997898	0.937182	1.06255
LPOS	LPOS-0141.1	PC(16:0/22:4)	Lipids	Phospholipid Metabolism		Glycerophospholipids [GP]	Glycerophosphocholines [GP01]	Diacylglycerophosphocholines [GP0101]	SCANS	bsl_atrophy	-0.033022	0.105701	-0.312411	0.755399	0.995952	0.967517	0.786474	1.19024
LPOS	LPOS-0142.1	PC(16:0/22:6)	Lipids	Phospholipid Metabolism		Glycerophospholipids [GP]	Glycerophosphocholines [GP01]	Diacylglycerophosphocholines [GP0101]	RUNDMC	bsl_atrophy	-0.0455376	0.031043	-1.46692	0.143116	0.334246	0.955484	0.899081	1.01542
LPOS	LPOS-0142.1	PC(16:0/22:6)	Lipids	Phospholipid Metabolism		Glycerophospholipids [GP]	Glycerophosphocholines [GP01]	Diacylglycerophosphocholines [GP0101]	SCANS	bsl_atrophy	0.0212423	0.124985	0.169959	0.865397	0.998187	1.02147	0.799532	1.30501
LPOS	LPOS-0145.1	PC(18:0/18:0)	Lipids	Phospholipid Metabolism	LMGP01010006	Glycerophospholipids [GP]	Glycerophosphocholines [GP01]	Diacylglycerophosphocholines [GP0101]	RUNDMC	bsl_atrophy	-0.126147	0.0313307	-4.02629	6.67988e-05	0.00172723	0.881485	0.828984	0.937313
LPOS	LPOS-0145.1	PC(18:0/18:0)	Lipids	Phospholipid Metabolism	LMGP01010006	Glycerophospholipids [GP]	Glycerophosphocholines [GP01]	Diacylglycerophosphocholines [GP0101]	SCANS	bsl_atrophy	-0.00252047	0.12244	-0.0205853	0.983619	0.998187	0.997483	0.784661	1.26803
LPOS	LPOS-0146.1	PC(18:0/18:1)	Lipids	Phospholipid Metabolism		Glycerophospholipids [GP]	Glycerophosphocholines [GP01]	Diacylglycerophosphocholines [GP0101]	RUNDMC	bsl_atrophy	0.0129	0.0324769	0.397206	0.691409	0.815521	1.01298	0.950512	1.07956
LPOS	LPOS-0146.1	PC(18:0/18:1)	Lipids	Phospholipid Metabolism		Glycerophospholipids [GP]	Glycerophosphocholines [GP01]	Diacylglycerophosphocholines [GP0101]	SCANS	bsl_atrophy	-0.110443	0.101877	-1.08408	0.281016	0.885232	0.895438	0.733358	1.09334
LPOS	LPOS-0147.1	PC(18:0/18:2)	Lipids	Phospholipid Metabolism		Glycerophospholipids [GP]	Glycerophosphocholines [GP01]	Diacylglycerophosphocholines [GP0101]	RUNDMC	bsl_atrophy	-0.0507955	0.034048	-1.49188	0.136452	0.322944	0.950473	0.889114	1.01607
LPOS	LPOS-0147.1	PC(18:0/18:2)	Lipids	Phospholipid Metabolism		Glycerophospholipids [GP]	Glycerophosphocholines [GP01]	Diacylglycerophosphocholines [GP0101]	SCANS	bsl_atrophy	0.06145	0.112162	0.547866	0.585042	0.958305	1.06338	0.853518	1.32484
LPOS	LPOS-0148.1	PC(18:0/20:3)	Lipids	Phospholipid Metabolism		Glycerophospholipids [GP]	Glycerophosphocholines [GP01]	Diacylglycerophosphocholines [GP0101]	RUNDMC	bsl_atrophy	-0.0199439	0.0306977	-0.649686	0.516237	0.694712	0.980254	0.923014	1.04104
LPOS	LPOS-0148.1	PC(18:0/20:3)	Lipids	Phospholipid Metabolism		Glycerophospholipids [GP]	Glycerophosphocholines [GP01]	Diacylglycerophosphocholines [GP0101]	SCANS	bsl_atrophy	-0.0697339	0.144237	-0.483467	0.629854	0.979409	0.932642	0.702972	1.23735
LPOS	LPOS-0149.1	PC(18:0/20:4)	Lipids	Phospholipid Metabolism		Glycerophospholipids [GP]	Glycerophosphocholines [GP01]	Diacylglycerophosphocholines [GP0101]	RUNDMC	bsl_atrophy	0.0189991	0.0299078	0.635256	0.525594	0.702894	1.01918	0.961154	1.08071
LPOS	LPOS-0149.1	PC(18:0/20:4)	Lipids	Phospholipid Metabolism		Glycerophospholipids [GP]	Glycerophosphocholines [GP01]	Diacylglycerophosphocholines [GP0101]	SCANS	bsl_atrophy	0.0617795	0.132419	0.466545	0.641872	0.979409	1.06373	0.820565	1.37895
LPOS	LPOS-0150.1	PC(18:0/22:4)	Lipids	Phospholipid Metabolism		Glycerophospholipids [GP]	Glycerophosphocholines [GP01]	Diacylglycerophosphocholines [GP0101]	RUNDMC	bsl_atrophy	-0.00571508	0.0308788	-0.185081	0.853251	0.929478	0.994301	0.935909	1.05634
LPOS	LPOS-0150.1	PC(18:0/22:4)	Lipids	Phospholipid Metabolism		Glycerophospholipids [GP]	Glycerophosphocholines [GP01]	Diacylglycerophosphocholines [GP0101]	SCANS	bsl_atrophy	-0.0270009	0.111149	-0.242926	0.808576	0.995952	0.97336	0.78282	1.21028
LPOS	LPOS-0151.1	PC(18:0/22:5)	Lipids	Phospholipid Metabolism		Glycerophospholipids [GP]	Glycerophosphocholines [GP01]	Diacylglycerophosphocholines [GP0101]	RUNDMC	bsl_atrophy	-0.0259707	0.0320903	-0.809298	0.418784	0.642372	0.974364	0.914967	1.03762
LPOS	LPOS-0151.1	PC(18:0/22:5)	Lipids	Phospholipid Metabolism		Glycerophospholipids [GP]	Glycerophosphocholines [GP01]	Diacylglycerophosphocholines [GP0101]	SCANS	bsl_atrophy	-0.0278213	0.111909	-0.248606	0.804192	0.995952	0.972562	0.781013	1.21109
LPOS	LPOS-0152.1	PC(18:0/22:6)	Lipids	Phospholipid Metabolism		Glycerophospholipids [GP]	Glycerophosphocholines [GP01]	Diacylglycerophosphocholines [GP0101]	RUNDMC	bsl_atrophy	-0.0557642	0.0326464	-1.70813	0.088323	0.242219	0.945762	0.887141	1.00826
LPOS	LPOS-0152.1	PC(18:0/22:6)	Lipids	Phospholipid Metabolism		Glycerophospholipids [GP]	Glycerophosphocholines [GP01]	Diacylglycerophosphocholines [GP0101]	SCANS	bsl_atrophy	-0.0190097	0.109719	-0.173258	0.862809	0.998187	0.98117	0.791315	1.21657
LPOS	LPOS-0156.1	PC(18:2/18:2)	Lipids	Phospholipid Metabolism		Glycerophospholipids [GP]	Glycerophosphocholines [GP01]	Diacylglycerophosphocholines [GP0101]	RUNDMC	bsl_atrophy	-0.0955338	0.0335846	-2.84458	0.00465594	0.033048	0.908888	0.850986	0.970729
LPOS	LPOS-0156.1	PC(18:2/18:2)	Lipids	Phospholipid Metabolism		Glycerophospholipids [GP]	Glycerophosphocholines [GP01]	Diacylglycerophosphocholines [GP0101]	SCANS	bsl_atrophy	0.163443	0.105582	1.54802	0.124874	0.863154	1.17756	0.957435	1.44829
LPOS	LPOS-0157.1	PC(18:2/20:4)	Lipids	Phospholipid Metabolism		Glycerophospholipids [GP]	Glycerophosphocholines [GP01]	Diacylglycerophosphocholines [GP0101]	RUNDMC	bsl_atrophy	-0.0648234	0.0311446	-2.08137	0.0379816	0.14473	0.937233	0.881732	0.996227
LPOS	LPOS-0157.1	PC(18:2/20:4)	Lipids	Phospholipid Metabolism		Glycerophospholipids [GP]	Glycerophosphocholines [GP01]	Diacylglycerophosphocholines [GP0101]	SCANS	bsl_atrophy	0.163492	0.126219	1.29531	0.198289	0.863154	1.17762	0.919526	1.50814
LPOS	LPOS-0158.1	PC(32:1); PC(14:0/18:1); PC(16:0/16:1)	Lipids	Phospholipid Metabolism		Glycerophospholipids [GP]	Glycerophosphocholines [GP01]	Diacylglycerophosphocholines [GP0101]	RUNDMC	bsl_atrophy	0.0422562	0.0346685	1.21887	0.223553	0.439816	1.04316	0.974633	1.11651
LPOS	LPOS-0158.1	PC(32:1); PC(14:0/18:1); PC(16:0/16:1)	Lipids	Phospholipid Metabolism		Glycerophospholipids [GP]	Glycerophosphocholines [GP01]	Diacylglycerophosphocholines [GP0101]	SCANS	bsl_atrophy	-0.0720705	0.0909682	-0.792261	0.430142	0.937871	0.930465	0.778514	1.11207
LPOS	LPOS-0159.1	PC(34:0); (18:0/16:0); PC(16:0/18:0)	Lipids	Phospholipid Metabolism		Glycerophospholipids [GP]	Glycerophosphocholines [GP01]	Diacylglycerophosphocholines [GP0101]	RUNDMC	bsl_atrophy	-0.0657299	0.0316797	-2.07483	0.0385874	0.145028	0.936384	0.88001	0.996369
LPOS	LPOS-0159.1	PC(34:0); (18:0/16:0); PC(16:0/18:0)	Lipids	Phospholipid Metabolism		Glycerophospholipids [GP]	Glycerophosphocholines [GP01]	Diacylglycerophosphocholines [GP0101]	SCANS	bsl_atrophy	-0.0153119	0.118075	-0.12968	0.897088	0.998187	0.984805	0.781345	1.24124
LPOS	LPOS-0161.1	PC(O-16:0/16:0)	Lipids	Phospholipid Metabolism	LMGP01020029	Glycerophospholipids [GP]	Glycerophosphocholines [GP01]	1-alkyl,2-acylglycerophosphocholines [GP0102]	RUNDMC	bsl_atrophy	-0.0640678	0.0327174	-1.95822	0.0508405	0.175279	0.937941	0.879683	1.00006
LPOS	LPOS-0161.1	PC(O-16:0/16:0)	Lipids	Phospholipid Metabolism	LMGP01020029	Glycerophospholipids [GP]	Glycerophosphocholines [GP01]	1-alkyl,2-acylglycerophosphocholines [GP0102]	SCANS	bsl_atrophy	0.0536413	0.104919	0.511264	0.610328	0.979409	1.05511	0.858988	1.296
LPOS	LPOS-0163.1	PC(O-16:0/18:2)	Lipids	Phospholipid Metabolism		Glycerophospholipids [GP]	Glycerophosphocholines [GP01]	1-alkyl,2-acylglycerophosphocholines [GP0102]	RUNDMC	bsl_atrophy	-0.0389443	0.0316181	-1.23171	0.21872	0.436301	0.961804	0.904009	1.02329
LPOS	LPOS-0163.1	PC(O-16:0/18:2)	Lipids	Phospholipid Metabolism		Glycerophospholipids [GP]	Glycerophosphocholines [GP01]	1-alkyl,2-acylglycerophosphocholines [GP0102]	SCANS	bsl_atrophy	0.0746779	0.128058	0.583157	0.561141	0.948173	1.07754	0.838353	1.38496
LPOS	LPOS-0164.1	PC(O-18:0/16:0)	Lipids	Phospholipid Metabolism	LMGP01020086	Glycerophospholipids [GP]	Glycerophosphocholines [GP01]	1-alkyl,2-acylglycerophosphocholines [GP0102]	RUNDMC	bsl_atrophy	-0.0912119	0.0311542	-2.92776	0.00359251	0.0270935	0.912824	0.858753	0.9703
LPOS	LPOS-0164.1	PC(O-18:0/16:0)	Lipids	Phospholipid Metabolism	LMGP01020086	Glycerophospholipids [GP]	Glycerophosphocholines [GP01]	1-alkyl,2-acylglycerophosphocholines [GP0102]	SCANS	bsl_atrophy	0.0460137	0.120233	0.382706	0.702775	0.995952	1.04709	0.827255	1.32534
LPOS	LPOS-0165.1	PC(O-18:1/18:1); PC(P-18:0/18:1)	Lipids	Phospholipid Metabolism		Glycerophospholipids [GP]	Glycerophosphocholines [GP01]		RUNDMC	bsl_atrophy	-0.0576897	0.0307431	-1.87651	0.0612519	0.191148	0.943943	0.888744	1.00257
LPOS	LPOS-0165.1	PC(O-18:1/18:1); PC(P-18:0/18:1)	Lipids	Phospholipid Metabolism		Glycerophospholipids [GP]	Glycerophosphocholines [GP01]		SCANS	bsl_atrophy	0.150148	0.128273	1.17053	0.244654	0.885232	1.16201	0.903691	1.49416
LPOS	LPOS-0166.1	PE(16:0/18:2)	Lipids	Phospholipid Metabolism		Glycerophospholipids [GP]	Glycerophosphoethanolamines [GP02]	Diacylglycerophosphoethanolamines [GP0201]	RUNDMC	bsl_atrophy	0.0705503	0.030438	2.31784	0.0209191	0.0934238	1.0731	1.01095	1.13907
LPOS	LPOS-0166.1	PE(16:0/18:2)	Lipids	Phospholipid Metabolism		Glycerophospholipids [GP]	Glycerophosphoethanolamines [GP02]	Diacylglycerophosphoethanolamines [GP0201]	SCANS	bsl_atrophy	0.111798	0.123682	0.903915	0.36828	0.924805	1.11829	0.877552	1.42506
LPOS	LPOS-0167.1	PE(16:0/20:4)	Lipids	Phospholipid Metabolism		Glycerophospholipids [GP]	Glycerophosphoethanolamines [GP02]	Diacylglycerophosphoethanolamines [GP0201]	RUNDMC	bsl_atrophy	0.0793416	0.0299743	2.64699	0.00841464	0.0516288	1.08257	1.02081	1.14808
LPOS	LPOS-0167.1	PE(16:0/20:4)	Lipids	Phospholipid Metabolism		Glycerophospholipids [GP]	Glycerophosphoethanolamines [GP02]	Diacylglycerophosphoethanolamines [GP0201]	SCANS	bsl_atrophy	0.15948	0.12187	1.3086	0.193762	0.863154	1.1729	0.923683	1.48936
LPOS	LPOS-0168.1	PE(18:0/20:4)	Lipids	Phospholipid Metabolism		Glycerophospholipids [GP]	Glycerophosphoethanolamines [GP02]	Diacylglycerophosphoethanolamines [GP0201]	RUNDMC	bsl_atrophy	0.0714952	0.0297238	2.40532	0.0165732	0.0821848	1.07411	1.01332	1.13855
LPOS	LPOS-0168.1	PE(18:0/20:4)	Lipids	Phospholipid Metabolism		Glycerophospholipids [GP]	Glycerophosphoethanolamines [GP02]	Diacylglycerophosphoethanolamines [GP0201]	SCANS	bsl_atrophy	0.112499	0.132583	0.848514	0.398241	0.933617	1.11907	0.86298	1.45116
LPOS	LPOS-0169.1	PE(36:1); PE(18:0/18:1); PE(18:1/18:0)	Lipids	Phospholipid Metabolism		Glycerophospholipids [GP]	Glycerophosphoethanolamines [GP02]	Diacylglycerophosphoethanolamines [GP0201]	RUNDMC	bsl_atrophy	0.098666	0.0300757	3.28058	0.00111888	0.0148062	1.1037	1.04052	1.17071
LPOS	LPOS-0169.1	PE(36:1); PE(18:0/18:1); PE(18:1/18:0)	Lipids	Phospholipid Metabolism		Glycerophospholipids [GP]	Glycerophosphoethanolamines [GP02]	Diacylglycerophosphoethanolamines [GP0201]	SCANS	bsl_atrophy	0.0124026	0.12217	0.101519	0.919348	0.998187	1.01248	0.796881	1.28641
LPOS	LPOS-0170.1	PE(O-18:1/18:1); PE(P-18:0/18:1)	Lipids	Phospholipid Metabolism		Glycerophospholipids [GP]	Glycerophosphoethanolamines [GP02]		RUNDMC	bsl_atrophy	0.036303	0.0312682	1.16102	0.246268	0.454841	1.03697	0.975327	1.10251
LPOS	LPOS-0170.1	PE(O-18:1/18:1); PE(P-18:0/18:1)	Lipids	Phospholipid Metabolism		Glycerophospholipids [GP]	Glycerophosphoethanolamines [GP02]		SCANS	bsl_atrophy	0.00124189	0.114002	0.0108936	0.991331	0.998187	1.00124	0.800754	1.25193
LPOS	LPOS-0171.1	PE(O-18:1/20:4); PE(P-18:0/20:4)	Lipids	Phospholipid Metabolism		Glycerophospholipids [GP]	Glycerophosphoethanolamines [GP02]		RUNDMC	bsl_atrophy	0.0208868	0.0304894	0.68505	0.493676	0.679965	1.02111	0.961873	1.08399
LPOS	LPOS-0171.1	PE(O-18:1/20:4); PE(P-18:0/20:4)	Lipids	Phospholipid Metabolism		Glycerophospholipids [GP]	Glycerophosphoethanolamines [GP02]		SCANS	bsl_atrophy	0.143063	0.111295	1.28545	0.201697	0.863154	1.1538	0.927674	1.43505
LPOS	LPOS-0172.1	PE(O-18:1/22:6); PE(P-18:0/22:6)	Lipids	Phospholipid Metabolism		Glycerophospholipids [GP]	Glycerophosphoethanolamines [GP02]		RUNDMC	bsl_atrophy	-0.0245012	0.0314049	-0.780171	0.435713	0.653249	0.975797	0.917544	1.03775
LPOS	LPOS-0172.1	PE(O-18:1/22:6); PE(P-18:0/22:6)	Lipids	Phospholipid Metabolism		Glycerophospholipids [GP]	Glycerophosphoethanolamines [GP02]		SCANS	bsl_atrophy	0.106268	0.107126	0.991989	0.323671	0.90245	1.11212	0.901497	1.37195
LPOS	LPOS-0173.1	SM(d16:1/20:0)	Lipids	Sphingolipid Metabolism	LMSP03010052	Sphingolipids [SP]	Phosphosphingolipids [SP03]	Ceramide phosphocholines (sphingomyelins) [SP0301]	RUNDMC	bsl_atrophy	-0.00115014	0.0350159	-0.0328463	0.973812	0.979329	0.998851	0.932598	1.06981
LPOS	LPOS-0173.1	SM(d16:1/20:0)	Lipids	Sphingolipid Metabolism	LMSP03010052	Sphingolipids [SP]	Phosphosphingolipids [SP03]	Ceramide phosphocholines (sphingomyelins) [SP0301]	SCANS	bsl_atrophy	0.0850969	0.117034	0.72711	0.46891	0.948173	1.08882	0.865636	1.36955
LPOS	LPOS-0174.1	SM(d16:1/22:0)	Lipids	Sphingolipid Metabolism	LMSP03010061	Sphingolipids [SP]	Phosphosphingolipids [SP03]	Ceramide phosphocholines (sphingomyelins) [SP0301]	RUNDMC	bsl_atrophy	-0.08136	0.0345736	-2.35324	0.0190526	0.0907508	0.921862	0.861462	0.986496
LPOS	LPOS-0174.1	SM(d16:1/22:0)	Lipids	Sphingolipid Metabolism	LMSP03010061	Sphingolipids [SP]	Phosphosphingolipids [SP03]	Ceramide phosphocholines (sphingomyelins) [SP0301]	SCANS	bsl_atrophy	0.113211	0.118804	0.952922	0.342998	0.91298	1.11987	0.887235	1.4135
LPOS	LPOS-0175.1	SM(d16:1/24:0)	Lipids	Sphingolipid Metabolism	LMSP03010073	Sphingolipids [SP]	Phosphosphingolipids [SP03]	Ceramide phosphocholines (sphingomyelins) [SP0301]	RUNDMC	bsl_atrophy	-0.10278	0.0315914	-3.25342	0.00122873	0.0148062	0.902325	0.848149	0.959963
LPOS	LPOS-0175.1	SM(d16:1/24:0)	Lipids	Sphingolipid Metabolism	LMSP03010073	Sphingolipids [SP]	Phosphosphingolipids [SP03]	Ceramide phosphocholines (sphingomyelins) [SP0301]	SCANS	bsl_atrophy	0.124418	0.128883	0.965355	0.336768	0.903036	1.13249	0.879684	1.45795
LPOS	LPOS-0176.1	SM(d16:1/24:1)	Lipids	Sphingolipid Metabolism		Sphingolipids [SP]	Phosphosphingolipids [SP03]	Ceramide phosphocholines (sphingomyelins) [SP0301]	RUNDMC	bsl_atrophy	-0.0198007	0.0327141	-0.605263	0.545319	0.712655	0.980394	0.919504	1.04532
LPOS	LPOS-0176.1	SM(d16:1/24:1)	Lipids	Sphingolipid Metabolism		Sphingolipids [SP]	Phosphosphingolipids [SP03]	Ceramide phosphocholines (sphingomyelins) [SP0301]	SCANS	bsl_atrophy	0.157694	0.108008	1.46002	0.147516	0.863154	1.17081	0.94743	1.44685
LPOS	LPOS-0177.1	SM(d17:1/16:0)	Lipids	Sphingolipid Metabolism		Sphingolipids [SP]	Phosphosphingolipids [SP03]	Ceramide phosphocholines (sphingomyelins) [SP0301]	RUNDMC	bsl_atrophy	-0.115066	0.0333301	-3.4523	0.000609953	0.0100365	0.891308	0.834942	0.951478
LPOS	LPOS-0177.1	SM(d17:1/16:0)	Lipids	Sphingolipid Metabolism		Sphingolipids [SP]	Phosphosphingolipids [SP03]	Ceramide phosphocholines (sphingomyelins) [SP0301]	SCANS	bsl_atrophy	0.141059	0.117944	1.19598	0.234618	0.863154	1.15149	0.91383	1.45096
LPOS	LPOS-0178.1	SM(d17:1/24:1)	Lipids	Sphingolipid Metabolism		Sphingolipids [SP]	Phosphosphingolipids [SP03]	Ceramide phosphocholines (sphingomyelins) [SP0301]	RUNDMC	bsl_atrophy	-0.102532	0.0322685	-3.17745	0.00159117	0.0164572	0.90255	0.847234	0.961476
LPOS	LPOS-0178.1	SM(d17:1/24:1)	Lipids	Sphingolipid Metabolism		Sphingolipids [SP]	Phosphosphingolipids [SP03]	Ceramide phosphocholines (sphingomyelins) [SP0301]	SCANS	bsl_atrophy	0.181173	0.125214	1.4469	0.151149	0.863154	1.19862	0.937773	1.53203
LPOS	LPOS-0179.1	SM(d18:0/16:0)	Lipids	Sphingolipid Metabolism	LMSP03010004	Sphingolipids [SP]	Phosphosphingolipids [SP03]	Ceramide phosphocholines (sphingomyelins) [SP0301]	RUNDMC	bsl_atrophy	-0.0760088	0.0326675	-2.32674	0.0204353	0.0924699	0.926808	0.869326	0.988091
LPOS	LPOS-0179.1	SM(d18:0/16:0)	Lipids	Sphingolipid Metabolism	LMSP03010004	Sphingolipids [SP]	Phosphosphingolipids [SP03]	Ceramide phosphocholines (sphingomyelins) [SP0301]	SCANS	bsl_atrophy	0.0671866	0.107247	0.626466	0.532481	0.948173	1.0695	0.866739	1.31968
LPOS	LPOS-0180.1	SM(d18:1/16:0)	Lipids	Sphingolipid Metabolism	LMSP03010003	Sphingolipids [SP]	Phosphosphingolipids [SP03]	Ceramide phosphocholines (sphingomyelins) [SP0301]	RUNDMC	bsl_atrophy	-0.0669615	0.0336659	-1.989	0.0473246	0.169619	0.935231	0.875512	0.999024
LPOS	LPOS-0180.1	SM(d18:1/16:0)	Lipids	Sphingolipid Metabolism	LMSP03010003	Sphingolipids [SP]	Phosphosphingolipids [SP03]	Ceramide phosphocholines (sphingomyelins) [SP0301]	SCANS	bsl_atrophy	0.0653661	0.108456	0.602697	0.548117	0.948173	1.06755	0.863115	1.32041
LPOS	LPOS-0181.1	SM(d18:1/18:0)	Lipids	Sphingolipid Metabolism	LMSP03010001	Sphingolipids [SP]	Phosphosphingolipids [SP03]	Ceramide phosphocholines (sphingomyelins) [SP0301]	RUNDMC	bsl_atrophy	-0.00123484	0.033674	-0.0366703	0.970765	0.979329	0.998766	0.934975	1.06691
LPOS	LPOS-0181.1	SM(d18:1/18:0)	Lipids	Sphingolipid Metabolism	LMSP03010001	Sphingolipids [SP]	Phosphosphingolipids [SP03]	Ceramide phosphocholines (sphingomyelins) [SP0301]	SCANS	bsl_atrophy	0.00841323	0.106859	0.0787322	0.937408	0.998187	1.00845	0.817888	1.24341
LPOS	LPOS-0183.1	SM(d18:1/20:0)	Lipids	Sphingolipid Metabolism	LMSP03010005	Sphingolipids [SP]	Phosphosphingolipids [SP03]	Ceramide phosphocholines (sphingomyelins) [SP0301]	RUNDMC	bsl_atrophy	-0.0559503	0.0326653	-1.71283	0.0874525	0.241663	0.945586	0.886943	1.00811
LPOS	LPOS-0183.1	SM(d18:1/20:0)	Lipids	Sphingolipid Metabolism	LMSP03010005	Sphingolipids [SP]	Phosphosphingolipids [SP03]	Ceramide phosphocholines (sphingomyelins) [SP0301]	SCANS	bsl_atrophy	0.0452178	0.114483	0.394973	0.69373	0.995952	1.04626	0.835964	1.30945
LPOS	LPOS-0184.1	SM(d18:1/20:1)	Lipids	Sphingolipid Metabolism		Sphingolipids [SP]	Phosphosphingolipids [SP03]	Ceramide phosphocholines (sphingomyelins) [SP0301]	RUNDMC	bsl_atrophy	-0.118518	0.0352799	-3.35938	0.00084968	0.012816	0.888235	0.828891	0.951829
LPOS	LPOS-0184.1	SM(d18:1/20:1)	Lipids	Sphingolipid Metabolism		Sphingolipids [SP]	Phosphosphingolipids [SP03]	Ceramide phosphocholines (sphingomyelins) [SP0301]	SCANS	bsl_atrophy	0.171604	0.127774	1.34303	0.182396	0.863154	1.18721	0.924195	1.52507
LPOS	LPOS-0185.1	SM(d18:1/22:0)	Lipids	Sphingolipid Metabolism	LMSP03010006	Sphingolipids [SP]	Phosphosphingolipids [SP03]	Ceramide phosphocholines (sphingomyelins) [SP0301]	RUNDMC	bsl_atrophy	-0.126109	0.0350343	-3.59959	0.000355224	0.00714395	0.881519	0.823019	0.944177
LPOS	LPOS-0185.1	SM(d18:1/22:0)	Lipids	Sphingolipid Metabolism	LMSP03010006	Sphingolipids [SP]	Phosphosphingolipids [SP03]	Ceramide phosphocholines (sphingomyelins) [SP0301]	SCANS	bsl_atrophy	-0.081865	0.13367	-0.612442	0.541678	0.948173	0.921396	0.70903	1.19737
LPOS	LPOS-0186.1	SM(d18:1/23:0)	Lipids	Sphingolipid Metabolism	LMSP03010078	Sphingolipids [SP]	Phosphosphingolipids [SP03]	Ceramide phosphocholines (sphingomyelins) [SP0301]	RUNDMC	bsl_atrophy	-0.148158	0.0321915	-4.60239	5.48179e-06	0.000330735	0.862295	0.809569	0.918455
LPOS	LPOS-0186.1	SM(d18:1/23:0)	Lipids	Sphingolipid Metabolism	LMSP03010078	Sphingolipids [SP]	Phosphosphingolipids [SP03]	Ceramide phosphocholines (sphingomyelins) [SP0301]	SCANS	bsl_atrophy	0.0501346	0.137607	0.36433	0.716404	0.995952	1.05141	0.802859	1.37691
LPOS	LPOS-0187.1	SM(d18:1/24:0)	Lipids	Sphingolipid Metabolism	LMSP03010008	Sphingolipids [SP]	Phosphosphingolipids [SP03]	Ceramide phosphocholines (sphingomyelins) [SP0301]	RUNDMC	bsl_atrophy	-0.12525	0.0310838	-4.02943	6.59462e-05	0.00172723	0.882277	0.830129	0.9377
LPOS	LPOS-0187.1	SM(d18:1/24:0)	Lipids	Sphingolipid Metabolism	LMSP03010008	Sphingolipids [SP]	Phosphosphingolipids [SP03]	Ceramide phosphocholines (sphingomyelins) [SP0301]	SCANS	bsl_atrophy	0.000821485	0.128969	0.00636962	0.994931	0.998187	1.00082	0.777277	1.28866
LPOS	LPOS-0188.1	SM(d18:1/24:1)	Lipids	Sphingolipid Metabolism		Sphingolipids [SP]	Phosphosphingolipids [SP03]	Ceramide phosphocholines (sphingomyelins) [SP0301]	RUNDMC	bsl_atrophy	-0.0195349	0.0314618	-0.620908	0.534984	0.705149	0.980655	0.922009	1.04303
LPOS	LPOS-0188.1	SM(d18:1/24:1)	Lipids	Sphingolipid Metabolism		Sphingolipids [SP]	Phosphosphingolipids [SP03]	Ceramide phosphocholines (sphingomyelins) [SP0301]	SCANS	bsl_atrophy	0.100006	0.118075	0.846969	0.399097	0.933617	1.10518	0.876848	1.39296
LPOS	LPOS-0189.1	SM(d18:2/14:0)	Lipids	Sphingolipid Metabolism		Sphingolipids [SP]	Phosphosphingolipids [SP03]	Ceramide phosphocholines (sphingomyelins) [SP0301]	RUNDMC	bsl_atrophy	-0.116433	0.0384224	-3.03035	0.00258775	0.0212902	0.89009	0.825521	0.959709
LPOS	LPOS-0189.1	SM(d18:2/14:0)	Lipids	Sphingolipid Metabolism		Sphingolipids [SP]	Phosphosphingolipids [SP03]	Ceramide phosphocholines (sphingomyelins) [SP0301]	SCANS	bsl_atrophy	0.123323	0.137226	0.898686	0.371046	0.924805	1.13125	0.864469	1.48036
LPOS	LPOS-0190.1	SM(d18:2/16:0)_1	Lipids	Sphingolipid Metabolism		Sphingolipids [SP]	Phosphosphingolipids [SP03]	Ceramide phosphocholines (sphingomyelins) [SP0301]	RUNDMC	bsl_atrophy	-0.107655	0.0353891	-3.04204	0.00249132	0.0212902	0.897937	0.837765	0.962431
LPOS	LPOS-0190.1	SM(d18:2/16:0)_1	Lipids	Sphingolipid Metabolism		Sphingolipids [SP]	Phosphosphingolipids [SP03]	Ceramide phosphocholines (sphingomyelins) [SP0301]	SCANS	bsl_atrophy	0.120379	0.116803	1.03062	0.305281	0.895721	1.12792	0.897131	1.41809
LPOS	LPOS-0191.1	SM(d18:2/16:0)_2	Lipids	Sphingolipid Metabolism		Sphingolipids [SP]	Phosphosphingolipids [SP03]	Ceramide phosphocholines (sphingomyelins) [SP0301]	RUNDMC	bsl_atrophy	-0.126553	0.035105	-3.60499	0.000348135	0.00714395	0.881127	0.822539	0.943888
LPOS	LPOS-0191.1	SM(d18:2/16:0)_2	Lipids	Sphingolipid Metabolism		Sphingolipids [SP]	Phosphosphingolipids [SP03]	Ceramide phosphocholines (sphingomyelins) [SP0301]	SCANS	bsl_atrophy	0.177413	0.124339	1.42685	0.156834	0.863154	1.19412	0.935858	1.52366
LPOS	LPOS-0192.1	SM(d18:2/18:0)	Lipids	Sphingolipid Metabolism		Sphingolipids [SP]	Phosphosphingolipids [SP03]	Ceramide phosphocholines (sphingomyelins) [SP0301]	RUNDMC	bsl_atrophy	-0.0404729	0.0351231	-1.15232	0.249821	0.459062	0.960335	0.896449	1.02877
LPOS	LPOS-0192.1	SM(d18:2/18:0)	Lipids	Sphingolipid Metabolism		Sphingolipids [SP]	Phosphosphingolipids [SP03]	Ceramide phosphocholines (sphingomyelins) [SP0301]	SCANS	bsl_atrophy	0.166223	0.120515	1.37927	0.170983	0.863154	1.18084	0.932406	1.49546
LPOS	LPOS-0193.1	SM(d18:2/22:0)	Lipids	Sphingolipid Metabolism		Sphingolipids [SP]	Phosphosphingolipids [SP03]	Ceramide phosphocholines (sphingomyelins) [SP0301]	RUNDMC	bsl_atrophy	-0.180826	0.033514	-5.39555	1.12197e-07	1.35385e-05	0.83458	0.781521	0.891242
LPOS	LPOS-0193.1	SM(d18:2/22:0)	Lipids	Sphingolipid Metabolism		Sphingolipids [SP]	Phosphosphingolipids [SP03]	Ceramide phosphocholines (sphingomyelins) [SP0301]	SCANS	bsl_atrophy	0.084674	0.141599	0.597985	0.551244	0.948173	1.08836	0.824598	1.4365
LPOS	LPOS-0194.1	SM(d18:2/23:0)	Lipids	Sphingolipid Metabolism		Sphingolipids [SP]	Phosphosphingolipids [SP03]	Ceramide phosphocholines (sphingomyelins) [SP0301]	RUNDMC	bsl_atrophy	-0.197324	0.0329309	-5.99206	4.33606e-09	1.56965e-06	0.820925	0.769612	0.875658
LPOS	LPOS-0194.1	SM(d18:2/23:0)	Lipids	Sphingolipid Metabolism		Sphingolipids [SP]	Phosphosphingolipids [SP03]	Ceramide phosphocholines (sphingomyelins) [SP0301]	SCANS	bsl_atrophy	0.25684	0.147613	1.73995	0.0850389	0.863154	1.29284	0.96804	1.72661
LPOS	LPOS-0195.1	SM(d18:2/24:0)	Lipids	Sphingolipid Metabolism		Sphingolipids [SP]	Phosphosphingolipids [SP03]	Ceramide phosphocholines (sphingomyelins) [SP0301]	RUNDMC	bsl_atrophy	-0.181248	0.0309329	-5.85939	9.15436e-09	1.65694e-06	0.834228	0.785153	0.886371
LPOS	LPOS-0195.1	SM(d18:2/24:0)	Lipids	Sphingolipid Metabolism		Sphingolipids [SP]	Phosphosphingolipids [SP03]	Ceramide phosphocholines (sphingomyelins) [SP0301]	SCANS	bsl_atrophy	0.171695	0.138321	1.24128	0.217497	0.863154	1.18732	0.905367	1.55707
LPOS	LPOS-0196.1	SM(d18:2/24:1)	Lipids	Sphingolipid Metabolism		Sphingolipids [SP]	Phosphosphingolipids [SP03]	Ceramide phosphocholines (sphingomyelins) [SP0301]	RUNDMC	bsl_atrophy	-0.0980682	0.0322942	-3.03671	0.00253485	0.0212902	0.906587	0.850982	0.965826
LPOS	LPOS-0196.1	SM(d18:2/24:1)	Lipids	Sphingolipid Metabolism		Sphingolipids [SP]	Phosphosphingolipids [SP03]	Ceramide phosphocholines (sphingomyelins) [SP0301]	SCANS	bsl_atrophy	0.271984	0.12527	2.17119	0.0323561	0.863154	1.31257	1.02681	1.67785
LPOS	LPOS-0197.1	SM(d19:1/16:0)	Lipids	Sphingolipid Metabolism	LMSP03010045	Sphingolipids [SP]	Phosphosphingolipids [SP03]	Ceramide phosphocholines (sphingomyelins) [SP0301]	RUNDMC	bsl_atrophy	-0.134871	0.0324967	-4.1503	3.99254e-05	0.00131391	0.873829	0.819907	0.931297
LPOS	LPOS-0197.1	SM(d19:1/16:0)	Lipids	Sphingolipid Metabolism	LMSP03010045	Sphingolipids [SP]	Phosphosphingolipids [SP03]	Ceramide phosphocholines (sphingomyelins) [SP0301]	SCANS	bsl_atrophy	0.128311	0.100548	1.27612	0.204962	0.863154	1.13691	0.933548	1.38456
LPOS	LPOS-0199.1	Sphingosine-1-phosphate	Lipids	Sphingolipid Metabolism	LMSP01050001	Sphingolipids [SP]	Sphingoid bases [SP01]	Sphingoid base 1-phosphates [SP0105]	RUNDMC	bsl_atrophy	-0.119227	0.0580505	-2.05385	0.0405844	0.149914	0.887606	0.792149	0.994567
LPOS	LPOS-0199.1	Sphingosine-1-phosphate	Lipids	Sphingolipid Metabolism	LMSP01050001	Sphingolipids [SP]	Sphingoid bases [SP01]	Sphingoid base 1-phosphates [SP0105]	SCANS	bsl_atrophy	0.216555	0.11351	1.90781	0.059373	0.863154	1.24179	0.994094	1.55121
LPOS	LPOS-0200.1	TG(44:0)	Lipids	Glycerolipid Metabolism		Glycerolipids [GL]	Triradylglycerols [GL03]	Triacylglycerols [GL0301]	RUNDMC	bsl_atrophy	0.0436773	0.0310206	1.40801	0.15984	0.346497	1.04465	0.983023	1.11013
LPOS	LPOS-0200.1	TG(44:0)	Lipids	Glycerolipid Metabolism		Glycerolipids [GL]	Triradylglycerols [GL03]	Triacylglycerols [GL0301]	SCANS	bsl_atrophy	-0.208689	0.108326	-1.92648	0.056971	0.863154	0.811647	0.656384	1.00364
LPOS	LPOS-0201.1	TG(44:1)	Lipids	Glycerolipid Metabolism		Glycerolipids [GL]	Triradylglycerols [GL03]	Triacylglycerols [GL0301]	RUNDMC	bsl_atrophy	0.0464823	0.0306961	1.51427	0.13068	0.319636	1.04758	0.986411	1.11254
LPOS	LPOS-0201.1	TG(44:1)	Lipids	Glycerolipid Metabolism		Glycerolipids [GL]	Triradylglycerols [GL03]	Triacylglycerols [GL0301]	SCANS	bsl_atrophy	-0.191024	0.110938	-1.72191	0.0882735	0.863154	0.826112	0.664672	1.02677
LPOS	LPOS-0202.1	TG(44:2)	Lipids	Glycerolipid Metabolism		Glycerolipids [GL]	Triradylglycerols [GL03]	Triacylglycerols [GL0301]	RUNDMC	bsl_atrophy	0.0534074	0.0307201	1.73851	0.0828248	0.234239	1.05486	0.993219	1.12033
LPOS	LPOS-0202.1	TG(44:2)	Lipids	Glycerolipid Metabolism		Glycerolipids [GL]	Triradylglycerols [GL03]	Triacylglycerols [GL0301]	SCANS	bsl_atrophy	-0.187037	0.10845	-1.72463	0.0877786	0.863154	0.829413	0.670589	1.02585
LPOS	LPOS-0203.1	TG(46:0)	Lipids	Glycerolipid Metabolism		Glycerolipids [GL]	Triradylglycerols [GL03]	Triacylglycerols [GL0301]	RUNDMC	bsl_atrophy	0.0462113	0.0314659	1.46861	0.142657	0.334246	1.0473	0.984657	1.11392
LPOS	LPOS-0203.1	TG(46:0)	Lipids	Glycerolipid Metabolism		Glycerolipids [GL]	Triradylglycerols [GL03]	Triacylglycerols [GL0301]	SCANS	bsl_atrophy	-0.225095	0.103351	-2.17797	0.0318321	0.863154	0.79844	0.652031	0.977724
LPOS	LPOS-0204.1	TG(46:1)	Lipids	Glycerolipid Metabolism		Glycerolipids [GL]	Triradylglycerols [GL03]	Triacylglycerols [GL0301]	RUNDMC	bsl_atrophy	0.0453635	0.0310315	1.46185	0.1445	0.335315	1.04641	0.984661	1.11203
LPOS	LPOS-0204.1	TG(46:1)	Lipids	Glycerolipid Metabolism		Glycerolipids [GL]	Triradylglycerols [GL03]	Triacylglycerols [GL0301]	SCANS	bsl_atrophy	-0.190416	0.110858	-1.71767	0.0890484	0.863154	0.826615	0.66518	1.02723
LPOS	LPOS-0205.1	TG(46:2)	Lipids	Glycerolipid Metabolism		Glycerolipids [GL]	Triradylglycerols [GL03]	Triacylglycerols [GL0301]	RUNDMC	bsl_atrophy	0.0470665	0.0309278	1.52182	0.128777	0.318572	1.04819	0.98654	1.1137
LPOS	LPOS-0205.1	TG(46:2)	Lipids	Glycerolipid Metabolism		Glycerolipids [GL]	Triradylglycerols [GL03]	Triacylglycerols [GL0301]	SCANS	bsl_atrophy	-0.177945	0.109741	-1.6215	0.108157	0.863154	0.836989	0.675004	1.03785
LPOS	LPOS-0206.1	TG(48:0)	Lipids	Glycerolipid Metabolism		Glycerolipids [GL]	Triradylglycerols [GL03]	Triacylglycerols [GL0301]	RUNDMC	bsl_atrophy	0.0667381	0.0314269	2.1236	0.0342648	0.134825	1.06902	1.00515	1.13693
LPOS	LPOS-0206.1	TG(48:0)	Lipids	Glycerolipid Metabolism		Glycerolipids [GL]	Triradylglycerols [GL03]	Triacylglycerols [GL0301]	SCANS	bsl_atrophy	-0.256823	0.100475	-2.5561	0.0121374	0.863154	0.773505	0.63524	0.941865
LPOS	LPOS-0207.1	TG(48:1)	Lipids	Glycerolipid Metabolism		Glycerolipids [GL]	Triradylglycerols [GL03]	Triacylglycerols [GL0301]	RUNDMC	bsl_atrophy	0.0445377	0.0311941	1.42776	0.154075	0.346212	1.04554	0.983534	1.11146
LPOS	LPOS-0207.1	TG(48:1)	Lipids	Glycerolipid Metabolism		Glycerolipids [GL]	Triradylglycerols [GL03]	Triacylglycerols [GL0301]	SCANS	bsl_atrophy	-0.198539	0.112076	-1.77146	0.0796248	0.863154	0.819928	0.658225	1.02136
LPOS	LPOS-0208.1	TG(48:2)	Lipids	Glycerolipid Metabolism		Glycerolipids [GL]	Triradylglycerols [GL03]	Triacylglycerols [GL0301]	RUNDMC	bsl_atrophy	0.0425232	0.0312221	1.36196	0.173913	0.361819	1.04344	0.981501	1.10929
LPOS	LPOS-0208.1	TG(48:2)	Lipids	Glycerolipid Metabolism		Glycerolipids [GL]	Triradylglycerols [GL03]	Triacylglycerols [GL0301]	SCANS	bsl_atrophy	-0.179902	0.113122	-1.59033	0.115014	0.863154	0.835352	0.669234	1.0427
LPOS	LPOS-0209.1	TG(48:3)	Lipids	Glycerolipid Metabolism		Glycerolipids [GL]	Triradylglycerols [GL03]	Triacylglycerols [GL0301]	RUNDMC	bsl_atrophy	0.039475	0.0310011	1.27334	0.203574	0.41401	1.04026	0.978938	1.10543
LPOS	LPOS-0209.1	TG(48:3)	Lipids	Glycerolipid Metabolism		Glycerolipids [GL]	Triradylglycerols [GL03]	Triacylglycerols [GL0301]	SCANS	bsl_atrophy	-0.150184	0.11168	-1.34477	0.181837	0.863154	0.86055	0.691372	1.07112
LPOS	LPOS-0210.1	TG(48:4)_1	Lipids	Glycerolipid Metabolism		Glycerolipids [GL]	Triradylglycerols [GL03]	Triacylglycerols [GL0301]	RUNDMC	bsl_atrophy	0.0440168	0.0308952	1.42471	0.154954	0.346212	1.045	0.983598	1.11023
LPOS	LPOS-0210.1	TG(48:4)_1	Lipids	Glycerolipid Metabolism		Glycerolipids [GL]	Triradylglycerols [GL03]	Triacylglycerols [GL0301]	SCANS	bsl_atrophy	-0.120401	0.104827	-1.14857	0.25356	0.885232	0.886565	0.721904	1.08878
LPOS	LPOS-0213.1	TG(50:1)	Lipids	Glycerolipid Metabolism		Glycerolipids [GL]	Triradylglycerols [GL03]	Triacylglycerols [GL0301]	RUNDMC	bsl_atrophy	0.0603901	0.0317015	1.90496	0.0574414	0.187436	1.06225	0.998257	1.13035
LPOS	LPOS-0213.1	TG(50:1)	Lipids	Glycerolipid Metabolism		Glycerolipids [GL]	Triradylglycerols [GL03]	Triacylglycerols [GL0301]	SCANS	bsl_atrophy	-0.168286	0.109016	-1.54367	0.125924	0.863154	0.845112	0.682524	1.04643
LPOS	LPOS-0214.1	TG(50:2)	Lipids	Glycerolipid Metabolism		Glycerolipids [GL]	Triradylglycerols [GL03]	Triacylglycerols [GL0301]	RUNDMC	bsl_atrophy	0.0519695	0.0315764	1.64583	0.100517	0.261779	1.05334	0.990129	1.12059
LPOS	LPOS-0214.1	TG(50:2)	Lipids	Glycerolipid Metabolism		Glycerolipids [GL]	Triradylglycerols [GL03]	Triacylglycerols [GL0301]	SCANS	bsl_atrophy	-0.15239	0.109285	-1.39443	0.166375	0.863154	0.858653	0.693094	1.06376
LPOS	LPOS-0215.1	TG(50:3)	Lipids	Glycerolipid Metabolism		Glycerolipids [GL]	Triradylglycerols [GL03]	Triacylglycerols [GL0301]	RUNDMC	bsl_atrophy	0.0430509	0.0312236	1.3788	0.168663	0.357052	1.04399	0.982016	1.10988
LPOS	LPOS-0215.1	TG(50:3)	Lipids	Glycerolipid Metabolism		Glycerolipids [GL]	Triradylglycerols [GL03]	Triacylglycerols [GL0301]	SCANS	bsl_atrophy	-0.105161	0.118035	-0.89093	0.375171	0.924805	0.90018	0.714259	1.1345
LPOS	LPOS-0216.1	TG(50:4)	Lipids	Glycerolipid Metabolism		Glycerolipids [GL]	Triradylglycerols [GL03]	Triacylglycerols [GL0301]	RUNDMC	bsl_atrophy	0.0284108	0.0303592	0.935824	0.349881	0.582374	1.02882	0.969385	1.0919
LPOS	LPOS-0216.1	TG(50:4)	Lipids	Glycerolipid Metabolism		Glycerolipids [GL]	Triradylglycerols [GL03]	Triacylglycerols [GL0301]	SCANS	bsl_atrophy	-0.084622	0.124503	-0.679678	0.498327	0.948173	0.91886	0.719896	1.17281
LPOS	LPOS-0217.1	TG(52:1)	Lipids	Glycerolipid Metabolism		Glycerolipids [GL]	Triradylglycerols [GL03]	Triacylglycerols [GL0301]	RUNDMC	bsl_atrophy	0.0734445	0.0315292	2.32941	0.0202923	0.0924699	1.07621	1.01172	1.14481
LPOS	LPOS-0217.1	TG(52:1)	Lipids	Glycerolipid Metabolism		Glycerolipids [GL]	Triradylglycerols [GL03]	Triacylglycerols [GL0301]	SCANS	bsl_atrophy	-0.21702	0.116103	-1.8692	0.0646115	0.863154	0.804914	0.641093	1.0106
LPOS	LPOS-0218.1	TG(52:2)	Lipids	Glycerolipid Metabolism		Glycerolipids [GL]	Triradylglycerols [GL03]	Triacylglycerols [GL0301]	RUNDMC	bsl_atrophy	0.0683195	0.0318552	2.14469	0.0325284	0.129399	1.07071	1.0059	1.13969
LPOS	LPOS-0218.1	TG(52:2)	Lipids	Glycerolipid Metabolism		Glycerolipids [GL]	Triradylglycerols [GL03]	Triacylglycerols [GL0301]	SCANS	bsl_atrophy	-0.111234	0.108833	-1.02206	0.309296	0.895721	0.89473	0.722855	1.10747
LPOS	LPOS-0219.1	TG(52:3)	Lipids	Glycerolipid Metabolism		Glycerolipids [GL]	Triradylglycerols [GL03]	Triacylglycerols [GL0301]	RUNDMC	bsl_atrophy	0.0445029	0.0316802	1.40475	0.160805	0.346497	1.04551	0.982563	1.11248
LPOS	LPOS-0219.1	TG(52:3)	Lipids	Glycerolipid Metabolism		Glycerolipids [GL]	Triradylglycerols [GL03]	Triacylglycerols [GL0301]	SCANS	bsl_atrophy	-0.00389606	0.115422	-0.033755	0.973142	0.998187	0.996112	0.794436	1.24898
LPOS	LPOS-0220.1	TG(52:4)_1	Lipids	Glycerolipid Metabolism		Glycerolipids [GL]	Triradylglycerols [GL03]	Triacylglycerols [GL0301]	RUNDMC	bsl_atrophy	0.0306903	0.0312226	0.982951	0.326175	0.55696	1.03117	0.969955	1.09624
LPOS	LPOS-0220.1	TG(52:4)_1	Lipids	Glycerolipid Metabolism		Glycerolipids [GL]	Triradylglycerols [GL03]	Triacylglycerols [GL0301]	SCANS	bsl_atrophy	0.0532499	0.115602	0.46063	0.646095	0.979409	1.05469	0.840859	1.32291
LPOS	LPOS-0223.1	TG(54:1)	Lipids	Glycerolipid Metabolism		Glycerolipids [GL]	Triradylglycerols [GL03]	Triacylglycerols [GL0301]	RUNDMC	bsl_atrophy	0.0729979	0.0317925	2.29607	0.0221444	0.0965815	1.07573	1.01074	1.14489
LPOS	LPOS-0223.1	TG(54:1)	Lipids	Glycerolipid Metabolism		Glycerolipids [GL]	Triradylglycerols [GL03]	Triacylglycerols [GL0301]	SCANS	bsl_atrophy	-0.170653	0.113264	-1.50668	0.135143	0.863154	0.843114	0.675264	1.05269
LPOS	LPOS-0224.1	TG(54:2)	Lipids	Glycerolipid Metabolism		Glycerolipids [GL]	Triradylglycerols [GL03]	Triacylglycerols [GL0301]	RUNDMC	bsl_atrophy	0.0798062	0.031036	2.57141	0.0104582	0.0583692	1.08308	1.01916	1.15101
LPOS	LPOS-0224.1	TG(54:2)	Lipids	Glycerolipid Metabolism		Glycerolipids [GL]	Triradylglycerols [GL03]	Triacylglycerols [GL0301]	SCANS	bsl_atrophy	-0.0901641	0.119653	-0.753545	0.452948	0.948173	0.913781	0.722755	1.1553
LPOS	LPOS-0225.1	TG(54:3)	Lipids	Glycerolipid Metabolism		Glycerolipids [GL]	Triradylglycerols [GL03]	Triacylglycerols [GL0301]	RUNDMC	bsl_atrophy	0.05876	0.0310056	1.89514	0.0587335	0.187929	1.06052	0.997991	1.12697
LPOS	LPOS-0225.1	TG(54:3)	Lipids	Glycerolipid Metabolism		Glycerolipids [GL]	Triradylglycerols [GL03]	Triacylglycerols [GL0301]	SCANS	bsl_atrophy	0.0618236	0.109728	0.563425	0.574446	0.958292	1.06377	0.857921	1.31902
LPOS	LPOS-0226.1	TG(54:4)	Lipids	Glycerolipid Metabolism		Glycerolipids [GL]	Triradylglycerols [GL03]	Triacylglycerols [GL0301]	RUNDMC	bsl_atrophy	0.029024	0.0311451	0.931895	0.351905	0.582374	1.02945	0.968487	1.09425
LPOS	LPOS-0226.1	TG(54:4)	Lipids	Glycerolipid Metabolism		Glycerolipids [GL]	Triradylglycerols [GL03]	Triacylglycerols [GL0301]	SCANS	bsl_atrophy	0.131674	0.10628	1.23894	0.218359	0.863154	1.14074	0.926228	1.40492
LPOS	LPOS-0227.1	TG(54:6)_1	Lipids	Glycerolipid Metabolism		Glycerolipids [GL]	Triradylglycerols [GL03]	Triacylglycerols [GL0301]	RUNDMC	bsl_atrophy	0.0147681	0.0306915	0.481178	0.630631	0.775654	1.01488	0.955627	1.0778
LPOS	LPOS-0227.1	TG(54:6)_1	Lipids	Glycerolipid Metabolism		Glycerolipids [GL]	Triradylglycerols [GL03]	Triacylglycerols [GL0301]	SCANS	bsl_atrophy	0.0850268	0.107386	0.791784	0.430419	0.937871	1.08875	0.882099	1.3438
LPOS	LPOS-0228.1	TG(54:6)_2	Lipids	Glycerolipid Metabolism		Glycerolipids [GL]	Triradylglycerols [GL03]	Triacylglycerols [GL0301]	RUNDMC	bsl_atrophy	0.0699589	0.0297079	2.35489	0.0189696	0.0907508	1.07246	1.0118	1.13676
LPOS	LPOS-0228.1	TG(54:6)_2	Lipids	Glycerolipid Metabolism		Glycerolipids [GL]	Triradylglycerols [GL03]	Triacylglycerols [GL0301]	SCANS	bsl_atrophy	-0.0627369	0.118132	-0.531074	0.596581	0.968441	0.939191	0.745071	1.18389
BI-LISA	H1A1	HDL-1_Apo-A1							RUNDMC	bsl_inv_barthel	-0.581904	0.213967	-2.71959	0.00680353	0.457935	0.558834	0.367409	0.849992			mg/dL
BI-LISA	H1A1	HDL-1_Apo-A1							SCANS	bsl_inv_barthel	-1.02201	1.03184	-0.990478	0.324308	0.890261	0.35987	0.0476243	2.71934			mg/dL
BI-LISA	H1A2	HDL-1_Apo-A2							RUNDMC	bsl_inv_barthel	-0.470924	0.216599	-2.17417	0.0302421	0.576191	0.624425	0.40842	0.95467			mg/dL
BI-LISA	H1A2	HDL-1_Apo-A2							SCANS	bsl_inv_barthel	0.201562	0.908481	0.221867	0.824866	0.977659	1.22331	0.206168	7.25859			mg/dL
BI-LISA	H1CH	HDL-1_Cholesterol							RUNDMC	bsl_inv_barthel	-0.600747	0.214502	-2.80066	0.0053319	0.457935	0.548402	0.360173	0.835			mg/dL
BI-LISA	H1CH	HDL-1_Cholesterol							SCANS	bsl_inv_barthel	-0.784217	0.960371	-0.816577	0.416092	0.890261	0.456477	0.0694919	2.9985			mg/dL
BI-LISA	H1FC	HDL-1_Free Cholesterol							RUNDMC	bsl_inv_barthel	-0.713318	0.217738	-3.27605	0.0011388	0.412244	0.490015	0.319792	0.750848			mg/dL
BI-LISA	H1FC	HDL-1_Free Cholesterol							SCANS	bsl_inv_barthel	-0.664279	0.846757	-0.784498	0.434584	0.890261	0.514645	0.0978889	2.70571			mg/dL
BI-LISA	H1PL	HDL-1_Phospholipids							RUNDMC	bsl_inv_barthel	-0.555471	0.216498	-2.56571	0.0106377	0.457935	0.573802	0.375383	0.8771			mg/dL
BI-LISA	H1PL	HDL-1_Phospholipids							SCANS	bsl_inv_barthel	-0.481259	0.994525	-0.483908	0.629499	0.948857	0.618005	0.0879903	4.34059			mg/dL
BI-LISA	H1TG	HDL-1_Triglycerides							RUNDMC	bsl_inv_barthel	-0.258214	0.221093	-1.1679	0.243502	0.779137	0.77243	0.500796	1.1914			mg/dL
BI-LISA	H1TG	HDL-1_Triglycerides							SCANS	bsl_inv_barthel	0.120886	0.854176	0.141523	0.887738	0.981068	1.1285	0.211549	6.0199			mg/dL
BI-LISA	H2A1	HDL-2_Apo-A1							RUNDMC	bsl_inv_barthel	-0.438719	0.223628	-1.96183	0.050433	0.603582	0.644862	0.416017	0.999591			mg/dL
BI-LISA	H2A1	HDL-2_Apo-A1							SCANS	bsl_inv_barthel	-0.121936	0.890297	-0.136961	0.891334	0.981068	0.885205	0.154599	5.06851			mg/dL
BI-LISA	H2A2	HDL-2_Apo-A2							RUNDMC	bsl_inv_barthel	-0.325679	0.210053	-1.55046	0.121774	0.687007	0.722037	0.478364	1.08983			mg/dL
BI-LISA	H2A2	HDL-2_Apo-A2							SCANS	bsl_inv_barthel	0.873574	0.934533	0.934771	0.352136	0.890261	2.39546	0.383617	14.9582			mg/dL
BI-LISA	H2CH	HDL-2_Cholesterol							RUNDMC	bsl_inv_barthel	-0.5049	0.226137	-2.23272	0.0260865	0.524629	0.603566	0.387465	0.940192			mg/dL
BI-LISA	H2CH	HDL-2_Cholesterol							SCANS	bsl_inv_barthel	-0.970504	0.968094	-1.00249	0.318503	0.890261	0.378892	0.0568142	2.52682			mg/dL
BI-LISA	H2FC	HDL-2_Free Cholesterol							RUNDMC	bsl_inv_barthel	-0.579768	0.224279	-2.58503	0.0100686	0.457935	0.560028	0.360827	0.869201			mg/dL
BI-LISA	H2FC	HDL-2_Free Cholesterol							SCANS	bsl_inv_barthel	-0.153739	0.874023	-0.175898	0.860726	0.981068	0.857496	0.154614	4.75571			mg/dL
BI-LISA	H2PL	HDL-2_Phospholipids							RUNDMC	bsl_inv_barthel	-0.45423	0.231228	-1.96442	0.0501311	0.603582	0.634937	0.403557	0.998979			mg/dL
BI-LISA	H2PL	HDL-2_Phospholipids							SCANS	bsl_inv_barthel	-0.20091	0.903075	-0.222474	0.824394	0.977659	0.817986	0.139326	4.8024			mg/dL
BI-LISA	H2TG	HDL-2_Triglycerides							RUNDMC	bsl_inv_barthel	-0.0156437	0.212125	-0.0737477	0.941246	0.997663	0.984478	0.649593	1.49201			mg/dL
BI-LISA	H2TG	HDL-2_Triglycerides							SCANS	bsl_inv_barthel	0.0736791	0.942875	0.078143	0.937869	0.981068	1.07646	0.169593	6.83266			mg/dL
BI-LISA	H3A1	HDL-3_Apo-A1							RUNDMC	bsl_inv_barthel	-0.38175	0.228733	-1.66897	0.0958577	0.642602	0.682666	0.43602	1.06883			mg/dL
BI-LISA	H3A1	HDL-3_Apo-A1							SCANS	bsl_inv_barthel	0.220998	0.735792	0.300354	0.764524	0.977659	1.24732	0.29489	5.27591			mg/dL
BI-LISA	H3A2	HDL-3_Apo-A2							RUNDMC	bsl_inv_barthel	-0.161031	0.206564	-0.77957	0.436077	0.902458	0.851266	0.567851	1.27613			mg/dL
BI-LISA	H3A2	HDL-3_Apo-A2							SCANS	bsl_inv_barthel	0.528162	0.948379	0.556911	0.57882	0.942592	1.69581	0.264303	10.8806			mg/dL
BI-LISA	H3CH	HDL-3_Cholesterol							RUNDMC	bsl_inv_barthel	-0.449034	0.230132	-1.9512	0.051688	0.603582	0.638244	0.406532	1.00203			mg/dL
BI-LISA	H3CH	HDL-3_Cholesterol							SCANS	bsl_inv_barthel	-0.24483	0.794923	-0.307992	0.758723	0.977659	0.782838	0.164824	3.71813			mg/dL
BI-LISA	H3FC	HDL-3_Free Cholesterol							RUNDMC	bsl_inv_barthel	-0.414578	0.219068	-1.89247	0.0591068	0.620211	0.660619	0.430009	1.0149			mg/dL
BI-LISA	H3FC	HDL-3_Free Cholesterol							SCANS	bsl_inv_barthel	0.225619	0.842472	0.267806	0.789395	0.977659	1.2531	0.240358	6.53298			mg/dL
BI-LISA	H3PL	HDL-3_Phospholipids							RUNDMC	bsl_inv_barthel	-0.288144	0.222514	-1.29495	0.196038	0.762123	0.749653	0.484678	1.15949			mg/dL
BI-LISA	H3PL	HDL-3_Phospholipids							SCANS	bsl_inv_barthel	0.379241	0.818125	0.463549	0.643968	0.948857	1.46118	0.293968	7.2628			mg/dL
BI-LISA	H3TG	HDL-3_Triglycerides							RUNDMC	bsl_inv_barthel	0.144479	0.203185	0.711069	0.477431	0.924224	1.15544	0.775874	1.72068			mg/dL
BI-LISA	H3TG	HDL-3_Triglycerides							SCANS	bsl_inv_barthel	0.43677	0.98022	0.445583	0.656852	0.948857	1.5477	0.226624	10.5698			mg/dL
BI-LISA	H4A1	HDL-4_Apo-A1							RUNDMC	bsl_inv_barthel	-0.0779476	0.234638	-0.332204	0.739899	0.983529	0.925013	0.58401	1.46513			mg/dL
BI-LISA	H4A1	HDL-4_Apo-A1							SCANS	bsl_inv_barthel	-0.0924808	0.732391	-0.126272	0.899767	0.981068	0.911667	0.216976	3.83054			mg/dL
BI-LISA	H4A2	HDL-4_Apo-A2							RUNDMC	bsl_inv_barthel	0.0196998	0.237735	0.0828647	0.933998	0.997663	1.0199	0.640017	1.62525			mg/dL
BI-LISA	H4A2	HDL-4_Apo-A2							SCANS	bsl_inv_barthel	0.301855	0.654252	0.461374	0.645523	0.948857	1.35236	0.375131	4.87533			mg/dL
BI-LISA	H4CH	HDL-4_Cholesterol							RUNDMC	bsl_inv_barthel	-0.0594963	0.222058	-0.267932	0.788881	0.983529	0.942239	0.609736	1.45606			mg/dL
BI-LISA	H4CH	HDL-4_Cholesterol							SCANS	bsl_inv_barthel	-0.0854042	0.760368	-0.11232	0.910793	0.981068	0.918141	0.206857	4.07519			mg/dL
BI-LISA	H4FC	HDL-4_Free Cholesterol							RUNDMC	bsl_inv_barthel	-0.0432729	0.215585	-0.200723	0.841011	0.988461	0.95765	0.62762	1.46122			mg/dL
BI-LISA	H4FC	HDL-4_Free Cholesterol							SCANS	bsl_inv_barthel	0.70179	0.827711	0.847869	0.398516	0.890261	2.01736	0.398311	10.2175			mg/dL
BI-LISA	H4PL	HDL-4_Phospholipids							RUNDMC	bsl_inv_barthel	0.000580055	0.238529	0.0024318	0.998061	0.998678	1.00058	0.626919	1.59695			mg/dL
BI-LISA	H4PL	HDL-4_Phospholipids							SCANS	bsl_inv_barthel	0.437212	0.669594	0.652951	0.515271	0.919832	1.54838	0.416782	5.7524			mg/dL
BI-LISA	H4TG	HDL-4_Triglycerides							RUNDMC	bsl_inv_barthel	0.466788	0.251933	1.85282	0.0645993	0.632469	1.59486	0.97336	2.61321			mg/dL
BI-LISA	H4TG	HDL-4_Triglycerides							SCANS	bsl_inv_barthel	0.445318	0.662511	0.672167	0.503012	0.915612	1.56099	0.426048	5.71927			mg/dL
BI-LISA	HDA1	HDL_Apo-A1							RUNDMC	bsl_inv_barthel	-0.512731	0.218085	-2.35106	0.0191747	0.457935	0.598858	0.390558	0.918251			mg/dL
BI-LISA	HDA1	HDL_Apo-A1							SCANS	bsl_inv_barthel	-0.874971	0.899414	-0.972824	0.332965	0.890261	0.416874	0.0715169	2.42997			mg/dL
BI-LISA	HDA2	HDL_Apo-A2							RUNDMC	bsl_inv_barthel	-0.14942	0.19651	-0.760366	0.447456	0.902458	0.861208	0.585916	1.26585			mg/dL
BI-LISA	HDA2	HDL_Apo-A2							SCANS	bsl_inv_barthel	0.0289151	1.30746	0.0221154	0.9824	0.996159	1.02934	0.0793641	13.3503			mg/dL
BI-LISA	HDCH	HDL_Cholesterol							RUNDMC	bsl_inv_barthel	-0.514196	0.216176	-2.37861	0.0178182	0.457935	0.597981	0.391449	0.913481			mg/dL
BI-LISA	HDCH	HDL_Cholesterol							SCANS	bsl_inv_barthel	-1.23996	0.942831	-1.31515	0.191439	0.836623	0.289396	0.0455973	1.83673			mg/dL
BI-LISA	HDFC	HDL_Free Cholesterol							RUNDMC	bsl_inv_barthel	-0.550937	0.226395	-2.43352	0.0153632	0.457935	0.57641	0.369845	0.898344			mg/dL
BI-LISA	HDFC	HDL_Free Cholesterol							SCANS	bsl_inv_barthel	-0.641943	0.769895	-0.833806	0.406358	0.890261	0.526269	0.116375	2.37988			mg/dL
BI-LISA	HDPL	HDL_Phospholipids							RUNDMC	bsl_inv_barthel	-0.524842	0.229567	-2.28623	0.0227312	0.48404	0.591649	0.37727	0.927845			mg/dL
BI-LISA	HDPL	HDL_Phospholipids							SCANS	bsl_inv_barthel	-0.315937	0.824117	-0.383365	0.702255	0.962941	0.729105	0.144973	3.66685			mg/dL
BI-LISA	HDTG	HDL_Triglycerides							RUNDMC	bsl_inv_barthel	0.0364934	0.212279	0.171913	0.863588	0.997663	1.03717	0.684153	1.57233			mg/dL
BI-LISA	HDTG	HDL_Triglycerides							SCANS	bsl_inv_barthel	0.160932	0.870938	0.18478	0.853772	0.981068	1.17461	0.213076	6.47514			mg/dL
BI-LISA	IDAB	IDL_Apo-B							RUNDMC	bsl_inv_barthel	0.211939	0.224824	0.942689	0.346374	0.851599	1.23607	0.795555	1.92051			mg/dL
BI-LISA	IDAB	IDL_Apo-B							SCANS	bsl_inv_barthel	0.968884	0.691683	1.40076	0.16435	0.836623	2.635	0.679217	10.2224			mg/dL
BI-LISA	IDCH	IDL_Cholesterol							RUNDMC	bsl_inv_barthel	0.238223	0.256541	0.928596	0.353624	0.851599	1.26899	0.767515	2.09812			mg/dL
BI-LISA	IDCH	IDL_Cholesterol							SCANS	bsl_inv_barthel	0.57619	0.601617	0.957737	0.340483	0.890261	1.77925	0.547179	5.78553			mg/dL
BI-LISA	IDFC	IDL_Free Cholesterol							RUNDMC	bsl_inv_barthel	0.265982	0.240874	1.10424	0.270113	0.781472	1.30471	0.813727	2.09195			mg/dL
BI-LISA	IDFC	IDL_Free Cholesterol							SCANS	bsl_inv_barthel	0.824255	0.681433	1.20959	0.22926	0.836623	2.28018	0.599683	8.66995			mg/dL
BI-LISA	IDPL	IDL_Phospholipids							RUNDMC	bsl_inv_barthel	0.0476659	0.252923	0.18846	0.850606	0.993288	1.04882	0.638864	1.72184			mg/dL
BI-LISA	IDPL	IDL_Phospholipids							SCANS	bsl_inv_barthel	0.536813	0.718819	0.746798	0.45692	0.894082	1.71055	0.418084	6.99852			mg/dL
BI-LISA	IDTG	IDL_Triglycerides							RUNDMC	bsl_inv_barthel	0.26323	0.241326	1.09076	0.275993	0.781472	1.30113	0.810771	2.08805			mg/dL
BI-LISA	IDTG	IDL_Triglycerides							SCANS	bsl_inv_barthel	1.15666	0.741728	1.55941	0.122027	0.836623	3.17929	0.742948	13.6051			mg/dL
BI-LISA	L1AB	LDL-1_Apo-B							RUNDMC	bsl_inv_barthel	-0.0847925	0.244467	-0.346846	0.728878	0.983529	0.918703	0.568959	1.48344			mg/dL
BI-LISA	L1AB	LDL-1_Apo-B							SCANS	bsl_inv_barthel	1.2728	0.856298	1.4864	0.140288	0.836623	3.57085	0.666615	19.1279			mg/dL
BI-LISA	L1CH	LDL-1_Cholesterol							RUNDMC	bsl_inv_barthel	-0.0847638	0.250993	-0.337714	0.735745	0.983529	0.918729	0.561744	1.50258			mg/dL
BI-LISA	L1CH	LDL-1_Cholesterol							SCANS	bsl_inv_barthel	0.745629	0.854584	0.872505	0.385003	0.890261	2.10777	0.394808	11.2528			mg/dL
BI-LISA	L1FC	LDL-1_Free Cholesterol							RUNDMC	bsl_inv_barthel	-0.142576	0.239433	-0.595474	0.551843	0.949053	0.867122	0.542339	1.3864			mg/dL
BI-LISA	L1FC	LDL-1_Free Cholesterol							SCANS	bsl_inv_barthel	0.737976	0.889619	0.829542	0.408754	0.890261	2.0917	0.365797	11.9607			mg/dL
BI-LISA	L1PL	LDL-1_Phospholipids							RUNDMC	bsl_inv_barthel	-0.0934483	0.24496	-0.381484	0.703034	0.98072	0.910785	0.56351	1.47208			mg/dL
BI-LISA	L1PL	LDL-1_Phospholipids							SCANS	bsl_inv_barthel	0.992032	0.928008	1.06899	0.287622	0.865229	2.69671	0.437419	16.6254			mg/dL
BI-LISA	L1TG	LDL-1_Triglycerides							RUNDMC	bsl_inv_barthel	0.210947	0.236553	0.891754	0.373028	0.860104	1.23485	0.776703	1.96323			mg/dL
BI-LISA	L1TG	LDL-1_Triglycerides							SCANS	bsl_inv_barthel	1.93837	0.689713	2.8104	0.00594331	0.836623	6.94741	1.79774	26.8484			mg/dL
BI-LISA	L2AB	LDL-2_Apo-B							RUNDMC	bsl_inv_barthel	-0.496838	0.247934	-2.00391	0.0457123	0.601651	0.608452	0.374266	0.989172			mg/dL
BI-LISA	L2AB	LDL-2_Apo-B							SCANS	bsl_inv_barthel	0.29953	0.674255	0.444239	0.65782	0.948857	1.34923	0.359871	5.0585			mg/dL
BI-LISA	L2CH	LDL-2_Cholesterol							RUNDMC	bsl_inv_barthel	-0.599616	0.252533	-2.37441	0.0180194	0.457935	0.549022	0.33468	0.900638			mg/dL
BI-LISA	L2CH	LDL-2_Cholesterol							SCANS	bsl_inv_barthel	-0.00330746	0.633611	-0.00522002	0.995845	0.999037	0.996698	0.287888	3.45068			mg/dL
BI-LISA	L2FC	LDL-2_Free Cholesterol							RUNDMC	bsl_inv_barthel	-0.53063	0.21768	-2.43766	0.0151907	0.457935	0.588234	0.383935	0.901246			mg/dL
BI-LISA	L2FC	LDL-2_Free Cholesterol							SCANS	bsl_inv_barthel	-0.144474	0.897137	-0.161039	0.872384	0.981068	0.865477	0.149141	5.02243			mg/dL
BI-LISA	L2PL	LDL-2_Phospholipids							RUNDMC	bsl_inv_barthel	-0.49211	0.238986	-2.05916	0.0400866	0.601651	0.611335	0.382692	0.976582			mg/dL
BI-LISA	L2PL	LDL-2_Phospholipids							SCANS	bsl_inv_barthel	0.0947114	0.706774	0.134005	0.893665	0.981068	1.09934	0.275115	4.3929			mg/dL
BI-LISA	L2TG	LDL-2_Triglycerides							RUNDMC	bsl_inv_barthel	-0.272632	0.22245	-1.22559	0.221031	0.762123	0.761373	0.492316	1.17747			mg/dL
BI-LISA	L2TG	LDL-2_Triglycerides							SCANS	bsl_inv_barthel	1.6872	0.830798	2.03082	0.0449007	0.836623	5.40435	1.0606	27.538			mg/dL
BI-LISA	L3AB	LDL-3_Apo-B							RUNDMC	bsl_inv_barthel	-0.392034	0.250439	-1.56539	0.118234	0.687007	0.675681	0.413584	1.10387			mg/dL
BI-LISA	L3AB	LDL-3_Apo-B							SCANS	bsl_inv_barthel	0.399431	0.737578	0.541544	0.589326	0.942592	1.49098	0.351262	6.32864			mg/dL
BI-LISA	L3CH	LDL-3_Cholesterol							RUNDMC	bsl_inv_barthel	-0.450524	0.258588	-1.74225	0.0821871	0.632469	0.637294	0.383906	1.05792			mg/dL
BI-LISA	L3CH	LDL-3_Cholesterol							SCANS	bsl_inv_barthel	0.0443124	0.688064	0.0644016	0.948778	0.981068	1.04531	0.271364	4.02658			mg/dL
BI-LISA	L3FC	LDL-3_Free Cholesterol							RUNDMC	bsl_inv_barthel	-0.372115	0.219624	-1.69433	0.0909332	0.632469	0.689275	0.448172	1.06008			mg/dL
BI-LISA	L3FC	LDL-3_Free Cholesterol							SCANS	bsl_inv_barthel	0.0503635	0.871402	0.0577959	0.954025	0.981068	1.05165	0.190599	5.80263			mg/dL
BI-LISA	L3PL	LDL-3_Phospholipids							RUNDMC	bsl_inv_barthel	-0.357568	0.245582	-1.456	0.146129	0.745054	0.699375	0.432182	1.13176			mg/dL
BI-LISA	L3PL	LDL-3_Phospholipids							SCANS	bsl_inv_barthel	0.296453	0.750378	0.395071	0.693623	0.962941	1.34508	0.309039	5.8544			mg/dL
BI-LISA	L3TG	LDL-3_Triglycerides							RUNDMC	bsl_inv_barthel	0.0774487	0.216433	0.357841	0.72064	0.983529	1.08053	0.706974	1.65146			mg/dL
BI-LISA	L3TG	LDL-3_Triglycerides							SCANS	bsl_inv_barthel	0.813139	0.82737	0.9828	0.328054	0.890261	2.25498	0.445523	11.4134			mg/dL
BI-LISA	L4AB	LDL-4_Apo-B							RUNDMC	bsl_inv_barthel	0.0779942	0.270256	0.288594	0.773033	0.983529	1.08112	0.63654	1.8362			mg/dL
BI-LISA	L4AB	LDL-4_Apo-B							SCANS	bsl_inv_barthel	-0.185927	0.648402	-0.286747	0.774894	0.977659	0.830334	0.232982	2.95927			mg/dL
BI-LISA	L4CH	LDL-4_Cholesterol							RUNDMC	bsl_inv_barthel	0.0560155	0.267278	0.209577	0.834098	0.983529	1.05761	0.626347	1.78583			mg/dL
BI-LISA	L4CH	LDL-4_Cholesterol							SCANS	bsl_inv_barthel	-0.297457	0.675937	-0.440066	0.660829	0.948857	0.742705	0.197445	2.79374			mg/dL
BI-LISA	L4FC	LDL-4_Free Cholesterol							RUNDMC	bsl_inv_barthel	-0.114205	0.23106	-0.494264	0.621374	0.975018	0.892075	0.567178	1.40308			mg/dL
BI-LISA	L4FC	LDL-4_Free Cholesterol							SCANS	bsl_inv_barthel	-0.580494	0.786195	-0.738358	0.462009	0.894371	0.559622	0.119859	2.61287			mg/dL
BI-LISA	L4PL	LDL-4_Phospholipids							RUNDMC	bsl_inv_barthel	0.0767087	0.257222	0.298219	0.765681	0.983529	1.07973	0.652172	1.78758			mg/dL
BI-LISA	L4PL	LDL-4_Phospholipids							SCANS	bsl_inv_barthel	-0.502454	0.678671	-0.74035	0.460805	0.894371	0.605044	0.159989	2.28814			mg/dL
BI-LISA	L4TG	LDL-4_Triglycerides							RUNDMC	bsl_inv_barthel	0.190029	0.208868	0.909801	0.363442	0.854126	1.20928	0.803038	1.82104			mg/dL
BI-LISA	L4TG	LDL-4_Triglycerides							SCANS	bsl_inv_barthel	0.587947	0.778935	0.754808	0.45212	0.890261	1.80029	0.39111	8.28676			mg/dL
BI-LISA	L5AB	LDL-5_Apo-B							RUNDMC	bsl_inv_barthel	0.124313	0.215805	0.576045	0.564889	0.949053	1.13237	0.741808	1.72856			mg/dL
BI-LISA	L5AB	LDL-5_Apo-B							SCANS	bsl_inv_barthel	-1.10557	0.717005	-1.54193	0.126217	0.836623	0.331021	0.0811947	1.34953			mg/dL
BI-LISA	L5CH	LDL-5_Cholesterol							RUNDMC	bsl_inv_barthel	0.105328	0.227382	0.463223	0.643441	0.98072	1.11108	0.711529	1.73498			mg/dL
BI-LISA	L5CH	LDL-5_Cholesterol							SCANS	bsl_inv_barthel	-1.45263	0.634875	-2.28806	0.0242179	0.836623	0.233953	0.0674082	0.811981			mg/dL
BI-LISA	L5FC	LDL-5_Free Cholesterol							RUNDMC	bsl_inv_barthel	0.0468005	0.206243	0.226919	0.820595	0.983529	1.04791	0.699467	1.56994			mg/dL
BI-LISA	L5FC	LDL-5_Free Cholesterol							SCANS	bsl_inv_barthel	-1.04025	0.811849	-1.28133	0.20301	0.836623	0.353366	0.0719722	1.73494			mg/dL
BI-LISA	L5PL	LDL-5_Phospholipids							RUNDMC	bsl_inv_barthel	0.129919	0.219701	0.591343	0.554604	0.949053	1.13874	0.740303	1.75161			mg/dL
BI-LISA	L5PL	LDL-5_Phospholipids							SCANS	bsl_inv_barthel	-1.23115	0.687255	-1.7914	0.0762247	0.836623	0.291958	0.0759131	1.12285			mg/dL
BI-LISA	L5TG	LDL-5_Triglycerides							RUNDMC	bsl_inv_barthel	0.22085	0.201197	1.09768	0.272965	0.781472	1.24714	0.84072	1.85002			mg/dL
BI-LISA	L5TG	LDL-5_Triglycerides							SCANS	bsl_inv_barthel	0.330688	0.963835	0.343096	0.732239	0.969573	1.39193	0.210466	9.20554			mg/dL
BI-LISA	L6AB	LDL-6_Apo-B							RUNDMC	bsl_inv_barthel	-0.00632606	0.200331	-0.031578	0.974823	0.997663	0.993694	0.671007	1.47156			mg/dL
BI-LISA	L6AB	LDL-6_Apo-B							SCANS	bsl_inv_barthel	1.01695	0.938024	1.08414	0.280885	0.865229	2.76474	0.439736	17.3827			mg/dL
BI-LISA	L6CH	LDL-6_Cholesterol							RUNDMC	bsl_inv_barthel	-0.0855193	0.200523	-0.426482	0.669972	0.98072	0.918035	0.619685	1.36003			mg/dL
BI-LISA	L6CH	LDL-6_Cholesterol							SCANS	bsl_inv_barthel	0.507622	0.932722	0.544237	0.587478	0.942592	1.66134	0.266998	10.3373			mg/dL
BI-LISA	L6FC	LDL-6_Free Cholesterol							RUNDMC	bsl_inv_barthel	-0.20816	0.204856	-1.01613	0.310146	0.807719	0.812077	0.543526	1.21332			mg/dL
BI-LISA	L6FC	LDL-6_Free Cholesterol							SCANS	bsl_inv_barthel	0.329223	0.846989	0.388698	0.698318	0.962941	1.38989	0.264246	7.31057			mg/dL
BI-LISA	L6PL	LDL-6_Phospholipids							RUNDMC	bsl_inv_barthel	-0.080973	0.201058	-0.402735	0.687345	0.98072	0.922219	0.621856	1.36766			mg/dL
BI-LISA	L6PL	LDL-6_Phospholipids							SCANS	bsl_inv_barthel	0.517781	0.915205	0.565754	0.572816	0.942592	1.6783	0.279146	10.0904			mg/dL
BI-LISA	L6TG	LDL-6_Triglycerides							RUNDMC	bsl_inv_barthel	0.0603802	0.20559	0.293692	0.769136	0.983529	1.06224	0.709939	1.58937			mg/dL
BI-LISA	L6TG	LDL-6_Triglycerides							SCANS	bsl_inv_barthel	1.28288	0.81957	1.5653	0.12064	0.836623	3.607	0.723625	17.9795			mg/dL
BI-LISA	LDAB	LDL_Apo-B							RUNDMC	bsl_inv_barthel	-0.0487694	0.218326	-0.223378	0.823348	0.983529	0.952401	0.620836	1.46104			mg/dL
BI-LISA	LDAB	LDL_Apo-B							SCANS	bsl_inv_barthel	0.416154	0.91194	0.45634	0.649125	0.948857	1.51612	0.25379	9.05716			mg/dL
BI-LISA	LDCH	LDL_Cholesterol							RUNDMC	bsl_inv_barthel	-0.0921124	0.217717	-0.423084	0.672448	0.98072	0.912003	0.595212	1.3974			mg/dL
BI-LISA	LDCH	LDL_Cholesterol							SCANS	bsl_inv_barthel	-0.430774	0.980463	-0.439358	0.661341	0.948857	0.650006	0.0951329	4.44124			mg/dL
BI-LISA	LDFC	LDL_Free Cholesterol							RUNDMC	bsl_inv_barthel	-0.134512	0.217359	-0.618847	0.536348	0.949053	0.874143	0.570904	1.33845			mg/dL
BI-LISA	LDFC	LDL_Free Cholesterol							SCANS	bsl_inv_barthel	-0.100499	0.99621	-0.100881	0.919845	0.981068	0.904386	0.12834	6.37301			mg/dL
BI-LISA	LDPL	LDL_Phospholipids							RUNDMC	bsl_inv_barthel	-0.106731	0.218125	-0.489311	0.624873	0.975018	0.898767	0.586105	1.37822			mg/dL
BI-LISA	LDPL	LDL_Phospholipids							SCANS	bsl_inv_barthel	0.0598449	1.01309	0.0590716	0.953012	0.981068	1.06167	0.145757	7.73304			mg/dL
BI-LISA	LDTG	LDL_Triglycerides							RUNDMC	bsl_inv_barthel	0.107573	0.207784	0.517714	0.604927	0.966637	1.11357	0.741053	1.67335			mg/dL
BI-LISA	LDTG	LDL_Triglycerides							SCANS	bsl_inv_barthel	1.72731	0.83556	2.06725	0.0412675	0.836623	5.62552	1.09375	28.9338			mg/dL
BI-LISA	TPA1	Total Plasma_Apo-A1							RUNDMC	bsl_inv_barthel	-0.536957	0.218504	-2.45742	0.0143912	0.457935	0.584524	0.380897	0.897009			mg/dL
BI-LISA	TPA1	Total Plasma_Apo-A1							SCANS	bsl_inv_barthel	-0.728859	0.883885	-0.824608	0.411537	0.890261	0.482459	0.0853262	2.72796			mg/dL
BI-LISA	TPA2	Total Plasma_Apo-A2							RUNDMC	bsl_inv_barthel	-0.146154	0.195471	-0.747703	0.455052	0.907297	0.864025	0.589031	1.2674			mg/dL
BI-LISA	TPA2	Total Plasma_Apo-A2							SCANS	bsl_inv_barthel	-0.0713036	1.39358	-0.0511658	0.959294	0.981068	0.931179	0.0606448	14.2979			mg/dL
BI-LISA	TPAB	Total Plasma_Apo-B							RUNDMC	bsl_inv_barthel	0.0308759	0.233481	0.132241	0.894856	0.997663	1.03136	0.652628	1.62987			mg/dL
BI-LISA	TPAB	Total Plasma_Apo-B							SCANS	bsl_inv_barthel	0.722354	0.843901	0.85597	0.39404	0.890261	2.05927	0.393887	10.7661			mg/dL
BI-LISA	TPCH	Total Plasma_Cholesterol							RUNDMC	bsl_inv_barthel	-0.0463792	0.207502	-0.223512	0.823245	0.983529	0.95468	0.635665	1.4338			mg/dL
BI-LISA	TPCH	Total Plasma_Cholesterol							SCANS	bsl_inv_barthel	0.577816	1.24707	0.463339	0.644118	0.948857	1.78214	0.154673	20.5338			mg/dL
BI-LISA	TPFC	Total Plasma_Free Cholesterol							RUNDMC	bsl_inv_barthel	-0.0439812	0.2017	-0.218053	0.827492	0.983529	0.956972	0.644479	1.42098			mg/dL
BI-LISA	TPFC	Total Plasma_Free Cholesterol							SCANS	bsl_inv_barthel	0.700922	1.33733	0.524119	0.601344	0.942592	2.01561	0.14657	27.7185			mg/dL
BI-LISA	TPTG	Total Plasma_Triglycerides							RUNDMC	bsl_inv_barthel	0.2703	0.22152	1.2202	0.223063	0.762123	1.31036	0.848844	2.02279			mg/dL
BI-LISA	TPTG	Total Plasma_Triglycerides							SCANS	bsl_inv_barthel	1.60309	0.887174	1.80696	0.0737458	0.836623	4.96836	0.873041	28.2742			mg/dL
BI-LISA	V1CH	VLDL-1_Cholesterol							RUNDMC	bsl_inv_barthel	0.38526	0.238356	1.61632	0.106766	0.687007	1.47	0.921347	2.34536			mg/dL
BI-LISA	V1CH	VLDL-1_Cholesterol							SCANS	bsl_inv_barthel	0.598483	0.707815	0.845535	0.399811	0.890261	1.81936	0.454374	7.28488			mg/dL
BI-LISA	V1FC	VLDL-1_Free Cholesterol							RUNDMC	bsl_inv_barthel	0.274522	0.220678	1.24399	0.214186	0.762123	1.3159	0.853844	2.028			mg/dL
BI-LISA	V1FC	VLDL-1_Free Cholesterol							SCANS	bsl_inv_barthel	1.35158	0.989665	1.3657	0.175068	0.836623	3.86354	0.555348	26.8785			mg/dL
BI-LISA	V1PL	VLDL-1_Phospholipids							RUNDMC	bsl_inv_barthel	0.324767	0.239974	1.35334	0.176664	0.762123	1.38371	0.864518	2.2147			mg/dL
BI-LISA	V1PL	VLDL-1_Phospholipids							SCANS	bsl_inv_barthel	0.35152	0.760712	0.462093	0.645008	0.948857	1.42123	0.319987	6.31239			mg/dL
BI-LISA	V1TG	VLDL-1_Triglycerides							RUNDMC	bsl_inv_barthel	0.32732	0.246366	1.32859	0.184693	0.762123	1.38725	0.855938	2.24835			mg/dL
BI-LISA	V1TG	VLDL-1_Triglycerides							SCANS	bsl_inv_barthel	0.221537	0.676499	0.327476	0.743985	0.972284	1.24799	0.331409	4.69959			mg/dL
BI-LISA	V2CH	VLDL-2_Cholesterol							RUNDMC	bsl_inv_barthel	0.249789	0.232421	1.07473	0.283106	0.781472	1.28375	0.814031	2.02452			mg/dL
BI-LISA	V2CH	VLDL-2_Cholesterol							SCANS	bsl_inv_barthel	1.05106	0.766811	1.37069	0.173509	0.836623	2.86069	0.636426	12.8586			mg/dL
BI-LISA	V2FC	VLDL-2_Free Cholesterol							RUNDMC	bsl_inv_barthel	0.244111	0.218332	1.11807	0.264166	0.781472	1.27649	0.832086	1.95823			mg/dL
BI-LISA	V2FC	VLDL-2_Free Cholesterol							SCANS	bsl_inv_barthel	1.89685	0.943386	2.01069	0.0470241	0.836623	6.66489	1.04898	42.3467			mg/dL
BI-LISA	V2PL	VLDL-2_Phospholipids							RUNDMC	bsl_inv_barthel	0.229046	0.239655	0.955732	0.33975	0.848203	1.2574	0.786095	2.01128			mg/dL
BI-LISA	V2PL	VLDL-2_Phospholipids							SCANS	bsl_inv_barthel	1.07736	0.803088	1.34152	0.18276	0.836623	2.93691	0.608539	14.174			mg/dL
BI-LISA	V2TG	VLDL-2_Triglycerides							RUNDMC	bsl_inv_barthel	0.235884	0.261791	0.901039	0.368076	0.854126	1.26603	0.757883	2.11487			mg/dL
BI-LISA	V2TG	VLDL-2_Triglycerides							SCANS	bsl_inv_barthel	1.00396	0.690832	1.45326	0.149251	0.836623	2.72907	0.704638	10.5697			mg/dL
BI-LISA	V3CH	VLDL-3_Cholesterol							RUNDMC	bsl_inv_barthel	0.259768	0.239123	1.08634	0.277944	0.781472	1.29663	0.811466	2.07186			mg/dL
BI-LISA	V3CH	VLDL-3_Cholesterol							SCANS	bsl_inv_barthel	0.795267	0.675241	1.17775	0.241663	0.836623	2.21503	0.589662	8.32064			mg/dL
BI-LISA	V3FC	VLDL-3_Free Cholesterol							RUNDMC	bsl_inv_barthel	0.256818	0.221779	1.15799	0.247516	0.779137	1.29281	0.837053	1.99672			mg/dL
BI-LISA	V3FC	VLDL-3_Free Cholesterol							SCANS	bsl_inv_barthel	1.39832	0.826688	1.69147	0.0938309	0.836623	4.04838	0.800921	20.4631			mg/dL
BI-LISA	V3PL	VLDL-3_Phospholipids							RUNDMC	bsl_inv_barthel	0.22736	0.232108	0.979548	0.327865	0.829981	1.25528	0.796466	1.97841			mg/dL
BI-LISA	V3PL	VLDL-3_Phospholipids							SCANS	bsl_inv_barthel	0.945545	0.728189	1.29849	0.197077	0.836623	2.57422	0.617729	10.7273			mg/dL
BI-LISA	V3TG	VLDL-3_Triglycerides							RUNDMC	bsl_inv_barthel	0.232254	0.247556	0.938189	0.348679	0.851599	1.26144	0.776503	2.04923			mg/dL
BI-LISA	V3TG	VLDL-3_Triglycerides							SCANS	bsl_inv_barthel	1.08198	0.658443	1.64324	0.103444	0.836623	2.95051	0.811744	10.7244			mg/dL
BI-LISA	V4CH	VLDL-4_Cholesterol							RUNDMC	bsl_inv_barthel	0.387621	0.229856	1.68636	0.0924578	0.632469	1.47347	0.93904	2.31206			mg/dL
BI-LISA	V4CH	VLDL-4_Cholesterol							SCANS	bsl_inv_barthel	0.757626	0.651052	1.1637	0.247289	0.836623	2.13321	0.595451	7.64222			mg/dL
BI-LISA	V4FC	VLDL-4_Free Cholesterol							RUNDMC	bsl_inv_barthel	0.331021	0.224254	1.4761	0.140657	0.732599	1.39239	0.897163	2.16097			mg/dL
BI-LISA	V4FC	VLDL-4_Free Cholesterol							SCANS	bsl_inv_barthel	0.800651	0.70224	1.14014	0.256925	0.861174	2.22699	0.562289	8.82016			mg/dL
BI-LISA	V4PL	VLDL-4_Phospholipids							RUNDMC	bsl_inv_barthel	0.38839	0.223801	1.73543	0.0833883	0.632469	1.4746	0.950983	2.28654			mg/dL
BI-LISA	V4PL	VLDL-4_Phospholipids							SCANS	bsl_inv_barthel	0.904511	0.69328	1.30468	0.194966	0.836623	2.47072	0.63488	9.61516			mg/dL
BI-LISA	V4TG	VLDL-4_Triglycerides							RUNDMC	bsl_inv_barthel	0.333961	0.221065	1.51069	0.131609	0.709445	1.39649	0.905447	2.15383			mg/dL
BI-LISA	V4TG	VLDL-4_Triglycerides							SCANS	bsl_inv_barthel	1.17639	0.711475	1.65345	0.101343	0.836623	3.24265	0.804045	13.0774			mg/dL
BI-LISA	V5CH	VLDL-5_Cholesterol							RUNDMC	bsl_inv_barthel	0.491542	0.210908	2.3306	0.0202402	0.457935	1.63484	1.0813	2.47174			mg/dL
BI-LISA	V5CH	VLDL-5_Cholesterol							SCANS	bsl_inv_barthel	0.288986	0.834117	0.346457	0.72972	0.969573	1.33507	0.26031	6.8473			mg/dL
BI-LISA	V5FC	VLDL-5_Free Cholesterol							RUNDMC	bsl_inv_barthel	0.529419	0.222926	2.37486	0.0179975	0.457935	1.69794	1.09689	2.62834			mg/dL
BI-LISA	V5FC	VLDL-5_Free Cholesterol							SCANS	bsl_inv_barthel	1.48257	0.829788	1.78668	0.0769891	0.836623	4.40424	0.866046	22.3976			mg/dL
BI-LISA	V5PL	VLDL-5_Phospholipids							RUNDMC	bsl_inv_barthel	0.509002	0.218139	2.33339	0.0200922	0.457935	1.66363	1.08486	2.55117			mg/dL
BI-LISA	V5PL	VLDL-5_Phospholipids							SCANS	bsl_inv_barthel	0.470657	0.771665	0.609923	0.543282	0.932507	1.60105	0.352816	7.26538			mg/dL
BI-LISA	V5TG	VLDL-5_Triglycerides							RUNDMC	bsl_inv_barthel	0.416013	0.20583	2.02115	0.043889	0.601651	1.51591	1.01267	2.26923			mg/dL
BI-LISA	V5TG	VLDL-5_Triglycerides							SCANS	bsl_inv_barthel	0.649328	0.814401	0.797307	0.427143	0.890261	1.91425	0.387942	9.44566			mg/dL
BI-LISA	V6CH	VLDL-6_Cholesterol							RUNDMC	bsl_inv_barthel	-0.595243	0.219616	-2.71039	0.00699192	0.457935	0.551429	0.358549	0.848066			mg/dL
BI-LISA	V6CH	VLDL-6_Cholesterol							SCANS	bsl_inv_barthel	-0.57728	0.901077	-0.640655	0.523198	0.923891	0.561424	0.0960015	3.28324			mg/dL
BI-LISA	V6FC	VLDL-6_Free Cholesterol							RUNDMC	bsl_inv_barthel	0.0930663	0.207182	0.4492	0.653516	0.98072	1.09753	0.731242	1.64731			mg/dL
BI-LISA	V6FC	VLDL-6_Free Cholesterol							SCANS	bsl_inv_barthel	2.51963	1.4415	1.74792	0.083516	0.836623	12.424	0.736602	209.552			mg/dL
BI-LISA	V6PL	VLDL-6_Phospholipids							RUNDMC	bsl_inv_barthel	0.0906421	0.207526	0.436774	0.662497	0.98072	1.09488	0.72898	1.64443			mg/dL
BI-LISA	V6PL	VLDL-6_Phospholipids							SCANS	bsl_inv_barthel	2.509	1.41857	1.76869	0.0799653	0.836623	12.2926	0.762318	198.221			mg/dL
BI-LISA	V6TG	VLDL-6_Triglycerides							RUNDMC	bsl_inv_barthel	-0.238668	0.204588	-1.16658	0.244034	0.779137	0.787677	0.527472	1.17624			mg/dL
BI-LISA	V6TG	VLDL-6_Triglycerides							SCANS	bsl_inv_barthel	0.515153	0.814969	0.632114	0.528741	0.929147	1.67389	0.338854	8.26882			mg/dL
BI-LISA	VLAB	VLDL_Apo-B							RUNDMC	bsl_inv_barthel	0.403387	0.234107	1.72309	0.0855987	0.632469	1.49689	0.946047	2.36845			mg/dL
BI-LISA	VLAB	VLDL_Apo-B							SCANS	bsl_inv_barthel	1.15259	0.723061	1.59404	0.114051	0.836623	3.16639	0.767506	13.0631			mg/dL
BI-LISA	VLCH	VLDL_Cholesterol							RUNDMC	bsl_inv_barthel	0.383408	0.244021	1.57121	0.116876	0.687007	1.46728	0.909489	2.36715			mg/dL
BI-LISA	VLCH	VLDL_Cholesterol							SCANS	bsl_inv_barthel	0.797732	0.653539	1.22064	0.225066	0.836623	2.2205	0.616804	7.99381			mg/dL
BI-LISA	VLFC	VLDL_Free Cholesterol							RUNDMC	bsl_inv_barthel	0.381469	0.245702	1.55257	0.121269	0.687007	1.46443	0.904741	2.37037			mg/dL
BI-LISA	VLFC	VLDL_Free Cholesterol							SCANS	bsl_inv_barthel	0.890043	0.715251	1.24438	0.21624	0.836623	2.43524	0.599386	9.89407			mg/dL
BI-LISA	VLPL	VLDL_Phospholipids							RUNDMC	bsl_inv_barthel	0.387187	0.250428	1.5461	0.122822	0.687007	1.47283	0.901539	2.40615			mg/dL
BI-LISA	VLPL	VLDL_Phospholipids							SCANS	bsl_inv_barthel	0.602587	0.706316	0.85314	0.3956	0.890261	1.82684	0.457585	7.29338			mg/dL
BI-LISA	VLTG	VLDL_Triglycerides							RUNDMC	bsl_inv_barthel	0.245765	0.218495	1.12481	0.261304	0.781472	1.2786	0.833196	1.9621			mg/dL
BI-LISA	VLTG	VLDL_Triglycerides							SCANS	bsl_inv_barthel	1.15798	0.890383	1.30054	0.196375	0.836623	3.1835	0.555899	18.2312			mg/dL
BI-QUANT	Acetoacetic acid	Acetoacetic acid	Lipids	Ketone Bodies					RUNDMC	bsl_inv_barthel	-0.070404	0.189022	-0.372465	0.709713	0.983529	0.932017	0.643465	1.34997	2.5	-	mmol/L	97.5	0.02	0.01	Other quantification	Other calibration method
BI-QUANT	Acetoacetic acid	Acetoacetic acid	Lipids	Ketone Bodies					SCANS	bsl_inv_barthel	1.55856	0.700301	2.22556	0.0280649	0.836623	4.75197	1.20439	18.7492	2.5	-	mmol/L	97.5	0.02	0.01	Other quantification	Other calibration method
BI-QUANT	Alanine	Alanine	Amino Acids	Aliphatic Amino Acids					RUNDMC	bsl_inv_barthel	-0.134096	0.200577	-0.668551	0.504107	0.945527	0.874506	0.590239	1.29568	2.5	0.29	mmol/L	97.5	0.63	0.02	Other quantification	Other calibration method
BI-QUANT	Alanine	Alanine	Amino Acids	Aliphatic Amino Acids					SCANS	bsl_inv_barthel	-0.493235	0.649405	-0.759517	0.449153	0.890261	0.610648	0.171004	2.1806	2.5	0.29	mmol/L	97.5	0.63	0.02	Other quantification	Other calibration method
BI-QUANT	Creatine	Creatine	Amino Acids	Creatine Metabolism					RUNDMC	bsl_inv_barthel	-0.00429727	0.284795	-0.015089	0.987968	0.997663	0.995712	0.569786	1.74003	2.5	-	mmol/L	97.5	0.07	0.01	Other quantification	Other calibration method
BI-QUANT	Creatine	Creatine	Amino Acids	Creatine Metabolism					SCANS	bsl_inv_barthel	1.44393	0.406153	3.55514	0.000556385	0.201411	4.23733	1.91147	9.39327	2.5	-	mmol/L	97.5	0.07	0.01	Other quantification	Other calibration method
BI-QUANT	Creatinine	Creatinine	Amino Acids	Creatine Metabolism					RUNDMC	bsl_inv_barthel	0.00658839	0.202041	0.0326092	0.974	0.997663	1.00661	0.677455	1.49569	2.5	0.06	mmol/L	97.5	0.14	0.01	Other quantification	Other calibration method
BI-QUANT	Creatinine	Creatinine	Amino Acids	Creatine Metabolism					SCANS	bsl_inv_barthel	-1.0158	0.677444	-1.49946	0.136594	0.836623	0.362113	0.0959826	1.36614	2.5	0.06	mmol/L	97.5	0.14	0.01	Other quantification	Other calibration method
BI-QUANT	Glucose	Glucose	Carbohydrates	Glycolysis, Gluconeogenesis, and Pyruvate Metabolism					RUNDMC	bsl_inv_barthel	0.26579	0.20273	1.31105	0.190475	0.762123	1.30446	0.876726	1.94088	2.5	1.52	mmol/L	97.5	5.34	0.47	Other quantification	Other calibration method
BI-QUANT	Glucose	Glucose	Carbohydrates	Glycolysis, Gluconeogenesis, and Pyruvate Metabolism					SCANS	bsl_inv_barthel	-0.42701	0.635959	-0.671443	0.503334	0.915612	0.652457	0.187591	2.2693	2.5	1.52	mmol/L	97.5	5.34	0.47	Other quantification	Other calibration method
BI-QUANT	Glutamine	Glutamine	Amino Acids	Alpha Amino Acids					RUNDMC	bsl_inv_barthel	0.0573625	0.216528	0.264919	0.791187	0.983529	1.05904	0.692787	1.61892	2.5	0.29	mmol/L	97.5	0.82	0.02	Other quantification	Other calibration method
BI-QUANT	Glutamine	Glutamine	Amino Acids	Alpha Amino Acids					SCANS	bsl_inv_barthel	0.278561	0.638075	0.436565	0.663275	0.948857	1.32123	0.378301	4.61443	2.5	0.29	mmol/L	97.5	0.82	0.02	Other quantification	Other calibration method
BI-QUANT	Histidine	Histidine	Amino Acids	Proteinogenic Amino Acids					RUNDMC	bsl_inv_barthel	-0.0484269	0.187916	-0.257705	0.796746	0.983529	0.952727	0.659191	1.37697	2.5	0.07	mmol/L	97.5	0.17	0.02	Other quantification	Other calibration method
BI-QUANT	Histidine	Histidine	Amino Acids	Proteinogenic Amino Acids					SCANS	bsl_inv_barthel	-1.10786	0.746021	-1.48502	0.140373	0.836623	0.330266	0.0765313	1.42525	2.5	0.07	mmol/L	97.5	0.17	0.02	Other quantification	Other calibration method
BI-QUANT	Isoleucine	Isoleucine	Amino Acids	Branched-Chain Amino Acid Metabolism					RUNDMC	bsl_inv_barthel	-0.0476052	0.21114	-0.225468	0.821712	0.983529	0.95351	0.630376	1.44228	2.5	0.03	mmol/L	97.5	0.11	0.03	Other quantification	Other calibration method
BI-QUANT	Isoleucine	Isoleucine	Amino Acids	Branched-Chain Amino Acid Metabolism					SCANS	bsl_inv_barthel	-0.290551	0.651566	-0.445927	0.656519	0.948857	0.747852	0.208541	2.68188	2.5	0.03	mmol/L	97.5	0.11	0.03	Other quantification	Other calibration method
BI-QUANT	Lactic acid	Lactic acid	Carbohydrates	Glycolysis, Gluconeogenesis, and Pyruvate Metabolism					RUNDMC	bsl_inv_barthel	0.0244185	0.224016	0.109003	0.913246	0.997663	1.02472	0.66057	1.58961	2.5	2.23	mmol/L	97.5	7.14	0.03	Other quantification	Other calibration method
BI-QUANT	Lactic acid	Lactic acid	Carbohydrates	Glycolysis, Gluconeogenesis, and Pyruvate Metabolism					SCANS	bsl_inv_barthel	0.245939	0.585451	0.420085	0.675235	0.956923	1.27882	0.405942	4.02862	2.5	2.23	mmol/L	97.5	7.14	0.03	Other quantification	Other calibration method
BI-QUANT	Tyrosine	Tyrosine	Amino Acids	Aromatic Amino Acids					RUNDMC	bsl_inv_barthel	0.00608338	0.198934	0.0305799	0.975617	0.997663	1.0061	0.681249	1.48586	2.5	-	mmol/L	97.5	0.08	0.03	Other quantification	Other calibration method
BI-QUANT	Tyrosine	Tyrosine	Amino Acids	Aromatic Amino Acids					SCANS	bsl_inv_barthel	-0.56962	0.636193	-0.895356	0.372534	0.890261	0.565741	0.162584	1.96859	2.5	-	mmol/L	97.5	0.08	0.03	Other quantification	Other calibration method
BI-QUANT	Valine	Valine	Amino Acids	Branched-Chain Amino Acid Metabolism					RUNDMC	bsl_inv_barthel	-0.0163036	0.198854	-0.0819878	0.934691	0.997663	0.983829	0.666271	1.45274	2.5	0.15	mmol/L	97.5	0.36	0.03	Other quantification	Other calibration method
BI-QUANT	Valine	Valine	Amino Acids	Branched-Chain Amino Acid Metabolism					SCANS	bsl_inv_barthel	-0.986452	0.767116	-1.28592	0.201146	0.836623	0.372897	0.08291	1.67715	2.5	0.15	mmol/L	97.5	0.36	0.03	Other quantification	Other calibration method
HPOS	HPOS-01.1	Hydroxyisovaleroyl Carnitine	Amino Acids	Branched-Chain Amino Acid Metabolism					RUNDMC	bsl_inv_barthel	-0.483747	0.228099	-2.12078	0.0346238	0.601651	0.616469	0.39423	0.963991
HPOS	HPOS-01.1	Hydroxyisovaleroyl Carnitine	Amino Acids	Branched-Chain Amino Acid Metabolism					SCANS	bsl_inv_barthel	0.716986	0.749532	0.956579	0.341698	0.890261	2.04825	0.471378	8.90015
HPOS	HPOS-02.1	Octenoylcarnitine (C8:1)	Lipids	Carnitine Metabolism	LMFA07070014	Fatty Acyls [FA]	Fatty esters [FA07]	Fatty acyl carnitines [FA0707]	RUNDMC	bsl_inv_barthel	-0.0132146	0.236074	-0.0559763	0.955392	0.997663	0.986872	0.621313	1.56751
HPOS	HPOS-02.1	Octenoylcarnitine (C8:1)	Lipids	Carnitine Metabolism	LMFA07070014	Fatty Acyls [FA]	Fatty esters [FA07]	Fatty acyl carnitines [FA0707]	SCANS	bsl_inv_barthel	0.162898	0.771213	0.211223	0.833258	0.981068	1.17692	0.259583	5.33599
HPOS	HPOS-06.1	Symmetric/Asymmetric Dimethylarginine	Amino Acids	Urea cycle; Arginine and Proline Metabolism					RUNDMC	bsl_inv_barthel	-0.217028	0.252314	-0.860149	0.390279	0.880096	0.804908	0.490876	1.31984
HPOS	HPOS-06.1	Symmetric/Asymmetric Dimethylarginine	Amino Acids	Urea cycle; Arginine and Proline Metabolism					SCANS	bsl_inv_barthel	0.496203	0.643211	0.771447	0.442744	0.890261	1.64247	0.465571	5.79443
HPOS	HPOS-08.1	Carnitine	Lipids	Carnitine Metabolism		Fatty Acyls [FA]	Fatty esters [FA07]	Fatty acyl carnitines [FA0707]	RUNDMC	bsl_inv_barthel	-0.0549749	0.232893	-0.236052	0.813526	0.983529	0.946509	0.599628	1.49406
HPOS	HPOS-08.1	Carnitine	Lipids	Carnitine Metabolism		Fatty Acyls [FA]	Fatty esters [FA07]	Fatty acyl carnitines [FA0707]	SCANS	bsl_inv_barthel	0.184341	0.706375	0.260967	0.794797	0.977659	1.20243	0.301148	4.80106
HPOS	HPOS-15.1	N1-Acetylspermidine	Amino Acids	Polyamine Metabolism					RUNDMC	bsl_inv_barthel	0.0568826	0.237614	0.23939	0.810939	0.983529	1.05853	0.66442	1.68642
HPOS	HPOS-15.1	N1-Acetylspermidine	Amino Acids	Polyamine Metabolism					SCANS	bsl_inv_barthel	-0.278117	0.769129	-0.3616	0.718616	0.969573	0.757208	0.167695	3.41909
HPOS	HPOS-20.2	Proline Betaine	Amino Acids	Urea cycle; Arginine and Proline Metabolism					RUNDMC	bsl_inv_barthel	0.251197	0.233182	1.07726	0.282087	0.781472	1.28556	0.813964	2.0304
HPOS	HPOS-20.2	Proline Betaine	Amino Acids	Urea cycle; Arginine and Proline Metabolism					SCANS	bsl_inv_barthel	-0.89305	0.743281	-1.2015	0.233148	0.836623	0.409405	0.0953805	1.7573
HPOS	HPOS-24.1	Paraxanthine	Xenobiotics	Xanthine Metabolism					RUNDMC	bsl_inv_barthel	-0.0238938	0.236362	-0.10109	0.919535	0.997663	0.976389	0.614367	1.55174
HPOS	HPOS-24.1	Paraxanthine	Xenobiotics	Xanthine Metabolism					SCANS	bsl_inv_barthel	-1.1092	0.65804	-1.68561	0.0958166	0.836623	0.329823	0.0908125	1.19788
HPOS	HPOS-27.1	Betaine	Amino Acids	Glycine, Serine and Threonine Metabolism					RUNDMC	bsl_inv_barthel	-0.321827	0.236134	-1.3629	0.173765	0.762123	0.724823	0.45628	1.15142
HPOS	HPOS-27.1	Betaine	Amino Acids	Glycine, Serine and Threonine Metabolism					SCANS	bsl_inv_barthel	-0.911265	0.778535	-1.17049	0.245324	0.836623	0.402015	0.0874057	1.84903
HPOS	HPOS-28.1	N-Acetylputrescine	Amino Acids	Polyamine Metabolism					RUNDMC	bsl_inv_barthel	0.280444	0.242091	1.15842	0.247459	0.779137	1.32372	0.823613	2.12749
HPOS	HPOS-28.1	N-Acetylputrescine	Amino Acids	Polyamine Metabolism					SCANS	bsl_inv_barthel	-0.877387	0.745174	-1.17743	0.24256	0.836623	0.415868	0.0965275	1.79168
HPOS	HPOS-31.1	Warfarin	Xenobiotics	Drugs					RUNDMC	bsl_inv_barthel	0.138497	0.23868	0.580261	0.562101	0.949053	1.14855	0.719416	1.83365
HPOS	HPOS-31.1	Warfarin	Xenobiotics	Drugs					SCANS	bsl_inv_barthel	1.54105	0.670125	2.29964	0.0241094	0.836623	4.66948	1.25559	17.3656
HPOS	HPOS-32.1	Biliverdin	Cofactors and Vitamins	Hemoglobin and Porphyrin Metabolism					RUNDMC	bsl_inv_barthel	0.204126	0.212682	0.959769	0.337816	0.848203	1.22645	0.808373	1.86076
HPOS	HPOS-32.1	Biliverdin	Cofactors and Vitamins	Hemoglobin and Porphyrin Metabolism					SCANS	bsl_inv_barthel	-0.61739	1.17361	-0.526061	0.60032	0.942592	0.53935	0.0540598	5.38106
HPOS	HPOS-33.1	Caffeine	Xenobiotics	Xanthine Metabolism					RUNDMC	bsl_inv_barthel	-0.0939485	0.235165	-0.399501	0.689761	0.98072	0.91033	0.574146	1.44336
HPOS	HPOS-33.1	Caffeine	Xenobiotics	Xanthine Metabolism					SCANS	bsl_inv_barthel	-1.53958	0.66231	-2.32456	0.022665	0.836623	0.214471	0.0585598	0.785487
HPOS	HPOS-34.1	Niacinamide	Cofactors and Vitamins	Nicotinate and Nicotinamide Metabolism					RUNDMC	bsl_inv_barthel	0.184555	0.252069	0.732161	0.464547	0.918939	1.20268	0.733813	1.97114
HPOS	HPOS-34.1	Niacinamide	Cofactors and Vitamins	Nicotinate and Nicotinamide Metabolism					SCANS	bsl_inv_barthel	-0.209709	0.866804	-0.241934	0.809458	0.977659	0.81082	0.148281	4.43366
HPOS	HPOS-35.1	Cotinine	Xenobiotics	Tobacco Metabolites					RUNDMC	bsl_inv_barthel	0.19176	0.24907	0.769906	0.441861	0.902458	1.21138	0.743478	1.97375
HPOS	HPOS-35.1	Cotinine	Xenobiotics	Tobacco Metabolites					SCANS	bsl_inv_barthel	0.604117	0.610987	0.988755	0.325802	0.890261	1.82964	0.552436	6.05965
HPOS	HPOS-38.1	Metformin	Xenobiotics	Drugs					RUNDMC	bsl_inv_barthel	0.654096	0.240026	2.72511	0.00674189	0.457935	1.9234	1.20159	3.07882
HPOS	HPOS-38.1	Metformin	Xenobiotics	Drugs					SCANS	bsl_inv_barthel	-0.398597	0.653308	-0.610121	0.543533	0.932507	0.671261	0.186546	2.41545
HPOS	HPOS-43.1	Proline	Amino Acids	Urea cycle; Arginine and Proline Metabolism					RUNDMC	bsl_inv_barthel	0.0995991	0.250485	0.397625	0.691142	0.98072	1.10473	0.676142	1.80498
HPOS	HPOS-43.1	Proline	Amino Acids	Urea cycle; Arginine and Proline Metabolism					SCANS	bsl_inv_barthel	-0.451556	0.863875	-0.52271	0.602639	0.942592	0.636637	0.117097	3.46128
HPOS	HPOS-53.1	N-acetyl-D-mannosamine	Carbohydrates	Aminosugar Metabolism					RUNDMC	bsl_inv_barthel	-0.208483	0.242967	-0.858071	0.391424	0.880096	0.811815	0.504242	1.307
HPOS	HPOS-53.1	N-acetyl-D-mannosamine	Carbohydrates	Aminosugar Metabolism					SCANS	bsl_inv_barthel	-0.849525	0.717458	-1.18408	0.239933	0.836623	0.427618	0.104796	1.74489
HPOS	HPOS-54.1	1,2-Dimyristoyl-sn-glycero-3-phosphocholine	Lipids	Glycerolipid Metabolism	LMGP01010477	Glycerophospholipids [GP]	Glycerophosphocholines [GP01]	Diacylglycerophosphocholines [GP0101]	RUNDMC	bsl_inv_barthel	-0.114592	0.243507	-0.470589	0.638219	0.98072	0.89173	0.553295	1.43718
HPOS	HPOS-54.1	1,2-Dimyristoyl-sn-glycero-3-phosphocholine	Lipids	Glycerolipid Metabolism	LMGP01010477	Glycerophospholipids [GP]	Glycerophosphocholines [GP01]	Diacylglycerophosphocholines [GP0101]	SCANS	bsl_inv_barthel	-0.818464	0.676547	-1.20977	0.229976	0.836623	0.441109	0.117127	1.66125
HPOS	HPOS-55.1	Hypoxanthine	Nucleotides	Purine Metabolism					RUNDMC	bsl_inv_barthel	-0.586944	0.290676	-2.01924	0.0442031	0.601651	0.556024	0.314533	0.982928
HPOS	HPOS-55.1	Hypoxanthine	Nucleotides	Purine Metabolism					SCANS	bsl_inv_barthel	-0.903651	0.63401	-1.42529	0.158011	0.836623	0.405088	0.116915	1.40356
HPOS	HPOS-57.1	Urocanate	Amino Acids	Histidine Metabolism					RUNDMC	bsl_inv_barthel	-0.142512	0.232761	-0.612268	0.540747	0.949053	0.867177	0.549513	1.36848
HPOS	HPOS-57.1	Urocanate	Amino Acids	Histidine Metabolism					SCANS	bsl_inv_barthel	-0.152878	0.805511	-0.18979	0.84996	0.981068	0.858234	0.176987	4.1617
HPOS	HPOS-58.1	5'-Methylthioadenosine	Nucleotides	Purine Metabolism					RUNDMC	bsl_inv_barthel	0.176775	0.267794	0.660115	0.509602	0.949053	1.19336	0.706027	2.01708
HPOS	HPOS-58.1	5'-Methylthioadenosine	Nucleotides	Purine Metabolism					SCANS	bsl_inv_barthel	-0.204707	0.602208	-0.339927	0.734813	0.969573	0.814886	0.250315	2.65281
HPOS	HPOS-59.1	Cytosine	Nucleotides	Pyrimidine Metabolism					RUNDMC	bsl_inv_barthel	-0.213624	0.235254	-0.908057	0.364455	0.854126	0.807652	0.509298	1.28079
HPOS	HPOS-59.1	Cytosine	Nucleotides	Pyrimidine Metabolism					SCANS	bsl_inv_barthel	-0.639839	0.806242	-0.793607	0.429802	0.890261	0.527377	0.108601	2.56099
HPOS	HPOS-61.1	Pipecolate; N-methyl proline	Amino Acids	Lysine Metabolism					RUNDMC	bsl_inv_barthel	0.0631496	0.233717	0.270196	0.787164	0.983529	1.06519	0.673723	1.68411
HPOS	HPOS-61.1	Pipecolate; N-methyl proline	Amino Acids	Lysine Metabolism					SCANS	bsl_inv_barthel	-0.604457	0.732787	-0.824875	0.411927	0.890261	0.546371	0.129935	2.29746
HPOS	HPOS-71.1	Hydroxybutyrylcarnitine	Lipids	Fatty Acid Metabolism	LMFA07070037	Fatty Acyls [FA]	Fatty esters [FA07]	Fatty acyl carnitines [FA0707]	RUNDMC	bsl_inv_barthel	0.110404	0.246016	0.448767	0.653869	0.98072	1.11673	0.689501	1.80868
HPOS	HPOS-71.1	Hydroxybutyrylcarnitine	Lipids	Fatty Acid Metabolism	LMFA07070037	Fatty Acyls [FA]	Fatty esters [FA07]	Fatty acyl carnitines [FA0707]	SCANS	bsl_inv_barthel	0.249246	0.677701	0.367782	0.71402	0.969573	1.28306	0.339919	4.84303
HPOS	HPOS-72.1	2-Hydroxyhippuric acid	Xenobiotics	Benzoate Metabolism					RUNDMC	bsl_inv_barthel	0.227195	0.231764	0.980286	0.327603	0.829981	1.25507	0.796871	1.97675
HPOS	HPOS-72.1	2-Hydroxyhippuric acid	Xenobiotics	Benzoate Metabolism					SCANS	bsl_inv_barthel	0.651733	1.18424	0.55034	0.583639	0.942592	1.91886	0.188365	19.5473
LNEG	LNEG-0001.1	Bilirubin	Cofactors and Vitamins	Hemoglobin and Porphyrin Metabolism					RUNDMC	bsl_inv_barthel	0.123815	0.2088	0.59298	0.553508	0.949053	1.13181	0.751688	1.70414
LNEG	LNEG-0001.1	Bilirubin	Cofactors and Vitamins	Hemoglobin and Porphyrin Metabolism					SCANS	bsl_inv_barthel	-0.629035	0.637724	-0.986375	0.326403	0.890261	0.533106	0.152747	1.86061
LNEG	LNEG-0002.1	FA(12:0)	Lipids	Fatty Acids	LMFA01010012	Fatty Acyls [FA]	Fatty Acids and Conjugates [FA01]	Straight chain fatty acids [FA0101]	RUNDMC	bsl_inv_barthel	-0.0325874	0.220787	-0.147597	0.88273	0.997663	0.967938	0.627928	1.49206
LNEG	LNEG-0002.1	FA(12:0)	Lipids	Fatty Acids	LMFA01010012	Fatty Acyls [FA]	Fatty Acids and Conjugates [FA01]	Straight chain fatty acids [FA0101]	SCANS	bsl_inv_barthel	0.21506	0.559648	0.384277	0.701614	0.962941	1.23994	0.414016	3.71349
LNEG	LNEG-0003.1	FA(14:0)	Lipids	Fatty Acids	LMFA01010014	Fatty Acyls [FA]	Fatty Acids and Conjugates [FA01]	Straight chain fatty acids [FA0101]	RUNDMC	bsl_inv_barthel	0.0274895	0.219738	0.125101	0.900502	0.997663	1.02787	0.66818	1.58119
LNEG	LNEG-0003.1	FA(14:0)	Lipids	Fatty Acids	LMFA01010014	Fatty Acyls [FA]	Fatty Acids and Conjugates [FA01]	Straight chain fatty acids [FA0101]	SCANS	bsl_inv_barthel	0.17836	0.559728	0.318655	0.750673	0.977496	1.19526	0.399035	3.58023
LNEG	LNEG-0004.1	FA(16:0)	Lipids	Fatty Acids	LMFA01010001	Fatty Acyls [FA]	Fatty Acids and Conjugates [FA01]	Straight chain fatty acids [FA0101]	RUNDMC	bsl_inv_barthel	0.0635114	0.213676	0.297233	0.766433	0.983529	1.06557	0.700968	1.61982
LNEG	LNEG-0004.1	FA(16:0)	Lipids	Fatty Acids	LMFA01010001	Fatty Acyls [FA]	Fatty Acids and Conjugates [FA01]	Straight chain fatty acids [FA0101]	SCANS	bsl_inv_barthel	0.532702	0.572981	0.929703	0.354833	0.890261	1.70353	0.554138	5.23699
LNEG	LNEG-0005.1	FA(16:1)	Lipids	Fatty Acids		Fatty Acyls [FA]	Fatty Acids and Conjugates [FA01]	Unsaturated fatty acids [FA0103]	RUNDMC	bsl_inv_barthel	-0.00575454	0.234328	-0.0245576	0.980419	0.997663	0.994262	0.628111	1.57386
LNEG	LNEG-0005.1	FA(16:1)	Lipids	Fatty Acids		Fatty Acyls [FA]	Fatty Acids and Conjugates [FA01]	Unsaturated fatty acids [FA0103]	SCANS	bsl_inv_barthel	0.727907	0.543461	1.33939	0.183573	0.836623	2.07074	0.713712	6.00798
LNEG	LNEG-0006.1	FA(17:1)	Lipids	Fatty Acids		Fatty Acyls [FA]	Fatty Acids and Conjugates [FA01]	Unsaturated fatty acids [FA0103]	RUNDMC	bsl_inv_barthel	0.0802226	0.225133	0.356334	0.721766	0.983529	1.08353	0.696952	1.68453
LNEG	LNEG-0006.1	FA(17:1)	Lipids	Fatty Acids		Fatty Acyls [FA]	Fatty Acids and Conjugates [FA01]	Unsaturated fatty acids [FA0103]	SCANS	bsl_inv_barthel	0.497043	0.546602	0.909333	0.365428	0.890261	1.64385	0.563101	4.79888
LNEG	LNEG-0008.1	FA(18:1(OH))	Lipids	Fatty Acids		Fatty Acyls [FA]	Fatty Acids and Conjugates [FA01]	Hydroxy fatty acids [FA0105]	RUNDMC	bsl_inv_barthel	0.110558	0.203023	0.544557	0.586342	0.966637	1.1169	0.750236	1.66277
LNEG	LNEG-0008.1	FA(18:1(OH))	Lipids	Fatty Acids		Fatty Acyls [FA]	Fatty Acids and Conjugates [FA01]	Hydroxy fatty acids [FA0105]	SCANS	bsl_inv_barthel	1.48686	0.647631	2.29584	0.023838	0.836623	4.42317	1.24296	15.7401
LNEG	LNEG-0009.1	FA(18:1)	Lipids	Fatty Acids		Fatty Acyls [FA]	Fatty Acids and Conjugates [FA01]	Unsaturated fatty acids [FA0103]	RUNDMC	bsl_inv_barthel	0.108038	0.220757	0.489396	0.624812	0.975018	1.11409	0.722783	1.71724
LNEG	LNEG-0009.1	FA(18:1)	Lipids	Fatty Acids		Fatty Acyls [FA]	Fatty Acids and Conjugates [FA01]	Unsaturated fatty acids [FA0103]	SCANS	bsl_inv_barthel	0.601204	0.531352	1.13146	0.260651	0.864668	1.82431	0.643878	5.16886
LNEG	LNEG-0010.1	FA(18:2(OH))	Lipids	Fatty Acids		Fatty Acyls [FA]	Fatty Acids and Conjugates [FA01]	Hydroxy fatty acids [FA0105]	RUNDMC	bsl_inv_barthel	0.148569	0.217862	0.68194	0.495645	0.940454	1.16017	0.756963	1.77816
LNEG	LNEG-0010.1	FA(18:2(OH))	Lipids	Fatty Acids		Fatty Acyls [FA]	Fatty Acids and Conjugates [FA01]	Hydroxy fatty acids [FA0105]	SCANS	bsl_inv_barthel	0.726329	1.22173	0.594508	0.553557	0.939995	2.06748	0.188574	22.6673
LNEG	LNEG-0011.1	FA(18:2)	Lipids	Fatty Acids		Fatty Acyls [FA]	Fatty Acids and Conjugates [FA01]	Unsaturated fatty acids [FA0103]	RUNDMC	bsl_inv_barthel	-0.00185327	0.20948	-0.00884701	0.992945	0.998462	0.998148	0.662037	1.5049
LNEG	LNEG-0011.1	FA(18:2)	Lipids	Fatty Acids		Fatty Acyls [FA]	Fatty Acids and Conjugates [FA01]	Unsaturated fatty acids [FA0103]	SCANS	bsl_inv_barthel	0.901176	0.599633	1.50288	0.136119	0.836623	2.4625	0.760253	7.97615
LNEG	LNEG-0012.1	FA(18:3)_1	Lipids	Fatty Acids		Fatty Acyls [FA]	Fatty Acids and Conjugates [FA01]	Unsaturated fatty acids [FA0103]	RUNDMC	bsl_inv_barthel	0.011979	0.216846	0.0552421	0.955971	0.997663	1.01205	0.661636	1.54805
LNEG	LNEG-0012.1	FA(18:3)_1	Lipids	Fatty Acids		Fatty Acyls [FA]	Fatty Acids and Conjugates [FA01]	Unsaturated fatty acids [FA0103]	SCANS	bsl_inv_barthel	0.659908	0.536343	1.23039	0.221528	0.836623	1.93462	0.676162	5.53527
LNEG	LNEG-0013.1	FA(18:3)_2	Lipids	Fatty Acids		Fatty Acyls [FA]	Fatty Acids and Conjugates [FA01]	Unsaturated fatty acids [FA0103]	RUNDMC	bsl_inv_barthel	0.0844452	0.209009	0.404026	0.686395	0.98072	1.08811	0.722374	1.63903
LNEG	LNEG-0013.1	FA(18:3)_2	Lipids	Fatty Acids		Fatty Acyls [FA]	Fatty Acids and Conjugates [FA01]	Unsaturated fatty acids [FA0103]	SCANS	bsl_inv_barthel	0.85919	0.603809	1.42295	0.157959	0.836623	2.36125	0.723051	7.71106
LNEG	LNEG-0014.1	FA(18:4)	Lipids	Fatty Acids		Fatty Acyls [FA]	Fatty Acids and Conjugates [FA01]	Unsaturated fatty acids [FA0103]	RUNDMC	bsl_inv_barthel	-0.00867385	0.214935	-0.0403556	0.967828	0.997663	0.991364	0.650544	1.51074
LNEG	LNEG-0014.1	FA(18:4)	Lipids	Fatty Acids		Fatty Acyls [FA]	Fatty Acids and Conjugates [FA01]	Unsaturated fatty acids [FA0103]	SCANS	bsl_inv_barthel	-0.149175	0.575534	-0.259193	0.796035	0.977659	0.861419	0.278811	2.66145
LNEG	LNEG-0016.1	FA(20:1)	Lipids	Fatty Acids		Fatty Acyls [FA]	Fatty Acids and Conjugates [FA01]	Unsaturated fatty acids [FA0103]	RUNDMC	bsl_inv_barthel	0.0855996	0.219264	0.390395	0.696439	0.98072	1.08937	0.708817	1.67424
LNEG	LNEG-0016.1	FA(20:1)	Lipids	Fatty Acids		Fatty Acyls [FA]	Fatty Acids and Conjugates [FA01]	Unsaturated fatty acids [FA0103]	SCANS	bsl_inv_barthel	0.457812	0.526295	0.869876	0.386516	0.890261	1.58061	0.563422	4.43421
LNEG	LNEG-0017.1	FA(20:2)	Lipids	Fatty Acids		Fatty Acyls [FA]	Fatty Acids and Conjugates [FA01]	Unsaturated fatty acids [FA0103]	RUNDMC	bsl_inv_barthel	0.0949976	0.231729	0.409951	0.682047	0.98072	1.09966	0.69824	1.73185
LNEG	LNEG-0017.1	FA(20:2)	Lipids	Fatty Acids		Fatty Acyls [FA]	Fatty Acids and Conjugates [FA01]	Unsaturated fatty acids [FA0103]	SCANS	bsl_inv_barthel	0.482008	0.55736	0.864805	0.38928	0.890261	1.61932	0.543124	4.82801
LNEG	LNEG-0018.1	FA(20:3)	Lipids	Fatty Acids		Fatty Acyls [FA]	Fatty Acids and Conjugates [FA01]	Unsaturated fatty acids [FA0103]	RUNDMC	bsl_inv_barthel	0.0951994	0.201884	0.471556	0.637484	0.98072	1.09988	0.740453	1.63377
LNEG	LNEG-0018.1	FA(20:3)	Lipids	Fatty Acids		Fatty Acyls [FA]	Fatty Acids and Conjugates [FA01]	Unsaturated fatty acids [FA0103]	SCANS	bsl_inv_barthel	0.703493	0.632136	1.11288	0.26851	0.865229	2.0208	0.58538	6.97603
LNEG	LNEG-0019.1	FA(20:4)	Lipids	Fatty Acids		Fatty Acyls [FA]	Fatty Acids and Conjugates [FA01]	Unsaturated fatty acids [FA0103]	RUNDMC	bsl_inv_barthel	-0.145725	0.201084	-0.724699	0.469033	0.922771	0.864395	0.582836	1.28197
LNEG	LNEG-0019.1	FA(20:4)	Lipids	Fatty Acids		Fatty Acyls [FA]	Fatty Acids and Conjugates [FA01]	Unsaturated fatty acids [FA0103]	SCANS	bsl_inv_barthel	0.556935	0.712006	0.782205	0.435999	0.890261	1.74531	0.432317	7.04604
LNEG	LNEG-0020.1	FA(20:5)	Lipids	Fatty Acids		Fatty Acyls [FA]	Fatty Acids and Conjugates [FA01]	Unsaturated fatty acids [FA0103]	RUNDMC	bsl_inv_barthel	0.0587224	0.231984	0.253131	0.800289	0.983529	1.06048	0.673029	1.67098
LNEG	LNEG-0020.1	FA(20:5)	Lipids	Fatty Acids		Fatty Acyls [FA]	Fatty Acids and Conjugates [FA01]	Unsaturated fatty acids [FA0103]	SCANS	bsl_inv_barthel	-0.614308	0.7105	-0.864613	0.389384	0.890261	0.541015	0.134406	2.17771
LNEG	LNEG-0021.1	FA(22:4)	Lipids	Fatty Acids		Fatty Acyls [FA]	Fatty Acids and Conjugates [FA01]	Unsaturated fatty acids [FA0103]	RUNDMC	bsl_inv_barthel	0.115944	0.224717	0.515957	0.606151	0.966637	1.12293	0.722888	1.74436
LNEG	LNEG-0021.1	FA(22:4)	Lipids	Fatty Acids		Fatty Acyls [FA]	Fatty Acids and Conjugates [FA01]	Unsaturated fatty acids [FA0103]	SCANS	bsl_inv_barthel	0.697013	0.596009	1.16947	0.245081	0.836623	2.00775	0.624274	6.45718
LNEG	LNEG-0022.1	FA(22:5)_1	Lipids	Fatty Acids		Fatty Acyls [FA]	Fatty Acids and Conjugates [FA01]	Unsaturated fatty acids [FA0103]	RUNDMC	bsl_inv_barthel	0.0637879	0.207843	0.306904	0.759066	0.983529	1.06587	0.709223	1.60185
LNEG	LNEG-0022.1	FA(22:5)_1	Lipids	Fatty Acids		Fatty Acyls [FA]	Fatty Acids and Conjugates [FA01]	Unsaturated fatty acids [FA0103]	SCANS	bsl_inv_barthel	0.342857	0.586049	0.585032	0.559885	0.939995	1.40897	0.446731	4.44382
LNEG	LNEG-0023.1	FA(22:5)_2	Lipids	Fatty Acids		Fatty Acyls [FA]	Fatty Acids and Conjugates [FA01]	Unsaturated fatty acids [FA0103]	RUNDMC	bsl_inv_barthel	-0.0877307	0.224892	-0.390101	0.696656	0.98072	0.916007	0.589477	1.42341
LNEG	LNEG-0023.1	FA(22:5)_2	Lipids	Fatty Acids		Fatty Acyls [FA]	Fatty Acids and Conjugates [FA01]	Unsaturated fatty acids [FA0103]	SCANS	bsl_inv_barthel	0.168571	0.598922	0.281458	0.778959	0.977659	1.18361	0.365929	3.82844
LNEG	LNEG-0024.1	FA(22:6)	Lipids	Fatty Acids		Fatty Acyls [FA]	Fatty Acids and Conjugates [FA01]	Unsaturated fatty acids [FA0103]	RUNDMC	bsl_inv_barthel	-0.00276983	0.208263	-0.0132997	0.989395	0.997663	0.997234	0.66301	1.49994
LNEG	LNEG-0024.1	FA(22:6)	Lipids	Fatty Acids		Fatty Acyls [FA]	Fatty Acids and Conjugates [FA01]	Unsaturated fatty acids [FA0103]	SCANS	bsl_inv_barthel	0.0643558	0.585187	0.109975	0.912657	0.981068	1.06647	0.33871	3.35792
LNEG	LNEG-0025.1	LPA(16:0/0:0)	Lipids	Phospholipid Metabolism	LMGP10050006	Glycerophospholipids [GP]	Glycerophosphates [GP10]	Monoacylglycerophosphates [GP1005]	RUNDMC	bsl_inv_barthel	0.0333837	0.383896	0.0869602	0.930744	0.997663	1.03395	0.487213	2.19421
LNEG	LNEG-0025.1	LPA(16:0/0:0)	Lipids	Phospholipid Metabolism	LMGP10050006	Glycerophospholipids [GP]	Glycerophosphates [GP10]	Monoacylglycerophosphates [GP1005]	SCANS	bsl_inv_barthel	-1.17934	0.99211	-1.18871	0.237454	0.836623	0.307483	0.0439866	2.14942
LNEG	LNEG-0026.1	LPA(18:1/0:0)	Lipids	Phospholipid Metabolism		Glycerophospholipids [GP]	Glycerophosphates [GP10]	Monoacylglycerophosphates [GP1005]	RUNDMC	bsl_inv_barthel	-0.174128	0.288306	-0.603971	0.546183	0.949053	0.840189	0.477492	1.47839
LNEG	LNEG-0026.1	LPA(18:1/0:0)	Lipids	Phospholipid Metabolism		Glycerophospholipids [GP]	Glycerophosphates [GP10]	Monoacylglycerophosphates [GP1005]	SCANS	bsl_inv_barthel	-0.389342	1.1434	-0.340513	0.734207	0.969573	0.677503	0.0720494	6.37077
LNEG	LNEG-0027.1	LPA(18:2/0:0)	Lipids	Phospholipid Metabolism		Glycerophospholipids [GP]	Glycerophosphates [GP10]	Monoacylglycerophosphates [GP1005]	RUNDMC	bsl_inv_barthel	-0.146821	0.403171	-0.364166	0.715914	0.983529	0.863448	0.391787	1.90293
LNEG	LNEG-0027.1	LPA(18:2/0:0)	Lipids	Phospholipid Metabolism		Glycerophospholipids [GP]	Glycerophosphates [GP10]	Monoacylglycerophosphates [GP1005]	SCANS	bsl_inv_barthel	-2.15298	1.31581	-1.63624	0.10503	0.836623	0.116138	0.00880924	1.53113
LNEG	LNEG-0028.1	LPA(20:4/0:0)	Lipids	Phospholipid Metabolism		Glycerophospholipids [GP]	Glycerophosphates [GP10]	Monoacylglycerophosphates [GP1005]	RUNDMC	bsl_inv_barthel	-0.212271	0.199846	-1.06217	0.288756	0.781472	0.808746	0.546638	1.19653
LNEG	LNEG-0028.1	LPA(20:4/0:0)	Lipids	Phospholipid Metabolism		Glycerophospholipids [GP]	Glycerophosphates [GP10]	Monoacylglycerophosphates [GP1005]	SCANS	bsl_inv_barthel	-0.205577	0.88074	-0.233413	0.815932	0.977659	0.814178	0.144883	4.57531
LNEG	LNEG-0037.2	LPC(18:1/0:0)	Lipids	Phospholipid Metabolism		Glycerophospholipids [GP]	Glycerophosphocholines [GP01]	Monoacylglycerophosphocholines [GP0105]	RUNDMC	bsl_inv_barthel	-0.000348702	0.210389	-0.00165742	0.998678	0.998678	0.999651	0.661853	1.50986
LNEG	LNEG-0037.2	LPC(18:1/0:0)	Lipids	Phospholipid Metabolism		Glycerophospholipids [GP]	Glycerophosphocholines [GP01]	Monoacylglycerophosphocholines [GP0105]	SCANS	bsl_inv_barthel	1.10727	0.764386	1.44858	0.150681	0.836623	3.02609	0.676431	13.5375
LNEG	LNEG-0040.1	LPC(20:3/0:0)	Lipids	Phospholipid Metabolism		Glycerophospholipids [GP]	Glycerophosphocholines [GP01]	Monoacylglycerophosphocholines [GP0105]	RUNDMC	bsl_inv_barthel	0.182351	0.195858	0.931036	0.35236	0.851599	1.20003	0.817478	1.76162
LNEG	LNEG-0040.1	LPC(20:3/0:0)	Lipids	Phospholipid Metabolism		Glycerophospholipids [GP]	Glycerophosphocholines [GP01]	Monoacylglycerophosphocholines [GP0105]	SCANS	bsl_inv_barthel	1.32466	0.725808	1.82509	0.0710653	0.836623	3.76092	0.906722	15.5997
LNEG	LNEG-0043.1	LPE(18:0/0:0)	Lipids	Phospholipid Metabolism	LMGP02050001	Glycerophospholipids [GP]	Glycerophosphoethanolamines [GP02]	Monoacylglycerophosphoethanolamines [GP0205]	RUNDMC	bsl_inv_barthel	0.143345	0.204716	0.700216	0.484173	0.932291	1.15413	0.772674	1.7239
LNEG	LNEG-0043.1	LPE(18:0/0:0)	Lipids	Phospholipid Metabolism	LMGP02050001	Glycerophospholipids [GP]	Glycerophosphoethanolamines [GP02]	Monoacylglycerophosphoethanolamines [GP0205]	SCANS	bsl_inv_barthel	1.04126	0.816768	1.27486	0.205406	0.836623	2.83279	0.571435	14.043
LNEG	LNEG-0044.1	LPE(18:1/0:0)	Lipids	Phospholipid Metabolism		Glycerophospholipids [GP]	Glycerophosphoethanolamines [GP02]	Monoacylglycerophosphoethanolamines [GP0205]	RUNDMC	bsl_inv_barthel	0.0431756	0.220284	0.195999	0.844704	0.989588	1.04412	0.678018	1.60791
LNEG	LNEG-0044.1	LPE(18:1/0:0)	Lipids	Phospholipid Metabolism		Glycerophospholipids [GP]	Glycerophosphoethanolamines [GP02]	Monoacylglycerophosphoethanolamines [GP0205]	SCANS	bsl_inv_barthel	0.612974	0.644391	0.951245	0.343844	0.890261	1.84591	0.522029	6.52721
LNEG	LNEG-0045.1	LPE(18:2/0:0)	Lipids	Phospholipid Metabolism		Glycerophospholipids [GP]	Glycerophosphoethanolamines [GP02]	Monoacylglycerophosphoethanolamines [GP0205]	RUNDMC	bsl_inv_barthel	0.098335	0.211538	0.464858	0.64227	0.98072	1.10333	0.728856	1.67021
LNEG	LNEG-0045.1	LPE(18:2/0:0)	Lipids	Phospholipid Metabolism		Glycerophospholipids [GP]	Glycerophosphoethanolamines [GP02]	Monoacylglycerophosphoethanolamines [GP0205]	SCANS	bsl_inv_barthel	0.78156	0.584499	1.33714	0.184303	0.836623	2.18488	0.694851	6.8701
LPOS	LPOS-0001.1	CAR(8:0)	Lipids	Carnitine Metabolism	LMFA07070095	Fatty Acyls [FA]	Fatty esters [FA07]	Fatty acyl carnitines [FA0707]	RUNDMC	bsl_inv_barthel	-0.407469	0.22382	-1.82052	0.0693635	0.632469	0.665332	0.429061	1.03171
LPOS	LPOS-0001.1	CAR(8:0)	Lipids	Carnitine Metabolism	LMFA07070095	Fatty Acyls [FA]	Fatty esters [FA07]	Fatty acyl carnitines [FA0707]	SCANS	bsl_inv_barthel	0.683509	0.56752	1.20438	0.231374	0.836623	1.98082	0.65127	6.02459
LPOS	LPOS-0002.1	CAR(10:0)	Lipids	Carnitine Metabolism	LMFA07070059	Fatty Acyls [FA]	Fatty esters [FA07]	Fatty acyl carnitines [FA0707]	RUNDMC	bsl_inv_barthel	-0.401623	0.235632	-1.70445	0.0890083	0.632469	0.669233	0.4217	1.06207
LPOS	LPOS-0002.1	CAR(10:0)	Lipids	Carnitine Metabolism	LMFA07070059	Fatty Acyls [FA]	Fatty esters [FA07]	Fatty acyl carnitines [FA0707]	SCANS	bsl_inv_barthel	0.597266	0.550005	1.08593	0.280202	0.865229	1.81714	0.618323	5.34027
LPOS	LPOS-0003.1	CAR(10:0-OH)	Lipids	Carnitine Metabolism		Fatty Acyls [FA]	Fatty esters [FA07]	Fatty acyl carnitines [FA0707]	RUNDMC	bsl_inv_barthel	-0.382296	0.220472	-1.73399	0.0836249	0.632469	0.682293	0.442896	1.05109
LPOS	LPOS-0003.1	CAR(10:0-OH)	Lipids	Carnitine Metabolism		Fatty Acyls [FA]	Fatty esters [FA07]	Fatty acyl carnitines [FA0707]	SCANS	bsl_inv_barthel	0.152985	0.640012	0.239035	0.811583	0.977659	1.16531	0.332393	4.08536
LPOS	LPOS-0004.1	CAR(10:1)	Lipids	Carnitine Metabolism		Fatty Acyls [FA]	Fatty esters [FA07]	Fatty acyl carnitines [FA0707]	RUNDMC	bsl_inv_barthel	-0.304022	0.239767	-1.26799	0.205477	0.762123	0.737845	0.461181	1.18048
LPOS	LPOS-0004.1	CAR(10:1)	Lipids	Carnitine Metabolism		Fatty Acyls [FA]	Fatty esters [FA07]	Fatty acyl carnitines [FA0707]	SCANS	bsl_inv_barthel	0.478903	0.609028	0.78634	0.433585	0.890261	1.6143	0.489294	5.32599
LPOS	LPOS-0006.1	CAR(12:0)	Lipids	Carnitine Metabolism	LMFA07070062	Fatty Acyls [FA]	Fatty esters [FA07]	Fatty acyl carnitines [FA0707]	RUNDMC	bsl_inv_barthel	-0.369958	0.223211	-1.65744	0.0981486	0.645996	0.690764	0.445994	1.06987
LPOS	LPOS-0006.1	CAR(12:0)	Lipids	Carnitine Metabolism	LMFA07070062	Fatty Acyls [FA]	Fatty esters [FA07]	Fatty acyl carnitines [FA0707]	SCANS	bsl_inv_barthel	0.324379	0.569782	0.569304	0.570466	0.942592	1.38317	0.45276	4.22556
LPOS	LPOS-0007.1	CAR(12:0-OH)	Lipids	Carnitine Metabolism		Fatty Acyls [FA]	Fatty esters [FA07]	Fatty acyl carnitines [FA0707]	RUNDMC	bsl_inv_barthel	-0.182127	0.227039	-0.802185	0.422882	0.902458	0.833495	0.534126	1.30066
LPOS	LPOS-0007.1	CAR(12:0-OH)	Lipids	Carnitine Metabolism		Fatty Acyls [FA]	Fatty esters [FA07]	Fatty acyl carnitines [FA0707]	SCANS	bsl_inv_barthel	0.202882	0.601334	0.337387	0.736554	0.969573	1.22493	0.376916	3.98086
LPOS	LPOS-0010.1	CAR(12:1-OH)	Lipids	Carnitine Metabolism		Fatty Acyls [FA]	Fatty esters [FA07]	Fatty acyl carnitines [FA0707]	RUNDMC	bsl_inv_barthel	-0.0676971	0.217573	-0.311147	0.755837	0.983529	0.934543	0.610095	1.43153
LPOS	LPOS-0010.1	CAR(12:1-OH)	Lipids	Carnitine Metabolism		Fatty Acyls [FA]	Fatty esters [FA07]	Fatty acyl carnitines [FA0707]	SCANS	bsl_inv_barthel	-0.156802	0.690748	-0.227004	0.820898	0.977659	0.854873	0.220762	3.31038
LPOS	LPOS-0012.1	CAR(14:0)	Lipids	Carnitine Metabolism	LMFA07070107	Fatty Acyls [FA]	Fatty esters [FA07]	Fatty acyl carnitines [FA0707]	RUNDMC	bsl_inv_barthel	0.0235794	0.23087	0.102133	0.918698	0.997663	1.02386	0.651209	1.60976
LPOS	LPOS-0012.1	CAR(14:0)	Lipids	Carnitine Metabolism	LMFA07070107	Fatty Acyls [FA]	Fatty esters [FA07]	Fatty acyl carnitines [FA0707]	SCANS	bsl_inv_barthel	0.04312	0.56557	0.0762417	0.939384	0.981068	1.04406	0.344591	3.16337
LPOS	LPOS-0013.1	CAR(14:0-OH)	Lipids	Carnitine Metabolism		Fatty Acyls [FA]	Fatty esters [FA07]	Fatty acyl carnitines [FA0707]	RUNDMC	bsl_inv_barthel	0.0859183	0.226305	0.379656	0.704385	0.98072	1.08972	0.699325	1.69804
LPOS	LPOS-0013.1	CAR(14:0-OH)	Lipids	Carnitine Metabolism		Fatty Acyls [FA]	Fatty esters [FA07]	Fatty acyl carnitines [FA0707]	SCANS	bsl_inv_barthel	0.0556548	0.584506	0.0952168	0.924339	0.981068	1.05723	0.336225	3.32439
LPOS	LPOS-0014.1	CAR(14:1)	Lipids	Carnitine Metabolism		Fatty Acyls [FA]	Fatty esters [FA07]	Fatty acyl carnitines [FA0707]	RUNDMC	bsl_inv_barthel	-0.244981	0.216811	-1.12993	0.259126	0.781472	0.782719	0.511744	1.19718
LPOS	LPOS-0014.1	CAR(14:1)	Lipids	Carnitine Metabolism		Fatty Acyls [FA]	Fatty esters [FA07]	Fatty acyl carnitines [FA0707]	SCANS	bsl_inv_barthel	0.797919	0.555627	1.43607	0.1542	0.836623	2.22091	0.747434	6.59919
LPOS	LPOS-0015.1	CAR(14:2)	Lipids	Carnitine Metabolism		Fatty Acyls [FA]	Fatty esters [FA07]	Fatty acyl carnitines [FA0707]	RUNDMC	bsl_inv_barthel	-0.337048	0.218322	-1.54381	0.123358	0.687007	0.713874	0.465353	1.09512
LPOS	LPOS-0015.1	CAR(14:2)	Lipids	Carnitine Metabolism		Fatty Acyls [FA]	Fatty esters [FA07]	Fatty acyl carnitines [FA0707]	SCANS	bsl_inv_barthel	0.862396	0.59215	1.45638	0.148517	0.836623	2.36883	0.742139	7.56105
LPOS	LPOS-0016.1	CAR(16:0)	Lipids	Carnitine Metabolism	LMFA07070004	Fatty Acyls [FA]	Fatty esters [FA07]	Fatty acyl carnitines [FA0707]	RUNDMC	bsl_inv_barthel	0.340982	0.240371	1.41857	0.156737	0.762123	1.40633	0.877969	2.25265
LPOS	LPOS-0016.1	CAR(16:0)	Lipids	Carnitine Metabolism	LMFA07070004	Fatty Acyls [FA]	Fatty esters [FA07]	Fatty acyl carnitines [FA0707]	SCANS	bsl_inv_barthel	0.468853	0.62115	0.754814	0.452189	0.890261	1.59816	0.473028	5.3995
LPOS	LPOS-0018.1	CAR(16:1)_2	Lipids	Carnitine Metabolism		Fatty Acyls [FA]	Fatty esters [FA07]	Fatty acyl carnitines [FA0707]	RUNDMC	bsl_inv_barthel	-0.0653648	0.224369	-0.291327	0.77094	0.983529	0.936726	0.603428	1.45412
LPOS	LPOS-0018.1	CAR(16:1)_2	Lipids	Carnitine Metabolism		Fatty Acyls [FA]	Fatty esters [FA07]	Fatty acyl carnitines [FA0707]	SCANS	bsl_inv_barthel	0.688331	0.532096	1.29362	0.198869	0.836623	1.99039	0.701469	5.64765
LPOS	LPOS-0019.1	CAR(18:0)	Lipids	Carnitine Metabolism	LMFA07070051	Fatty Acyls [FA]	Fatty esters [FA07]	Fatty acyl carnitines [FA0707]	RUNDMC	bsl_inv_barthel	0.351351	0.244425	1.43746	0.151304	0.760721	1.42099	0.880098	2.29429
LPOS	LPOS-0019.1	CAR(18:0)	Lipids	Carnitine Metabolism	LMFA07070051	Fatty Acyls [FA]	Fatty esters [FA07]	Fatty acyl carnitines [FA0707]	SCANS	bsl_inv_barthel	0.00333188	0.712259	0.00467791	0.996277	0.999037	1.00334	0.248405	4.0526
LPOS	LPOS-0020.1	CAR(18:0-DC)	Lipids	Carnitine Metabolism		Fatty Acyls [FA]	Fatty esters [FA07]	Fatty acyl carnitines [FA0707]	RUNDMC	bsl_inv_barthel	0.185889	0.203947	0.911455	0.362558	0.854126	1.20429	0.807472	1.79611
LPOS	LPOS-0020.1	CAR(18:0-DC)	Lipids	Carnitine Metabolism		Fatty Acyls [FA]	Fatty esters [FA07]	Fatty acyl carnitines [FA0707]	SCANS	bsl_inv_barthel	-0.0896936	0.680976	-0.131713	0.895484	0.981068	0.914211	0.240651	3.473
LPOS	LPOS-0021.1	CAR(18:1)	Lipids	Carnitine Metabolism		Fatty Acyls [FA]	Fatty esters [FA07]	Fatty acyl carnitines [FA0707]	RUNDMC	bsl_inv_barthel	0.261973	0.234556	1.11689	0.264656	0.781472	1.29949	0.820569	2.05793
LPOS	LPOS-0021.1	CAR(18:1)	Lipids	Carnitine Metabolism		Fatty Acyls [FA]	Fatty esters [FA07]	Fatty acyl carnitines [FA0707]	SCANS	bsl_inv_barthel	1.36822	0.57006	2.40013	0.0182978	0.836623	3.92834	1.28518	12.0075
LPOS	LPOS-0023.1	CAR(18:2)	Lipids	Carnitine Metabolism		Fatty Acyls [FA]	Fatty esters [FA07]	Fatty acyl carnitines [FA0707]	RUNDMC	bsl_inv_barthel	0.0328338	0.23813	0.137882	0.890397	0.997663	1.03338	0.647976	1.64801
LPOS	LPOS-0023.1	CAR(18:2)	Lipids	Carnitine Metabolism		Fatty Acyls [FA]	Fatty esters [FA07]	Fatty acyl carnitines [FA0707]	SCANS	bsl_inv_barthel	1.21502	0.646604	1.87908	0.0632358	0.836623	3.37036	0.949022	11.9695
LPOS	LPOS-0024.1	CAR(18:3)	Lipids	Carnitine Metabolism		Fatty Acyls [FA]	Fatty esters [FA07]	Fatty acyl carnitines [FA0707]	RUNDMC	bsl_inv_barthel	0.0939862	0.219155	0.428858	0.668238	0.98072	1.09854	0.71494	1.68797
LPOS	LPOS-0024.1	CAR(18:3)	Lipids	Carnitine Metabolism		Fatty Acyls [FA]	Fatty esters [FA07]	Fatty acyl carnitines [FA0707]	SCANS	bsl_inv_barthel	0.834324	0.555867	1.50094	0.136618	0.836623	2.30326	0.774781	6.84709
LPOS	LPOS-0025.1	CAR(20:1)	Lipids	Carnitine Metabolism		Fatty Acyls [FA]	Fatty esters [FA07]	Fatty acyl carnitines [FA0707]	RUNDMC	bsl_inv_barthel	0.179825	0.224126	0.802338	0.422793	0.902458	1.19701	0.771466	1.85728
LPOS	LPOS-0025.1	CAR(20:1)	Lipids	Carnitine Metabolism		Fatty Acyls [FA]	Fatty esters [FA07]	Fatty acyl carnitines [FA0707]	SCANS	bsl_inv_barthel	0.941923	0.666905	1.41238	0.161039	0.836623	2.56491	0.694051	9.47878
LPOS	LPOS-0026.1	CAR(20:2)	Lipids	Carnitine Metabolism		Fatty Acyls [FA]	Fatty esters [FA07]	Fatty acyl carnitines [FA0707]	RUNDMC	bsl_inv_barthel	0.152195	0.247851	0.614058	0.539497	0.949053	1.16439	0.716345	1.89266
LPOS	LPOS-0026.1	CAR(20:2)	Lipids	Carnitine Metabolism		Fatty Acyls [FA]	Fatty esters [FA07]	Fatty acyl carnitines [FA0707]	SCANS	bsl_inv_barthel	1.30412	0.728176	1.79094	0.0764219	0.836623	3.68445	0.884171	15.3535
LPOS	LPOS-0027.1	CAR(20:3)	Lipids	Carnitine Metabolism		Fatty Acyls [FA]	Fatty esters [FA07]	Fatty acyl carnitines [FA0707]	RUNDMC	bsl_inv_barthel	0.219365	0.236149	0.928926	0.35344	0.851599	1.24529	0.783889	1.97826
LPOS	LPOS-0027.1	CAR(20:3)	Lipids	Carnitine Metabolism		Fatty Acyls [FA]	Fatty esters [FA07]	Fatty acyl carnitines [FA0707]	SCANS	bsl_inv_barthel	1.36786	0.721249	1.89651	0.0608677	0.836623	3.92693	0.955243	16.1433
LPOS	LPOS-0028.1	CAR(20:4)	Lipids	Carnitine Metabolism		Fatty Acyls [FA]	Fatty esters [FA07]	Fatty acyl carnitines [FA0707]	RUNDMC	bsl_inv_barthel	0.0185381	0.232033	0.079894	0.936358	0.997663	1.01871	0.646458	1.60532
LPOS	LPOS-0028.1	CAR(20:4)	Lipids	Carnitine Metabolism		Fatty Acyls [FA]	Fatty esters [FA07]	Fatty acyl carnitines [FA0707]	SCANS	bsl_inv_barthel	0.8465	0.665489	1.272	0.206415	0.836623	2.33147	0.632637	8.59223
LPOS	LPOS-0029.1	CAR(24:0)	Lipids	Carnitine Metabolism		Fatty Acyls [FA]	Fatty esters [FA07]	Fatty acyl carnitines [FA0707]	RUNDMC	bsl_inv_barthel	0.127871	0.209104	0.611517	0.541176	0.949053	1.13641	0.754294	1.71209
LPOS	LPOS-0029.1	CAR(24:0)	Lipids	Carnitine Metabolism		Fatty Acyls [FA]	Fatty esters [FA07]	Fatty acyl carnitines [FA0707]	SCANS	bsl_inv_barthel	-0.83674	0.742796	-1.12647	0.262744	0.864668	0.43312	0.101002	1.85733
LPOS	LPOS-0030.1	CAR(26:0)	Lipids	Carnitine Metabolism	LMFA07070069	Fatty Acyls [FA]	Fatty esters [FA07]	Fatty acyl carnitines [FA0707]	RUNDMC	bsl_inv_barthel	0.250052	0.211656	1.18141	0.238084	0.779137	1.28409	0.848068	1.94429
LPOS	LPOS-0030.1	CAR(26:0)	Lipids	Carnitine Metabolism	LMFA07070069	Fatty Acyls [FA]	Fatty esters [FA07]	Fatty acyl carnitines [FA0707]	SCANS	bsl_inv_barthel	-0.232531	0.707841	-0.328507	0.743237	0.972284	0.792526	0.197919	3.17351
LPOS	LPOS-0031.1	CAR(26:1)	Lipids	Carnitine Metabolism		Fatty Acyls [FA]	Fatty esters [FA07]	Fatty acyl carnitines [FA0707]	RUNDMC	bsl_inv_barthel	0.0450733	0.202197	0.222918	0.823703	0.983529	1.0461	0.70382	1.55485
LPOS	LPOS-0031.1	CAR(26:1)	Lipids	Carnitine Metabolism		Fatty Acyls [FA]	Fatty esters [FA07]	Fatty acyl carnitines [FA0707]	SCANS	bsl_inv_barthel	0.0929747	0.660347	0.140797	0.888323	0.981068	1.09743	0.300801	4.00385
LPOS	LPOS-0032.1	CE(18:1)	Lipids	Sterols		Sterol Lipids [ST]	Sterols [ST01]	Steryl esters [ST0102]	RUNDMC	bsl_inv_barthel	0.00964697	0.19965	0.0483194	0.961484	0.997663	1.00969	0.682723	1.49326
LPOS	LPOS-0032.1	CE(18:1)	Lipids	Sterols		Sterol Lipids [ST]	Sterols [ST01]	Steryl esters [ST0102]	SCANS	bsl_inv_barthel	-0.43811	0.671831	-0.652114	0.51587	0.919832	0.645255	0.172925	2.40772
LPOS	LPOS-0033.1	CE(18:2)	Lipids	Sterols		Sterol Lipids [ST]	Sterols [ST01]	Steryl esters [ST0102]	RUNDMC	bsl_inv_barthel	-0.0908372	0.194755	-0.466418	0.641148	0.98072	0.913166	0.623406	1.33761
LPOS	LPOS-0033.1	CE(18:2)	Lipids	Sterols		Sterol Lipids [ST]	Sterols [ST01]	Steryl esters [ST0102]	SCANS	bsl_inv_barthel	-0.853991	0.774412	-1.10276	0.27286	0.865229	0.425713	0.0933091	1.94227
LPOS	LPOS-0034.1	CE(20:4)	Lipids	Sterols		Sterol Lipids [ST]	Sterols [ST01]	Steryl esters [ST0102]	RUNDMC	bsl_inv_barthel	-0.310504	0.196667	-1.57883	0.115098	0.687007	0.733077	0.49859	1.07784
LPOS	LPOS-0034.1	CE(20:4)	Lipids	Sterols		Sterol Lipids [ST]	Sterols [ST01]	Steryl esters [ST0102]	SCANS	bsl_inv_barthel	-0.541395	0.716352	-0.755766	0.451621	0.890261	0.581936	0.142924	2.36944
LPOS	LPOS-0035.1	CE(20:5)	Lipids	Sterols		Sterol Lipids [ST]	Sterols [ST01]	Steryl esters [ST0102]	RUNDMC	bsl_inv_barthel	0.0442425	0.208179	0.212521	0.831799	0.983529	1.04524	0.695038	1.57188
LPOS	LPOS-0035.1	CE(20:5)	Lipids	Sterols		Sterol Lipids [ST]	Sterols [ST01]	Steryl esters [ST0102]	SCANS	bsl_inv_barthel	-0.940577	0.74112	-1.26913	0.207432	0.836623	0.390403	0.0913395	1.66866
LPOS	LPOS-0036.1	CE(22:6)	Lipids	Sterols		Sterol Lipids [ST]	Sterols [ST01]	Steryl esters [ST0102]	RUNDMC	bsl_inv_barthel	-0.149607	0.210128	-0.71198	0.476857	0.924224	0.861046	0.570376	1.29984
LPOS	LPOS-0036.1	CE(22:6)	Lipids	Sterols		Sterol Lipids [ST]	Sterols [ST01]	Steryl esters [ST0102]	SCANS	bsl_inv_barthel	-0.624901	0.719598	-0.868403	0.387317	0.890261	0.535315	0.13064	2.19353
LPOS	LPOS-0038.1	Cer(d16:1/22:0)	Lipids	Sphingolipid Metabolism	LMSP02010016	Sphingolipids [SP]	Ceramides [SP02]	N-acylsphingosines (ceramides) [SP0201]	RUNDMC	bsl_inv_barthel	0.134338	0.222919	0.602632	0.547066	0.949053	1.14378	0.738907	1.77049
LPOS	LPOS-0038.1	Cer(d16:1/22:0)	Lipids	Sphingolipid Metabolism	LMSP02010016	Sphingolipids [SP]	Ceramides [SP02]	N-acylsphingosines (ceramides) [SP0201]	SCANS	bsl_inv_barthel	0.0377262	0.648814	0.0581464	0.953752	0.981068	1.03845	0.29114	3.70396
LPOS	LPOS-0039.1	Cer(d16:1/24:0)	Lipids	Sphingolipid Metabolism	LMSP02010050	Sphingolipids [SP]	Ceramides [SP02]	N-acylsphingosines (ceramides) [SP0201]	RUNDMC	bsl_inv_barthel	-0.0933533	0.217893	-0.428436	0.668545	0.98072	0.910872	0.594268	1.39615
LPOS	LPOS-0039.1	Cer(d16:1/24:0)	Lipids	Sphingolipid Metabolism	LMSP02010050	Sphingolipids [SP]	Ceramides [SP02]	N-acylsphingosines (ceramides) [SP0201]	SCANS	bsl_inv_barthel	0.143038	0.650496	0.21989	0.826419	0.977659	1.15377	0.322409	4.12889
LPOS	LPOS-0040.1	Cer(d16:1/24:1)	Lipids	Sphingolipid Metabolism		Sphingolipids [SP]	Ceramides [SP02]	N-acylsphingosines (ceramides) [SP0201]	RUNDMC	bsl_inv_barthel	0.152296	0.213491	0.713361	0.476003	0.924224	1.16451	0.766327	1.76957
LPOS	LPOS-0040.1	Cer(d16:1/24:1)	Lipids	Sphingolipid Metabolism		Sphingolipids [SP]	Ceramides [SP02]	N-acylsphingosines (ceramides) [SP0201]	SCANS	bsl_inv_barthel	0.486626	0.594078	0.819129	0.414721	0.890261	1.62682	0.50775	5.21229
LPOS	LPOS-0041.1	Cer(d18:1/16:0)	Lipids	Sphingolipid Metabolism	LMSP02010004	Sphingolipids [SP]	Ceramides [SP02]	N-acylsphingosines (ceramides) [SP0201]	RUNDMC	bsl_inv_barthel	0.285581	0.214405	1.33197	0.183564	0.762123	1.33053	0.874019	2.0255
LPOS	LPOS-0041.1	Cer(d18:1/16:0)	Lipids	Sphingolipid Metabolism	LMSP02010004	Sphingolipids [SP]	Ceramides [SP02]	N-acylsphingosines (ceramides) [SP0201]	SCANS	bsl_inv_barthel	-0.287735	0.694033	-0.414583	0.679362	0.956923	0.749961	0.192427	2.92288
LPOS	LPOS-0042.1	Cer(d18:1/18:0)	Lipids	Sphingolipid Metabolism	LMSP02010006	Sphingolipids [SP]	Ceramides [SP02]	N-acylsphingosines (ceramides) [SP0201]	RUNDMC	bsl_inv_barthel	0.379121	0.210776	1.7987	0.0727568	0.632469	1.461	0.966572	2.20834
LPOS	LPOS-0042.1	Cer(d18:1/18:0)	Lipids	Sphingolipid Metabolism	LMSP02010006	Sphingolipids [SP]	Ceramides [SP02]	N-acylsphingosines (ceramides) [SP0201]	SCANS	bsl_inv_barthel	0.551753	0.673846	0.818813	0.4149	0.890261	1.73629	0.463484	6.50448
LPOS	LPOS-0043.1	Cer(d18:1/20:0)	Lipids	Sphingolipid Metabolism	LMSP02010007	Sphingolipids [SP]	Ceramides [SP02]	N-acylsphingosines (ceramides) [SP0201]	RUNDMC	bsl_inv_barthel	0.288004	0.214469	1.34287	0.180011	0.762123	1.33376	0.87603	2.03066
LPOS	LPOS-0043.1	Cer(d18:1/20:0)	Lipids	Sphingolipid Metabolism	LMSP02010007	Sphingolipids [SP]	Ceramides [SP02]	N-acylsphingosines (ceramides) [SP0201]	SCANS	bsl_inv_barthel	0.663927	0.613779	1.0817	0.282066	0.865229	1.94241	0.583285	6.46843
LPOS	LPOS-0044.1	Cer(d18:1/22:0)	Lipids	Sphingolipid Metabolism	LMSP02010008	Sphingolipids [SP]	Ceramides [SP02]	N-acylsphingosines (ceramides) [SP0201]	RUNDMC	bsl_inv_barthel	0.25928	0.229107	1.1317	0.258381	0.781472	1.296	0.82715	2.0306
LPOS	LPOS-0044.1	Cer(d18:1/22:0)	Lipids	Sphingolipid Metabolism	LMSP02010008	Sphingolipids [SP]	Ceramides [SP02]	N-acylsphingosines (ceramides) [SP0201]	SCANS	bsl_inv_barthel	0.341463	0.670842	0.509007	0.611904	0.942592	1.407	0.377801	5.23996
LPOS	LPOS-0045.1	Cer(d18:1/24:0)	Lipids	Sphingolipid Metabolism	LMSP02010012	Sphingolipids [SP]	Ceramides [SP02]	N-acylsphingosines (ceramides) [SP0201]	RUNDMC	bsl_inv_barthel	0.0319068	0.208931	0.152715	0.878694	0.997663	1.03242	0.685506	1.5549
LPOS	LPOS-0045.1	Cer(d18:1/24:0)	Lipids	Sphingolipid Metabolism	LMSP02010012	Sphingolipids [SP]	Ceramides [SP02]	N-acylsphingosines (ceramides) [SP0201]	SCANS	bsl_inv_barthel	0.387955	0.664149	0.584139	0.560483	0.939995	1.47396	0.401007	5.41779
LPOS	LPOS-0046.1	Cer(d18:1/24:1)	Lipids	Sphingolipid Metabolism		Sphingolipids [SP]	Ceramides [SP02]	N-acylsphingosines (ceramides) [SP0201]	RUNDMC	bsl_inv_barthel	0.121893	0.208153	0.585594	0.558451	0.949053	1.12963	0.751197	1.69872
LPOS	LPOS-0046.1	Cer(d18:1/24:1)	Lipids	Sphingolipid Metabolism		Sphingolipids [SP]	Ceramides [SP02]	N-acylsphingosines (ceramides) [SP0201]	SCANS	bsl_inv_barthel	1.12925	0.587459	1.92226	0.0575066	0.836623	3.09334	0.978076	9.78325
LPOS	LPOS-0047.1	Cer(d18:1/25:0)	Lipids	Sphingolipid Metabolism	LMSP02010013	Sphingolipids [SP]	Ceramides [SP02]	N-acylsphingosines (ceramides) [SP0201]	RUNDMC	bsl_inv_barthel	0.0839793	0.209025	0.401766	0.688052	0.98072	1.08761	0.722014	1.63832
LPOS	LPOS-0047.1	Cer(d18:1/25:0)	Lipids	Sphingolipid Metabolism	LMSP02010013	Sphingolipids [SP]	Ceramides [SP02]	N-acylsphingosines (ceramides) [SP0201]	SCANS	bsl_inv_barthel	0.28863	0.739309	0.390405	0.697093	0.962941	1.3346	0.313356	5.68411
LPOS	LPOS-0048.1	Cer(d18:1/26:1)	Lipids	Sphingolipid Metabolism		Sphingolipids [SP]	Ceramides [SP02]	N-acylsphingosines (ceramides) [SP0201]	RUNDMC	bsl_inv_barthel	0.050406	0.206707	0.243852	0.80746	0.983529	1.0517	0.701356	1.57704
LPOS	LPOS-0048.1	Cer(d18:1/26:1)	Lipids	Sphingolipid Metabolism		Sphingolipids [SP]	Ceramides [SP02]	N-acylsphingosines (ceramides) [SP0201]	SCANS	bsl_inv_barthel	0.0602603	0.785049	0.0767599	0.938973	0.981068	1.06211	0.227994	4.94786
LPOS	LPOS-0049.1	Cer(d18:2/22:0)	Lipids	Sphingolipid Metabolism		Sphingolipids [SP]	Ceramides [SP02]	N-acylsphingosines (ceramides) [SP0201]	RUNDMC	bsl_inv_barthel	0.189914	0.232092	0.818269	0.413649	0.902458	1.20915	0.767216	1.90563
LPOS	LPOS-0049.1	Cer(d18:2/22:0)	Lipids	Sphingolipid Metabolism		Sphingolipids [SP]	Ceramides [SP02]	N-acylsphingosines (ceramides) [SP0201]	SCANS	bsl_inv_barthel	0.78369	0.666954	1.17503	0.24286	0.836623	2.18954	0.59242	8.09236
LPOS	LPOS-0050.1	Cer(d18:2/24:0)	Lipids	Sphingolipid Metabolism		Sphingolipids [SP]	Ceramides [SP02]	N-acylsphingosines (ceramides) [SP0201]	RUNDMC	bsl_inv_barthel	-0.0506831	0.217181	-0.233368	0.815585	0.983529	0.95058	0.621041	1.45498
LPOS	LPOS-0050.1	Cer(d18:2/24:0)	Lipids	Sphingolipid Metabolism		Sphingolipids [SP]	Ceramides [SP02]	N-acylsphingosines (ceramides) [SP0201]	SCANS	bsl_inv_barthel	0.860095	0.651603	1.31997	0.189952	0.836623	2.36339	0.658991	8.47598
LPOS	LPOS-0053.1	Cer(d19:1/24:0)	Lipids	Sphingolipid Metabolism		Sphingolipids [SP]	Ceramides [SP02]	N-acylsphingosines (ceramides) [SP0201]	RUNDMC	bsl_inv_barthel	-0.0471804	0.206656	-0.228304	0.819517	0.983529	0.953915	0.63621	1.43027
LPOS	LPOS-0053.1	Cer(d19:1/24:0)	Lipids	Sphingolipid Metabolism		Sphingolipids [SP]	Ceramides [SP02]	N-acylsphingosines (ceramides) [SP0201]	SCANS	bsl_inv_barthel	-0.312283	0.672771	-0.464174	0.643563	0.948857	0.731775	0.195751	2.73559
LPOS	LPOS-0054.1	Cer(d41:1); Cer(d18:1/23:0); Cer(d17:1/24:0)	Lipids	Sphingolipid Metabolism		Sphingolipids [SP]	Ceramides [SP02]	N-acylsphingosines (ceramides) [SP0201]	RUNDMC	bsl_inv_barthel	0.165411	0.211008	0.783909	0.433518	0.902458	1.17988	0.780231	1.78423
LPOS	LPOS-0054.1	Cer(d41:1); Cer(d18:1/23:0); Cer(d17:1/24:0)	Lipids	Sphingolipid Metabolism		Sphingolipids [SP]	Ceramides [SP02]	N-acylsphingosines (ceramides) [SP0201]	SCANS	bsl_inv_barthel	0.252311	0.641431	0.393357	0.694919	0.962941	1.287	0.366084	4.52454
LPOS	LPOS-0055.1	Cholesterol	Lipids	Sterols	LMST01010001	Sterol Lipids [ST]	Sterols [ST01]	Cholesterol and derivatives [ST0101]	RUNDMC	bsl_inv_barthel	0.0447974	0.209895	0.213428	0.831093	0.983529	1.04582	0.693089	1.57805
LPOS	LPOS-0055.1	Cholesterol	Lipids	Sterols	LMST01010001	Sterol Lipids [ST]	Sterols [ST01]	Cholesterol and derivatives [ST0101]	SCANS	bsl_inv_barthel	0.464134	0.688342	0.674278	0.501738	0.915612	1.59064	0.412708	6.13054
LPOS	LPOS-0056.1	DG(16:0/16:0)	Lipids	Glycerolipid Metabolism	LMGL02010009	Glycerolipids [GL]	Diradylglycerols [GL02]	Diacylglycerols [GL0201]	RUNDMC	bsl_inv_barthel	0.253352	0.193584	1.30875	0.191308	0.762123	1.28834	0.881551	1.88283
LPOS	LPOS-0056.1	DG(16:0/16:0)	Lipids	Glycerolipid Metabolism	LMGL02010009	Glycerolipids [GL]	Diradylglycerols [GL02]	Diacylglycerols [GL0201]	SCANS	bsl_inv_barthel	-0.619097	0.804781	-0.769273	0.4436	0.890261	0.53843	0.111195	2.60719
LPOS	LPOS-0057.1	DG(16:0/18:1)	Lipids	Glycerolipid Metabolism		Glycerolipids [GL]	Diradylglycerols [GL02]	Diacylglycerols [GL0201]	RUNDMC	bsl_inv_barthel	0.266791	0.193886	1.37603	0.169519	0.762123	1.30577	0.89295	1.90943
LPOS	LPOS-0057.1	DG(16:0/18:1)	Lipids	Glycerolipid Metabolism		Glycerolipids [GL]	Diradylglycerols [GL02]	Diacylglycerols [GL0201]	SCANS	bsl_inv_barthel	0.0806084	0.79936	0.100841	0.919885	0.981068	1.08395	0.226245	5.19322
LPOS	LPOS-0058.1	DG(18:0/16:0)	Lipids	Glycerolipid Metabolism	LMGL02010003	Glycerolipids [GL]	Diradylglycerols [GL02]	Diacylglycerols [GL0201]	RUNDMC	bsl_inv_barthel	0.223014	0.1919	1.16214	0.245815	0.779137	1.24984	0.858035	1.82055
LPOS	LPOS-0058.1	DG(18:0/16:0)	Lipids	Glycerolipid Metabolism	LMGL02010003	Glycerolipids [GL]	Diradylglycerols [GL02]	Diacylglycerols [GL0201]	SCANS	bsl_inv_barthel	-0.904028	0.841957	-1.07372	0.285611	0.865229	0.404935	0.0777495	2.10899
LPOS	LPOS-0059.1	DG(18:0/18:1)	Lipids	Glycerolipid Metabolism		Glycerolipids [GL]	Diradylglycerols [GL02]	Diacylglycerols [GL0201]	RUNDMC	bsl_inv_barthel	0.24908	0.191996	1.29732	0.195207	0.762123	1.28284	0.880529	1.86898
LPOS	LPOS-0059.1	DG(18:0/18:1)	Lipids	Glycerolipid Metabolism		Glycerolipids [GL]	Diradylglycerols [GL02]	Diacylglycerols [GL0201]	SCANS	bsl_inv_barthel	-0.09532	0.843931	-0.112948	0.910305	0.981068	0.909082	0.173874	4.75304
LPOS	LPOS-0060.1	DG(18:2/18:1)	Lipids	Glycerolipid Metabolism		Glycerolipids [GL]	Diradylglycerols [GL02]	Diacylglycerols [GL0201]	RUNDMC	bsl_inv_barthel	0.147091	0.193806	0.758959	0.448286	0.902458	1.15846	0.792336	1.69376
LPOS	LPOS-0060.1	DG(18:2/18:1)	Lipids	Glycerolipid Metabolism		Glycerolipids [GL]	Diradylglycerols [GL02]	Diacylglycerols [GL0201]	SCANS	bsl_inv_barthel	0.800456	0.737619	1.08519	0.280527	0.865229	2.22656	0.524517	9.45164
LPOS	LPOS-0061.1	DG(32:1)	Lipids	Glycerolipid Metabolism		Glycerolipids [GL]	Diradylglycerols [GL02]	Diacylglycerols [GL0201]	RUNDMC	bsl_inv_barthel	0.23527	0.191609	1.22786	0.22016	0.762123	1.26525	0.869111	1.84195
LPOS	LPOS-0061.1	DG(32:1)	Lipids	Glycerolipid Metabolism		Glycerolipids [GL]	Diradylglycerols [GL02]	Diacylglycerols [GL0201]	SCANS	bsl_inv_barthel	-0.236012	0.778452	-0.303181	0.762401	0.977659	0.789771	0.171739	3.63189
LPOS	LPOS-0062.1	DG(34:2)	Lipids	Glycerolipid Metabolism		Glycerolipids [GL]	Diradylglycerols [GL02]	Diacylglycerols [GL0201]	RUNDMC	bsl_inv_barthel	0.23275	0.189855	1.22593	0.220884	0.762123	1.26207	0.869909	1.83101
LPOS	LPOS-0062.1	DG(34:2)	Lipids	Glycerolipid Metabolism		Glycerolipids [GL]	Diradylglycerols [GL02]	Diacylglycerols [GL0201]	SCANS	bsl_inv_barthel	0.507492	0.816686	0.621404	0.535791	0.931389	1.66112	0.335138	8.23338
LPOS	LPOS-0063.1	DG(36:2); DG(18:1/18:1); DG(18:0/18:2)	Lipids	Glycerolipid Metabolism		Glycerolipids [GL]	Diradylglycerols [GL02]	Diacylglycerols [GL0201]	RUNDMC	bsl_inv_barthel	0.248604	0.191787	1.29625	0.195573	0.762123	1.28223	0.880471	1.86733
LPOS	LPOS-0063.1	DG(36:2); DG(18:1/18:1); DG(18:0/18:2)	Lipids	Glycerolipid Metabolism		Glycerolipids [GL]	Diradylglycerols [GL02]	Diacylglycerols [GL0201]	SCANS	bsl_inv_barthel	0.961697	0.77693	1.23782	0.218772	0.836623	2.61613	0.570589	11.9949
LPOS	LPOS-0064.1	DG(36:4)_1; DG(18:2/18:2); DG(18:1/18:3)	Lipids	Glycerolipid Metabolism		Glycerolipids [GL]	Diradylglycerols [GL02]	Diacylglycerols [GL0201]	RUNDMC	bsl_inv_barthel	0.103933	0.194924	0.533198	0.594168	0.966637	1.10953	0.757207	1.62578
LPOS	LPOS-0064.1	DG(36:4)_1; DG(18:2/18:2); DG(18:1/18:3)	Lipids	Glycerolipid Metabolism		Glycerolipids [GL]	Diradylglycerols [GL02]	Diacylglycerols [GL0201]	SCANS	bsl_inv_barthel	0.575854	0.702523	0.819695	0.4144	0.890261	1.77865	0.448839	7.04838
LPOS	LPOS-0066.1	HexCer(d16:1/24:0)	Lipids	Sphingolipid Metabolism		Sphingolipids [SP]	Neutral glycosphingolipids [SP05]	Simple Glc series [SP0501]	RUNDMC	bsl_inv_barthel	-0.181804	0.196442	-0.925484	0.355225	0.851599	0.833765	0.567321	1.22534
LPOS	LPOS-0066.1	HexCer(d16:1/24:0)	Lipids	Sphingolipid Metabolism		Sphingolipids [SP]	Neutral glycosphingolipids [SP05]	Simple Glc series [SP0501]	SCANS	bsl_inv_barthel	0.472657	0.718988	0.657392	0.512486	0.919832	1.60425	0.391974	6.5658
LPOS	LPOS-0067.1	HexCer(d18:1/22:0)	Lipids	Sphingolipid Metabolism		Sphingolipids [SP]	Neutral glycosphingolipids [SP05]	Simple Glc series [SP0501]	RUNDMC	bsl_inv_barthel	-0.205592	0.193771	-1.061	0.289274	0.781472	0.814165	0.556892	1.19029
LPOS	LPOS-0067.1	HexCer(d18:1/22:0)	Lipids	Sphingolipid Metabolism		Sphingolipids [SP]	Neutral glycosphingolipids [SP05]	Simple Glc series [SP0501]	SCANS	bsl_inv_barthel	0.196827	0.755828	0.260412	0.795098	0.977659	1.21753	0.276762	5.35617
LPOS	LPOS-0068.1	HexCer(d18:1/16:0)	Lipids	Sphingolipid Metabolism		Sphingolipids [SP]	Neutral glycosphingolipids [SP05]	Simple Glc series [SP0501]	RUNDMC	bsl_inv_barthel	0.0197876	0.198828	0.099521	0.92077	0.997663	1.01998	0.690792	1.50605
LPOS	LPOS-0068.1	HexCer(d18:1/16:0)	Lipids	Sphingolipid Metabolism		Sphingolipids [SP]	Neutral glycosphingolipids [SP05]	Simple Glc series [SP0501]	SCANS	bsl_inv_barthel	0.449725	0.716651	0.627537	0.531782	0.929976	1.56788	0.384846	6.38762
LPOS	LPOS-0069.1	HexCer(d18:1/20:0)	Lipids	Sphingolipid Metabolism		Sphingolipids [SP]	Neutral glycosphingolipids [SP05]	Simple Glc series [SP0501]	RUNDMC	bsl_inv_barthel	-0.123491	0.198424	-0.622359	0.534031	0.949053	0.88383	0.599055	1.30398
LPOS	LPOS-0069.1	HexCer(d18:1/20:0)	Lipids	Sphingolipid Metabolism		Sphingolipids [SP]	Neutral glycosphingolipids [SP05]	Simple Glc series [SP0501]	SCANS	bsl_inv_barthel	0.434488	0.702557	0.618439	0.537736	0.931389	1.54417	0.389644	6.11961
LPOS	LPOS-0070.1	HexCer(d18:1/24:0)	Lipids	Sphingolipid Metabolism		Sphingolipids [SP]	Neutral glycosphingolipids [SP05]	Simple Glc series [SP0501]	RUNDMC	bsl_inv_barthel	-0.23865	0.190516	-1.25265	0.211002	0.762123	0.78769	0.542232	1.14426
LPOS	LPOS-0070.1	HexCer(d18:1/24:0)	Lipids	Sphingolipid Metabolism		Sphingolipids [SP]	Neutral glycosphingolipids [SP05]	Simple Glc series [SP0501]	SCANS	bsl_inv_barthel	0.399875	0.830742	0.481346	0.631354	0.948857	1.49164	0.292767	7.59985
LPOS	LPOS-0071.1	LacCer(d18:1/16:0)	Lipids	Sphingolipid Metabolism	LMSP0501AB03	Sphingolipids [SP]	Neutral glycosphingolipids [SP05]	Simple Glc series [SP0501]	RUNDMC	bsl_inv_barthel	-0.00841536	0.2012	-0.0418258	0.966657	0.997663	0.99162	0.668467	1.47099
LPOS	LPOS-0071.1	LacCer(d18:1/16:0)	Lipids	Sphingolipid Metabolism	LMSP0501AB03	Sphingolipids [SP]	Neutral glycosphingolipids [SP05]	Simple Glc series [SP0501]	SCANS	bsl_inv_barthel	0.469411	0.671839	0.698696	0.486414	0.911062	1.59905	0.42853	5.96683
LPOS	LPOS-0076.1	LPC(0:0/14:0)	Lipids	Phospholipid Metabolism	LMGP01050073	Glycerophospholipids [GP]	Glycerophosphocholines [GP01]	Monoacylglycerophosphocholines [GP0105]	RUNDMC	bsl_inv_barthel	0.105628	0.204424	0.51671	0.60562	0.966637	1.11141	0.744499	1.65914
LPOS	LPOS-0076.1	LPC(0:0/14:0)	Lipids	Phospholipid Metabolism	LMGP01050073	Glycerophospholipids [GP]	Glycerophosphocholines [GP01]	Monoacylglycerophosphocholines [GP0105]	SCANS	bsl_inv_barthel	-0.0835573	0.619976	-0.134775	0.893069	0.981068	0.919838	0.272883	3.1006
LPOS	LPOS-0078.1	LPC(0:0/16:0)	Lipids	Phospholipid Metabolism	LMGP01050074	Glycerophospholipids [GP]	Glycerophosphocholines [GP01]	Monoacylglycerophosphocholines [GP0105]	RUNDMC	bsl_inv_barthel	-0.0935494	0.228851	-0.408779	0.682902	0.98072	0.910693	0.581528	1.42618
LPOS	LPOS-0078.1	LPC(0:0/16:0)	Lipids	Phospholipid Metabolism	LMGP01050074	Glycerophospholipids [GP]	Glycerophosphocholines [GP01]	Monoacylglycerophosphocholines [GP0105]	SCANS	bsl_inv_barthel	0.583681	0.829241	0.703874	0.483198	0.911062	1.79262	0.352879	9.10653
LPOS	LPOS-0079.1	LPC(0:0/16:1)	Lipids	Phospholipid Metabolism		Glycerophospholipids [GP]	Glycerophosphocholines [GP01]	Monoacylglycerophosphocholines [GP0105]	RUNDMC	bsl_inv_barthel	0.0596865	0.214489	0.278273	0.780934	0.983529	1.0615	0.69718	1.61621
LPOS	LPOS-0079.1	LPC(0:0/16:1)	Lipids	Phospholipid Metabolism		Glycerophospholipids [GP]	Glycerophosphocholines [GP01]	Monoacylglycerophosphocholines [GP0105]	SCANS	bsl_inv_barthel	1.1022	0.585093	1.88381	0.0625859	0.836623	3.01079	0.9564	9.47812
LPOS	LPOS-0080.1	LPC(0:0/18:0)	Lipids	Phospholipid Metabolism	LMGP01050076	Glycerophospholipids [GP]	Glycerophosphocholines [GP01]	Monoacylglycerophosphocholines [GP0105]	RUNDMC	bsl_inv_barthel	-0.103881	0.211153	-0.491969	0.622988	0.975018	0.901333	0.595866	1.3634
LPOS	LPOS-0080.1	LPC(0:0/18:0)	Lipids	Phospholipid Metabolism	LMGP01050076	Glycerophospholipids [GP]	Glycerophosphocholines [GP01]	Monoacylglycerophosphocholines [GP0105]	SCANS	bsl_inv_barthel	-0.172874	0.831685	-0.20786	0.835774	0.981068	0.841244	0.164808	4.29404
LPOS	LPOS-0081.1	LPC(0:0/18:1)	Lipids	Phospholipid Metabolism		Glycerophospholipids [GP]	Glycerophosphocholines [GP01]	Monoacylglycerophosphocholines [GP0105]	RUNDMC	bsl_inv_barthel	-0.0699516	0.204304	-0.342391	0.732222	0.983529	0.932439	0.624761	1.39164
LPOS	LPOS-0081.1	LPC(0:0/18:1)	Lipids	Phospholipid Metabolism		Glycerophospholipids [GP]	Glycerophosphocholines [GP01]	Monoacylglycerophosphocholines [GP0105]	SCANS	bsl_inv_barthel	1.1273	0.77788	1.44919	0.15051	0.836623	3.0873	0.672099	14.1815
LPOS	LPOS-0082.1	LPC(0:0/18:2)	Lipids	Phospholipid Metabolism		Glycerophospholipids [GP]	Glycerophosphocholines [GP01]	Monoacylglycerophosphocholines [GP0105]	RUNDMC	bsl_inv_barthel	-0.241138	0.205386	-1.17407	0.241007	0.779137	0.785734	0.525348	1.17518
LPOS	LPOS-0082.1	LPC(0:0/18:2)	Lipids	Phospholipid Metabolism		Glycerophospholipids [GP]	Glycerophosphocholines [GP01]	Monoacylglycerophosphocholines [GP0105]	SCANS	bsl_inv_barthel	0.445969	0.671268	0.664368	0.508031	0.919536	1.562	0.41907	5.82206
LPOS	LPOS-0083.1	LPC(0:0/18:3)	Lipids	Phospholipid Metabolism		Glycerophospholipids [GP]	Glycerophosphocholines [GP01]	Monoacylglycerophosphocholines [GP0105]	RUNDMC	bsl_inv_barthel	0.151906	0.199724	0.760579	0.447319	0.902458	1.16405	0.78698	1.72179
LPOS	LPOS-0083.1	LPC(0:0/18:3)	Lipids	Phospholipid Metabolism		Glycerophospholipids [GP]	Glycerophosphocholines [GP01]	Monoacylglycerophosphocholines [GP0105]	SCANS	bsl_inv_barthel	0.0102763	0.709308	0.0144878	0.988471	0.999037	1.01033	0.251587	4.05731
LPOS	LPOS-0084.1	LPC(0:0/20:3)	Lipids	Phospholipid Metabolism		Glycerophospholipids [GP]	Glycerophosphocholines [GP01]	Monoacylglycerophosphocholines [GP0105]	RUNDMC	bsl_inv_barthel	0.0974823	0.193144	0.504714	0.614014	0.974883	1.10239	0.754968	1.60969
LPOS	LPOS-0084.1	LPC(0:0/20:3)	Lipids	Phospholipid Metabolism		Glycerophospholipids [GP]	Glycerophosphocholines [GP01]	Monoacylglycerophosphocholines [GP0105]	SCANS	bsl_inv_barthel	1.27079	0.738912	1.71981	0.0886563	0.836623	3.56366	0.837378	15.166
LPOS	LPOS-0085.1	LPC(0:0/20:4)	Lipids	Phospholipid Metabolism		Glycerophospholipids [GP]	Glycerophosphocholines [GP01]	Monoacylglycerophosphocholines [GP0105]	RUNDMC	bsl_inv_barthel	-0.0439338	0.198627	-0.221188	0.82505	0.983529	0.957017	0.648404	1.41252
LPOS	LPOS-0085.1	LPC(0:0/20:4)	Lipids	Phospholipid Metabolism		Glycerophospholipids [GP]	Glycerophosphocholines [GP01]	Monoacylglycerophosphocholines [GP0105]	SCANS	bsl_inv_barthel	0.346723	0.800227	0.433281	0.665773	0.948857	1.41443	0.294722	6.78808
LPOS	LPOS-0086.1	LPC(0:0/20:5)	Lipids	Phospholipid Metabolism		Glycerophospholipids [GP]	Glycerophosphocholines [GP01]	Monoacylglycerophosphocholines [GP0105]	RUNDMC	bsl_inv_barthel	0.0249269	0.210247	0.118561	0.905678	0.997663	1.02524	0.678985	1.54807
LPOS	LPOS-0086.1	LPC(0:0/20:5)	Lipids	Phospholipid Metabolism		Glycerophospholipids [GP]	Glycerophosphocholines [GP01]	Monoacylglycerophosphocholines [GP0105]	SCANS	bsl_inv_barthel	-0.437149	0.749128	-0.583545	0.560881	0.939995	0.645875	0.148757	2.80426
LPOS	LPOS-0087.1	LPC(0:0/22:6)	Lipids	Phospholipid Metabolism		Glycerophospholipids [GP]	Glycerophosphocholines [GP01]	Monoacylglycerophosphocholines [GP0105]	RUNDMC	bsl_inv_barthel	-0.141052	0.208853	-0.675365	0.499801	0.942334	0.868444	0.576717	1.30774
LPOS	LPOS-0087.1	LPC(0:0/22:6)	Lipids	Phospholipid Metabolism		Glycerophospholipids [GP]	Glycerophosphocholines [GP01]	Monoacylglycerophosphocholines [GP0105]	SCANS	bsl_inv_barthel	0.0261236	0.737628	0.0354156	0.971821	0.9882	1.02647	0.241804	4.35739
LPOS	LPOS-0088.1	LPC(14:0/0:0)	Lipids	Phospholipid Metabolism	LMGP01050012	Glycerophospholipids [GP]	Glycerophosphocholines [GP01]	Monoacylglycerophosphocholines [GP0105]	RUNDMC	bsl_inv_barthel	0.107279	0.204759	0.523927	0.600595	0.966637	1.11324	0.74524	1.66297
LPOS	LPOS-0088.1	LPC(14:0/0:0)	Lipids	Phospholipid Metabolism	LMGP01050012	Glycerophospholipids [GP]	Glycerophosphocholines [GP01]	Monoacylglycerophosphocholines [GP0105]	SCANS	bsl_inv_barthel	-0.0259528	0.615792	-0.0421453	0.966469	0.985527	0.974381	0.291445	3.25763
LPOS	LPOS-0089.1	LPC(15:0/0:0)	Lipids	Phospholipid Metabolism	LMGP01050016	Glycerophospholipids [GP]	Glycerophosphocholines [GP01]	Monoacylglycerophosphocholines [GP0105]	RUNDMC	bsl_inv_barthel	0.0194822	0.207743	0.0937799	0.925327	0.997663	1.01967	0.678619	1.53213
LPOS	LPOS-0089.1	LPC(15:0/0:0)	Lipids	Phospholipid Metabolism	LMGP01050016	Glycerophospholipids [GP]	Glycerophosphocholines [GP01]	Monoacylglycerophosphocholines [GP0105]	SCANS	bsl_inv_barthel	-0.0885727	0.684247	-0.129445	0.897273	0.981068	0.915237	0.239381	3.49926
LPOS	LPOS-0090.1	LPC(16:0/0:0)	Lipids	Phospholipid Metabolism	LMGP01050018	Glycerophospholipids [GP]	Glycerophosphocholines [GP01]	Monoacylglycerophosphocholines [GP0105]	RUNDMC	bsl_inv_barthel	-0.0118201	0.221754	-0.0533027	0.957515	0.997663	0.98825	0.639891	1.52626
LPOS	LPOS-0090.1	LPC(16:0/0:0)	Lipids	Phospholipid Metabolism	LMGP01050018	Glycerophospholipids [GP]	Glycerophosphocholines [GP01]	Monoacylglycerophosphocholines [GP0105]	SCANS	bsl_inv_barthel	0.660601	0.90435	0.73047	0.466864	0.898961	1.93595	0.328925	11.3945
LPOS	LPOS-0091.1	LPC(16:1/0:0)	Lipids	Phospholipid Metabolism		Glycerophospholipids [GP]	Glycerophosphocholines [GP01]	Monoacylglycerophosphocholines [GP0105]	RUNDMC	bsl_inv_barthel	0.0693826	0.214	0.324218	0.745928	0.983529	1.07185	0.704648	1.6304
LPOS	LPOS-0091.1	LPC(16:1/0:0)	Lipids	Phospholipid Metabolism		Glycerophospholipids [GP]	Glycerophosphocholines [GP01]	Monoacylglycerophosphocholines [GP0105]	SCANS	bsl_inv_barthel	1.12189	0.588982	1.9048	0.0597689	0.836623	3.07066	0.96801	9.74055
LPOS	LPOS-0092.1	LPC(17:0/0:0)	Lipids	Phospholipid Metabolism	LMGP01050024	Glycerophospholipids [GP]	Glycerophosphocholines [GP01]	Monoacylglycerophosphocholines [GP0105]	RUNDMC	bsl_inv_barthel	-0.146303	0.230766	-0.633986	0.526422	0.949053	0.863896	0.549578	1.35798
LPOS	LPOS-0092.1	LPC(17:0/0:0)	Lipids	Phospholipid Metabolism	LMGP01050024	Glycerophospholipids [GP]	Glycerophosphocholines [GP01]	Monoacylglycerophosphocholines [GP0105]	SCANS	bsl_inv_barthel	0.224807	0.778479	0.288777	0.773368	0.977659	1.25208	0.272256	5.75821
LPOS	LPOS-0093.1	LPC(17:1/0:0)	Lipids	Phospholipid Metabolism		Glycerophospholipids [GP]	Glycerophosphocholines [GP01]	Monoacylglycerophosphocholines [GP0105]	RUNDMC	bsl_inv_barthel	0.0528142	0.214862	0.245806	0.805948	0.983529	1.05423	0.691899	1.60632
LPOS	LPOS-0093.1	LPC(17:1/0:0)	Lipids	Phospholipid Metabolism		Glycerophospholipids [GP]	Glycerophosphocholines [GP01]	Monoacylglycerophosphocholines [GP0105]	SCANS	bsl_inv_barthel	0.526735	0.668083	0.788428	0.432369	0.890261	1.6934	0.457167	6.27252
LPOS	LPOS-0094.1	LPC(18:0/0:0)	Lipids	Phospholipid Metabolism	LMGP01050026	Glycerophospholipids [GP]	Glycerophosphocholines [GP01]	Monoacylglycerophosphocholines [GP0105]	RUNDMC	bsl_inv_barthel	0.00661819	0.206657	0.032025	0.974467	0.997663	1.00664	0.671373	1.50933
LPOS	LPOS-0094.1	LPC(18:0/0:0)	Lipids	Phospholipid Metabolism	LMGP01050026	Glycerophospholipids [GP]	Glycerophosphocholines [GP01]	Monoacylglycerophosphocholines [GP0105]	SCANS	bsl_inv_barthel	-0.0069165	0.95002	-0.00728038	0.994206	0.999037	0.993107	0.154285	6.39248
LPOS	LPOS-0096.1	LPC(18:1/0:0)_2	Lipids	Phospholipid Metabolism		Glycerophospholipids [GP]	Glycerophosphocholines [GP01]	Monoacylglycerophosphocholines [GP0105]	RUNDMC	bsl_inv_barthel	-0.0324208	0.205485	-0.157777	0.874705	0.997663	0.968099	0.647154	1.44821
LPOS	LPOS-0096.1	LPC(18:1/0:0)_2	Lipids	Phospholipid Metabolism		Glycerophospholipids [GP]	Glycerophosphocholines [GP01]	Monoacylglycerophosphocholines [GP0105]	SCANS	bsl_inv_barthel	1.22154	0.786794	1.55255	0.123788	0.836623	3.39239	0.725727	15.8576
LPOS	LPOS-0097.1	LPC(18:2/0:0)	Lipids	Phospholipid Metabolism		Glycerophospholipids [GP]	Glycerophosphocholines [GP01]	Monoacylglycerophosphocholines [GP0105]	RUNDMC	bsl_inv_barthel	-0.203465	0.204984	-0.992588	0.32146	0.829981	0.815899	0.545947	1.21933
LPOS	LPOS-0097.1	LPC(18:2/0:0)	Lipids	Phospholipid Metabolism		Glycerophospholipids [GP]	Glycerophosphocholines [GP01]	Monoacylglycerophosphocholines [GP0105]	SCANS	bsl_inv_barthel	0.447805	0.663869	0.674539	0.501573	0.915612	1.56487	0.425974	5.74878
LPOS	LPOS-0098.1	LPC(18:3/0:0)_1	Lipids	Phospholipid Metabolism		Glycerophospholipids [GP]	Glycerophosphocholines [GP01]	Monoacylglycerophosphocholines [GP0105]	RUNDMC	bsl_inv_barthel	0.138304	0.199724	0.692477	0.489005	0.936614	1.14833	0.776348	1.69853
LPOS	LPOS-0098.1	LPC(18:3/0:0)_1	Lipids	Phospholipid Metabolism		Glycerophospholipids [GP]	Glycerophosphocholines [GP01]	Monoacylglycerophosphocholines [GP0105]	SCANS	bsl_inv_barthel	0.102684	0.703195	0.146025	0.884204	0.981068	1.10814	0.27927	4.39711
LPOS	LPOS-0100.1	LPC(19:0/0:0)	Lipids	Phospholipid Metabolism	LMGP01050041	Glycerophospholipids [GP]	Glycerophosphocholines [GP01]	Monoacylglycerophosphocholines [GP0105]	RUNDMC	bsl_inv_barthel	-0.204211	0.207478	-0.984256	0.325534	0.829981	0.81529	0.54288	1.22439
LPOS	LPOS-0100.1	LPC(19:0/0:0)	Lipids	Phospholipid Metabolism	LMGP01050041	Glycerophospholipids [GP]	Glycerophosphocholines [GP01]	Monoacylglycerophosphocholines [GP0105]	SCANS	bsl_inv_barthel	-0.128145	0.783317	-0.163593	0.870392	0.981068	0.879726	0.189485	4.08433
LPOS	LPOS-0101.1	LPC(20:0/0:0)	Lipids	Phospholipid Metabolism	LMGP01050045	Glycerophospholipids [GP]	Glycerophosphocholines [GP01]	Monoacylglycerophosphocholines [GP0105]	RUNDMC	bsl_inv_barthel	-0.17034	0.195603	-0.870846	0.384316	0.880096	0.843378	0.574806	1.23744
LPOS	LPOS-0101.1	LPC(20:0/0:0)	Lipids	Phospholipid Metabolism	LMGP01050045	Glycerophospholipids [GP]	Glycerophosphocholines [GP01]	Monoacylglycerophosphocholines [GP0105]	SCANS	bsl_inv_barthel	-0.0515389	0.808782	-0.0637242	0.949321	0.981068	0.949767	0.194611	4.63517
LPOS	LPOS-0102.1	LPC(20:1/0:0)	Lipids	Phospholipid Metabolism		Glycerophospholipids [GP]	Glycerophosphocholines [GP01]	Monoacylglycerophosphocholines [GP0105]	RUNDMC	bsl_inv_barthel	-0.393313	0.22163	-1.77464	0.0766543	0.632469	0.674818	0.43705	1.04194
LPOS	LPOS-0102.1	LPC(20:1/0:0)	Lipids	Phospholipid Metabolism		Glycerophospholipids [GP]	Glycerophosphocholines [GP01]	Monoacylglycerophosphocholines [GP0105]	SCANS	bsl_inv_barthel	0.423063	0.714368	0.59222	0.555081	0.939995	1.52663	0.376402	6.19178
LPOS	LPOS-0103.1	LPC(20:2/0:0)	Lipids	Phospholipid Metabolism		Glycerophospholipids [GP]	Glycerophosphocholines [GP01]	Monoacylglycerophosphocholines [GP0105]	RUNDMC	bsl_inv_barthel	-0.0841627	0.193393	-0.435189	0.66364	0.98072	0.919282	0.629258	1.34298
LPOS	LPOS-0103.1	LPC(20:2/0:0)	Lipids	Phospholipid Metabolism		Glycerophospholipids [GP]	Glycerophosphocholines [GP01]	Monoacylglycerophosphocholines [GP0105]	SCANS	bsl_inv_barthel	1.07316	0.774668	1.38531	0.169134	0.836623	2.9246	0.640701	13.3499
LPOS	LPOS-0104.1	LPC(20:3/0:0)_1	Lipids	Phospholipid Metabolism		Glycerophospholipids [GP]	Glycerophosphocholines [GP01]	Monoacylglycerophosphocholines [GP0105]	RUNDMC	bsl_inv_barthel	0.131362	0.192885	0.681041	0.496206	0.940454	1.14038	0.781382	1.66432
LPOS	LPOS-0104.1	LPC(20:3/0:0)_1	Lipids	Phospholipid Metabolism		Glycerophospholipids [GP]	Glycerophosphocholines [GP01]	Monoacylglycerophosphocholines [GP0105]	SCANS	bsl_inv_barthel	1.38618	0.74794	1.85333	0.0668742	0.836623	3.99955	0.923319	17.3249
LPOS	LPOS-0105.1	LPC(20:3/0:0)_2	Lipids	Phospholipid Metabolism		Glycerophospholipids [GP]	Glycerophosphocholines [GP01]	Monoacylglycerophosphocholines [GP0105]	RUNDMC	bsl_inv_barthel	-0.00374533	0.199958	-0.0187306	0.985065	0.997663	0.996262	0.673234	1.47428
LPOS	LPOS-0105.1	LPC(20:3/0:0)_2	Lipids	Phospholipid Metabolism		Glycerophospholipids [GP]	Glycerophosphocholines [GP01]	Monoacylglycerophosphocholines [GP0105]	SCANS	bsl_inv_barthel	0.592366	0.653805	0.906029	0.367166	0.890261	1.80826	0.502032	6.51315
LPOS	LPOS-0106.1	LPC(20:4/0:0)	Lipids	Phospholipid Metabolism		Glycerophospholipids [GP]	Glycerophosphocholines [GP01]	Monoacylglycerophosphocholines [GP0105]	RUNDMC	bsl_inv_barthel	-0.114666	0.198655	-0.577214	0.564092	0.949053	0.891664	0.604091	1.31613
LPOS	LPOS-0106.1	LPC(20:4/0:0)	Lipids	Phospholipid Metabolism		Glycerophospholipids [GP]	Glycerophosphocholines [GP01]	Monoacylglycerophosphocholines [GP0105]	SCANS	bsl_inv_barthel	0.462676	0.828036	0.558764	0.577611	0.942592	1.58832	0.3134	8.04963
LPOS	LPOS-0107.1	LPC(20:5/0:0)	Lipids	Phospholipid Metabolism		Glycerophospholipids [GP]	Glycerophosphocholines [GP01]	Monoacylglycerophosphocholines [GP0105]	RUNDMC	bsl_inv_barthel	0.036775	0.209965	0.175148	0.861044	0.997663	1.03746	0.687456	1.56566
LPOS	LPOS-0107.1	LPC(20:5/0:0)	Lipids	Phospholipid Metabolism		Glycerophospholipids [GP]	Glycerophosphocholines [GP01]	Monoacylglycerophosphocholines [GP0105]	SCANS	bsl_inv_barthel	-0.394222	0.760621	-0.51829	0.605436	0.942592	0.674204	0.151823	2.99395
LPOS	LPOS-0108.1	LPC(22:0/0:0)	Lipids	Phospholipid Metabolism	LMGP01050053	Glycerophospholipids [GP]	Glycerophosphocholines [GP01]	Monoacylglycerophosphocholines [GP0105]	RUNDMC	bsl_inv_barthel	-0.160316	0.198346	-0.808267	0.419377	0.902458	0.851874	0.577484	1.25664
LPOS	LPOS-0108.1	LPC(22:0/0:0)	Lipids	Phospholipid Metabolism	LMGP01050053	Glycerophospholipids [GP]	Glycerophosphocholines [GP01]	Monoacylglycerophosphocholines [GP0105]	SCANS	bsl_inv_barthel	-0.250028	0.733423	-0.340906	0.733912	0.969573	0.778779	0.184974	3.27881
LPOS	LPOS-0109.1	LPC(22:4/0:0)	Lipids	Phospholipid Metabolism		Glycerophospholipids [GP]	Glycerophosphocholines [GP01]	Monoacylglycerophosphocholines [GP0105]	RUNDMC	bsl_inv_barthel	0.0541693	0.200407	0.270296	0.78706	0.983529	1.05566	0.712747	1.56356
LPOS	LPOS-0109.1	LPC(22:4/0:0)	Lipids	Phospholipid Metabolism		Glycerophospholipids [GP]	Glycerophosphocholines [GP01]	Monoacylglycerophosphocholines [GP0105]	SCANS	bsl_inv_barthel	0.658008	0.673798	0.976567	0.331213	0.890261	1.93094	0.515491	7.23298
LPOS	LPOS-0110.1	LPC(22:6/0:0)	Lipids	Phospholipid Metabolism		Glycerophospholipids [GP]	Glycerophosphocholines [GP01]	Monoacylglycerophosphocholines [GP0105]	RUNDMC	bsl_inv_barthel	-0.161959	0.207703	-0.779763	0.435953	0.902458	0.850476	0.566058	1.2778
LPOS	LPOS-0110.1	LPC(22:6/0:0)	Lipids	Phospholipid Metabolism		Glycerophospholipids [GP]	Glycerophosphocholines [GP01]	Monoacylglycerophosphocholines [GP0105]	SCANS	bsl_inv_barthel	0.0626633	0.777844	0.0805602	0.935958	0.981068	1.06467	0.231793	4.89022
LPOS	LPOS-0111.1	LPC(24:0/0:0)	Lipids	Phospholipid Metabolism	LMGP01050057	Glycerophospholipids [GP]	Glycerophosphocholines [GP01]	Monoacylglycerophosphocholines [GP0105]	RUNDMC	bsl_inv_barthel	-0.204344	0.19855	-1.02918	0.303965	0.797359	0.815182	0.552389	1.203
LPOS	LPOS-0111.1	LPC(24:0/0:0)	Lipids	Phospholipid Metabolism	LMGP01050057	Glycerophospholipids [GP]	Glycerophosphocholines [GP01]	Monoacylglycerophosphocholines [GP0105]	SCANS	bsl_inv_barthel	-0.0550724	0.717109	-0.0767978	0.938943	0.981068	0.946417	0.232096	3.8592
LPOS	LPOS-0112.1	LPC(O-16:0/0:0)	Lipids	Phospholipid Metabolism	LMGP01060010	Glycerophospholipids [GP]	Glycerophosphocholines [GP01]	Monoalkylglycerophosphocholines [GP0106]	RUNDMC	bsl_inv_barthel	-0.0556675	0.190937	-0.291549	0.770769	0.983529	0.945854	0.650572	1.37516
LPOS	LPOS-0112.1	LPC(O-16:0/0:0)	Lipids	Phospholipid Metabolism	LMGP01060010	Glycerophospholipids [GP]	Glycerophosphocholines [GP01]	Monoalkylglycerophosphocholines [GP0106]	SCANS	bsl_inv_barthel	0.917558	0.827186	1.10925	0.270063	0.865229	2.50317	0.494739	12.665
LPOS	LPOS-0113.1	LPC(O-18:0/0:0)	Lipids	Phospholipid Metabolism	LMGP01060014	Glycerophospholipids [GP]	Glycerophosphocholines [GP01]	Monoalkylglycerophosphocholines [GP0106]	RUNDMC	bsl_inv_barthel	0.0522529	0.193575	0.269936	0.787337	0.983529	1.05364	0.720972	1.53981
LPOS	LPOS-0113.1	LPC(O-18:0/0:0)	Lipids	Phospholipid Metabolism	LMGP01060014	Glycerophospholipids [GP]	Glycerophosphocholines [GP01]	Monoalkylglycerophosphocholines [GP0106]	SCANS	bsl_inv_barthel	0.104758	0.78963	0.132667	0.894732	0.981068	1.11044	0.236238	5.21966
LPOS	LPOS-0114.1	LPC(O-18:1/0:0)_1	Lipids	Phospholipid Metabolism		Glycerophospholipids [GP]	Glycerophosphocholines [GP01]	Monoalkylglycerophosphocholines [GP0106]	RUNDMC	bsl_inv_barthel	-0.11641	0.200273	-0.581257	0.561367	0.949053	0.89011	0.601129	1.31801
LPOS	LPOS-0114.1	LPC(O-18:1/0:0)_1	Lipids	Phospholipid Metabolism		Glycerophospholipids [GP]	Glycerophosphocholines [GP01]	Monoalkylglycerophosphocholines [GP0106]	SCANS	bsl_inv_barthel	1.46915	0.946119	1.55282	0.123723	0.836623	4.34555	0.680286	27.7586
LPOS	LPOS-0116.1	LPC(O-20:0/0:0)	Lipids	Phospholipid Metabolism	LMGP01060041	Glycerophospholipids [GP]	Glycerophosphocholines [GP01]	Monoalkylglycerophosphocholines [GP0106]	RUNDMC	bsl_inv_barthel	-0.0214658	0.191646	-0.112008	0.910869	0.997663	0.978763	0.672273	1.42498
LPOS	LPOS-0116.1	LPC(O-20:0/0:0)	Lipids	Phospholipid Metabolism	LMGP01060041	Glycerophospholipids [GP]	Glycerophosphocholines [GP01]	Monoalkylglycerophosphocholines [GP0106]	SCANS	bsl_inv_barthel	-0.405561	0.78692	-0.515378	0.607462	0.942592	0.666603	0.14257	3.11678
LPOS	LPOS-0117.1	LPC(P-16:0/0:0)	Lipids	Phospholipid Metabolism	LMGP01070006	Glycerophospholipids [GP]	Glycerophosphocholines [GP01]	1Z-alkenylglycerophosphocholines [GP0107]	RUNDMC	bsl_inv_barthel	-0.224195	0.196767	-1.13939	0.255163	0.781472	0.799159	0.543428	1.17523
LPOS	LPOS-0117.1	LPC(P-16:0/0:0)	Lipids	Phospholipid Metabolism	LMGP01070006	Glycerophospholipids [GP]	Glycerophosphocholines [GP01]	1Z-alkenylglycerophosphocholines [GP0107]	SCANS	bsl_inv_barthel	1.1944	0.816536	1.46276	0.146764	0.836623	3.30158	0.666303	16.3595
LPOS	LPOS-0118.1	LPC(P-18:0/0:0)	Lipids	Phospholipid Metabolism	LMGP01070009	Glycerophospholipids [GP]	Glycerophosphocholines [GP01]	1Z-alkenylglycerophosphocholines [GP0107]	RUNDMC	bsl_inv_barthel	-0.0873332	0.195697	-0.446267	0.655626	0.98072	0.916372	0.62444	1.34478
LPOS	LPOS-0118.1	LPC(P-18:0/0:0)	Lipids	Phospholipid Metabolism	LMGP01070009	Glycerophospholipids [GP]	Glycerophosphocholines [GP01]	1Z-alkenylglycerophosphocholines [GP0107]	SCANS	bsl_inv_barthel	-0.035598	0.697254	-0.0510546	0.959387	0.981068	0.965028	0.246051	3.7849
LPOS	LPOS-0119.1	LPE(16:0/0:0)	Lipids	Phospholipid Metabolism	LMGP02050002	Glycerophospholipids [GP]	Glycerophosphoethanolamines [GP02]	Monoacylglycerophosphoethanolamines [GP0205]	RUNDMC	bsl_inv_barthel	0.109122	0.199932	0.545794	0.585486	0.966637	1.1153	0.753712	1.65035
LPOS	LPOS-0119.1	LPE(16:0/0:0)	Lipids	Phospholipid Metabolism	LMGP02050002	Glycerophospholipids [GP]	Glycerophosphoethanolamines [GP02]	Monoacylglycerophosphoethanolamines [GP0205]	SCANS	bsl_inv_barthel	1.33604	0.809207	1.65105	0.101962	0.836623	3.80396	0.778798	18.58
LPOS	LPOS-0122.1	LPE(P-18:0/0:0)	Lipids	Phospholipid Metabolism		Glycerophospholipids [GP]	Glycerophosphoethanolamines [GP02]	1Z-alkenylglycerophosphoethanolamines [GP0207]	RUNDMC	bsl_inv_barthel	-0.157596	0.192201	-0.819953	0.41269	0.902458	0.854195	0.586074	1.24498
LPOS	LPOS-0122.1	LPE(P-18:0/0:0)	Lipids	Phospholipid Metabolism		Glycerophospholipids [GP]	Glycerophosphoethanolamines [GP02]	1Z-alkenylglycerophosphoethanolamines [GP0207]	SCANS	bsl_inv_barthel	-0.614868	0.851031	-0.722497	0.471727	0.90352	0.540713	0.101989	2.86668
LPOS	LPOS-0123.1	MG(16:0)	Lipids	Glycerolipid Metabolism		Glycerolipids [GL]	Monoradylglycerols [GL01]	Monoacylglycerols [GL0101]	RUNDMC	bsl_inv_barthel	0.0316605	0.203123	0.155868	0.876209	0.997663	1.03217	0.693183	1.53692
LPOS	LPOS-0123.1	MG(16:0)	Lipids	Glycerolipid Metabolism		Glycerolipids [GL]	Monoradylglycerols [GL01]	Monoacylglycerols [GL0101]	SCANS	bsl_inv_barthel	-0.80165	0.659745	-1.21509	0.227281	0.836623	0.448588	0.123101	1.63469
LPOS	LPOS-0124.1	MG(18:1)_1	Lipids	Glycerolipid Metabolism		Glycerolipids [GL]	Monoradylglycerols [GL01]	Monoacylglycerols [GL0101]	RUNDMC	bsl_inv_barthel	-0.0467348	0.20899	-0.223623	0.823156	0.983529	0.95434	0.633589	1.43747
LPOS	LPOS-0124.1	MG(18:1)_1	Lipids	Glycerolipid Metabolism		Glycerolipids [GL]	Monoradylglycerols [GL01]	Monoacylglycerols [GL0101]	SCANS	bsl_inv_barthel	-0.578002	0.60911	-0.948928	0.345015	0.890261	0.561018	0.170017	1.85124
LPOS	LPOS-0125.1	MG(18:1)_2	Lipids	Glycerolipid Metabolism		Glycerolipids [GL]	Monoradylglycerols [GL01]	Monoacylglycerols [GL0101]	RUNDMC	bsl_inv_barthel	-0.110118	0.207147	-0.531595	0.595277	0.966637	0.895728	0.596828	1.34432
LPOS	LPOS-0125.1	MG(18:1)_2	Lipids	Glycerolipid Metabolism		Glycerolipids [GL]	Monoradylglycerols [GL01]	Monoacylglycerols [GL0101]	SCANS	bsl_inv_barthel	-0.597575	0.640006	-0.933702	0.352776	0.890261	0.550144	0.156925	1.92868
LPOS	LPOS-0126.1	PC(14:0/18:2)	Lipids	Phospholipid Metabolism		Glycerophospholipids [GP]	Glycerophosphocholines [GP01]	Diacylglycerophosphocholines [GP0101]	RUNDMC	bsl_inv_barthel	0.0330493	0.229131	0.144238	0.885379	0.997663	1.0336	0.659649	1.61955
LPOS	LPOS-0126.1	PC(14:0/18:2)	Lipids	Phospholipid Metabolism		Glycerophospholipids [GP]	Glycerophosphocholines [GP01]	Diacylglycerophosphocholines [GP0101]	SCANS	bsl_inv_barthel	0.533123	0.694508	0.767626	0.444574	0.890261	1.70425	0.436873	6.64828
LPOS	LPOS-0127.1	PC(14:0/20:4)	Lipids	Phospholipid Metabolism		Glycerophospholipids [GP]	Glycerophosphocholines [GP01]	Diacylglycerophosphocholines [GP0101]	RUNDMC	bsl_inv_barthel	-0.025787	0.203867	-0.126489	0.899403	0.997663	0.974543	0.65353	1.45324
LPOS	LPOS-0127.1	PC(14:0/20:4)	Lipids	Phospholipid Metabolism		Glycerophospholipids [GP]	Glycerophosphocholines [GP01]	Diacylglycerophosphocholines [GP0101]	SCANS	bsl_inv_barthel	0.191132	0.758506	0.251985	0.801586	0.977659	1.21062	0.27375	5.35379
LPOS	LPOS-0128.1	PC(16:0/16:0)	Lipids	Phospholipid Metabolism	LMGP01010564	Glycerophospholipids [GP]	Glycerophosphocholines [GP01]	Diacylglycerophosphocholines [GP0101]	RUNDMC	bsl_inv_barthel	0.0232053	0.211764	0.109581	0.912792	0.997663	1.02348	0.675804	1.55001
LPOS	LPOS-0128.1	PC(16:0/16:0)	Lipids	Phospholipid Metabolism	LMGP01010564	Glycerophospholipids [GP]	Glycerophosphocholines [GP01]	Diacylglycerophosphocholines [GP0101]	SCANS	bsl_inv_barthel	0.136448	0.591871	0.230536	0.81816	0.977659	1.1462	0.359292	3.65653
LPOS	LPOS-0131.1	PC(16:0/18:1)_1	Lipids	Phospholipid Metabolism		Glycerophospholipids [GP]	Glycerophosphocholines [GP01]	Diacylglycerophosphocholines [GP0101]	RUNDMC	bsl_inv_barthel	0.144268	0.222105	0.649548	0.516326	0.949053	1.15519	0.747472	1.78531
LPOS	LPOS-0131.1	PC(16:0/18:1)_1	Lipids	Phospholipid Metabolism		Glycerophospholipids [GP]	Glycerophosphocholines [GP01]	Diacylglycerophosphocholines [GP0101]	SCANS	bsl_inv_barthel	0.3843	0.537343	0.715184	0.476213	0.907311	1.46859	0.512275	4.21013
LPOS	LPOS-0132.1	PC(16:0/18:1)_2	Lipids	Phospholipid Metabolism		Glycerophospholipids [GP]	Glycerophosphocholines [GP01]	Diacylglycerophosphocholines [GP0101]	RUNDMC	bsl_inv_barthel	0.170385	0.208834	0.815891	0.415007	0.902458	1.18576	0.787471	1.7855
LPOS	LPOS-0132.1	PC(16:0/18:1)_2	Lipids	Phospholipid Metabolism		Glycerophospholipids [GP]	Glycerophosphocholines [GP01]	Diacylglycerophosphocholines [GP0101]	SCANS	bsl_inv_barthel	0.225663	0.599246	0.376579	0.707309	0.966211	1.25315	0.387183	4.05595
LPOS	LPOS-0135.1	PC(36:2); PC(16:0/20:2); PC(18:1/18:1)	Lipids	Phospholipid Metabolism		Glycerophospholipids [GP]	Glycerophosphocholines [GP01]	Diacylglycerophosphocholines [GP0101]	RUNDMC	bsl_inv_barthel	0.00537799	0.217245	0.0247555	0.980261	0.997663	1.00539	0.65677	1.53907
LPOS	LPOS-0135.1	PC(36:2); PC(16:0/20:2); PC(18:1/18:1)	Lipids	Phospholipid Metabolism		Glycerophospholipids [GP]	Glycerophosphocholines [GP01]	Diacylglycerophosphocholines [GP0101]	SCANS	bsl_inv_barthel	0.819568	0.594842	1.37779	0.171438	0.836623	2.26952	0.707285	7.28238
LPOS	LPOS-0136.1	PC(16:0/20:3)	Lipids	Phospholipid Metabolism		Glycerophospholipids [GP]	Glycerophosphocholines [GP01]	Diacylglycerophosphocholines [GP0101]	RUNDMC	bsl_inv_barthel	0.125315	0.209541	0.598044	0.550121	0.949053	1.13351	0.751724	1.70918
LPOS	LPOS-0136.1	PC(16:0/20:3)	Lipids	Phospholipid Metabolism		Glycerophospholipids [GP]	Glycerophosphocholines [GP01]	Diacylglycerophosphocholines [GP0101]	SCANS	bsl_inv_barthel	0.851243	0.678272	1.25502	0.212488	0.836623	2.34256	0.619916	8.85212
LPOS	LPOS-0137.1	PC(16:0/20:4)_1	Lipids	Phospholipid Metabolism		Glycerophospholipids [GP]	Glycerophosphocholines [GP01]	Diacylglycerophosphocholines [GP0101]	RUNDMC	bsl_inv_barthel	0.246381	0.201281	1.22406	0.221588	0.762123	1.27939	0.862319	1.89817
LPOS	LPOS-0137.1	PC(16:0/20:4)_1	Lipids	Phospholipid Metabolism		Glycerophospholipids [GP]	Glycerophosphocholines [GP01]	Diacylglycerophosphocholines [GP0101]	SCANS	bsl_inv_barthel	0.181071	0.686223	0.263867	0.792442	0.977659	1.1985	0.312258	4.60005
LPOS	LPOS-0139.1	PC(16:0/20:4)_3	Lipids	Phospholipid Metabolism		Glycerophospholipids [GP]	Glycerophosphocholines [GP01]	Diacylglycerophosphocholines [GP0101]	RUNDMC	bsl_inv_barthel	-0.117731	0.192547	-0.611443	0.541224	0.949053	0.888935	0.609496	1.29649
LPOS	LPOS-0139.1	PC(16:0/20:4)_3	Lipids	Phospholipid Metabolism		Glycerophospholipids [GP]	Glycerophosphocholines [GP01]	Diacylglycerophosphocholines [GP0101]	SCANS	bsl_inv_barthel	-0.0475346	0.886621	-0.0536133	0.957354	0.981068	0.953577	0.167745	5.42079
LPOS	LPOS-0140.1	PC(16:0/20:5)	Lipids	Phospholipid Metabolism		Glycerophospholipids [GP]	Glycerophosphocholines [GP01]	Diacylglycerophosphocholines [GP0101]	RUNDMC	bsl_inv_barthel	-0.00683673	0.201983	-0.033848	0.973014	0.997663	0.993187	0.668497	1.47558
LPOS	LPOS-0140.1	PC(16:0/20:5)	Lipids	Phospholipid Metabolism		Glycerophospholipids [GP]	Glycerophosphocholines [GP01]	Diacylglycerophosphocholines [GP0101]	SCANS	bsl_inv_barthel	-0.389775	0.752346	-0.518079	0.605583	0.942592	0.677209	0.154993	2.95892
LPOS	LPOS-0141.1	PC(16:0/22:4)	Lipids	Phospholipid Metabolism		Glycerophospholipids [GP]	Glycerophosphocholines [GP01]	Diacylglycerophosphocholines [GP0101]	RUNDMC	bsl_inv_barthel	0.271878	0.206835	1.31447	0.189378	0.762123	1.31243	0.875011	1.96851
LPOS	LPOS-0141.1	PC(16:0/22:4)	Lipids	Phospholipid Metabolism		Glycerophospholipids [GP]	Glycerophosphocholines [GP01]	Diacylglycerophosphocholines [GP0101]	SCANS	bsl_inv_barthel	0.166468	0.642761	0.258989	0.796192	0.977659	1.18113	0.335094	4.16318
LPOS	LPOS-0142.1	PC(16:0/22:6)	Lipids	Phospholipid Metabolism		Glycerophospholipids [GP]	Glycerophosphocholines [GP01]	Diacylglycerophosphocholines [GP0101]	RUNDMC	bsl_inv_barthel	-0.245279	0.201027	-1.22013	0.223074	0.762123	0.782486	0.527666	1.16036
LPOS	LPOS-0142.1	PC(16:0/22:6)	Lipids	Phospholipid Metabolism		Glycerophospholipids [GP]	Glycerophosphocholines [GP01]	Diacylglycerophosphocholines [GP0101]	SCANS	bsl_inv_barthel	-0.388384	0.758998	-0.511705	0.61002	0.942592	0.678152	0.153199	3.00192
LPOS	LPOS-0145.1	PC(18:0/18:0)	Lipids	Phospholipid Metabolism	LMGP01010006	Glycerophospholipids [GP]	Glycerophosphocholines [GP01]	Diacylglycerophosphocholines [GP0101]	RUNDMC	bsl_inv_barthel	0.0140616	0.206463	0.0681073	0.945731	0.997663	1.01416	0.676647	1.52003
LPOS	LPOS-0145.1	PC(18:0/18:0)	Lipids	Phospholipid Metabolism	LMGP01010006	Glycerophospholipids [GP]	Glycerophosphocholines [GP01]	Diacylglycerophosphocholines [GP0101]	SCANS	bsl_inv_barthel	-0.424032	0.743191	-0.570556	0.56962	0.942592	0.654403	0.152485	2.80842
LPOS	LPOS-0146.1	PC(18:0/18:1)	Lipids	Phospholipid Metabolism		Glycerophospholipids [GP]	Glycerophosphocholines [GP01]	Diacylglycerophosphocholines [GP0101]	RUNDMC	bsl_inv_barthel	0.370449	0.209444	1.76872	0.0776374	0.632469	1.44838	0.96073	2.18357
LPOS	LPOS-0146.1	PC(18:0/18:1)	Lipids	Phospholipid Metabolism		Glycerophospholipids [GP]	Glycerophosphocholines [GP01]	Diacylglycerophosphocholines [GP0101]	SCANS	bsl_inv_barthel	0.145185	0.622978	0.23305	0.816213	0.977659	1.15625	0.341007	3.92051
LPOS	LPOS-0147.1	PC(18:0/18:2)	Lipids	Phospholipid Metabolism		Glycerophospholipids [GP]	Glycerophosphocholines [GP01]	Diacylglycerophosphocholines [GP0101]	RUNDMC	bsl_inv_barthel	0.00847121	0.22088	0.038352	0.969425	0.997663	1.00851	0.654127	1.55488
LPOS	LPOS-0147.1	PC(18:0/18:2)	Lipids	Phospholipid Metabolism		Glycerophospholipids [GP]	Glycerophosphocholines [GP01]	Diacylglycerophosphocholines [GP0101]	SCANS	bsl_inv_barthel	0.513671	0.681008	0.75428	0.452508	0.890261	1.67142	0.439946	6.34994
LPOS	LPOS-0148.1	PC(18:0/20:3)	Lipids	Phospholipid Metabolism		Glycerophospholipids [GP]	Glycerophosphocholines [GP01]	Diacylglycerophosphocholines [GP0101]	RUNDMC	bsl_inv_barthel	0.240438	0.198404	1.21186	0.22622	0.762123	1.27181	0.862057	1.87632
LPOS	LPOS-0148.1	PC(18:0/20:3)	Lipids	Phospholipid Metabolism		Glycerophospholipids [GP]	Glycerophosphocholines [GP01]	Diacylglycerophosphocholines [GP0101]	SCANS	bsl_inv_barthel	0.69346	0.875191	0.792353	0.430088	0.890261	2.00063	0.359905	11.121
LPOS	LPOS-0149.1	PC(18:0/20:4)	Lipids	Phospholipid Metabolism		Glycerophospholipids [GP]	Glycerophosphocholines [GP01]	Diacylglycerophosphocholines [GP0101]	RUNDMC	bsl_inv_barthel	-0.122809	0.19353	-0.634573	0.526039	0.949053	0.884433	0.605242	1.29241
LPOS	LPOS-0149.1	PC(18:0/20:4)	Lipids	Phospholipid Metabolism		Glycerophospholipids [GP]	Glycerophosphocholines [GP01]	Diacylglycerophosphocholines [GP0101]	SCANS	bsl_inv_barthel	-0.115804	0.805927	-0.143691	0.886043	0.981068	0.89065	0.183522	4.32241
LPOS	LPOS-0150.1	PC(18:0/22:4)	Lipids	Phospholipid Metabolism		Glycerophospholipids [GP]	Glycerophosphocholines [GP01]	Diacylglycerophosphocholines [GP0101]	RUNDMC	bsl_inv_barthel	0.152503	0.199688	0.763707	0.445454	0.902458	1.16475	0.787506	1.7227
LPOS	LPOS-0150.1	PC(18:0/22:4)	Lipids	Phospholipid Metabolism		Glycerophospholipids [GP]	Glycerophosphocholines [GP01]	Diacylglycerophosphocholines [GP0101]	SCANS	bsl_inv_barthel	0.0687199	0.675955	0.101663	0.919234	0.981068	1.07114	0.284748	4.02929
LPOS	LPOS-0151.1	PC(18:0/22:5)	Lipids	Phospholipid Metabolism		Glycerophospholipids [GP]	Glycerophosphocholines [GP01]	Diacylglycerophosphocholines [GP0101]	RUNDMC	bsl_inv_barthel	-0.0102998	0.207808	-0.0495641	0.960492	0.997663	0.989753	0.658624	1.48736
LPOS	LPOS-0151.1	PC(18:0/22:5)	Lipids	Phospholipid Metabolism		Glycerophospholipids [GP]	Glycerophosphocholines [GP01]	Diacylglycerophosphocholines [GP0101]	SCANS	bsl_inv_barthel	-0.298556	0.679951	-0.439084	0.661577	0.948857	0.741889	0.195683	2.81271
LPOS	LPOS-0152.1	PC(18:0/22:6)	Lipids	Phospholipid Metabolism		Glycerophospholipids [GP]	Glycerophosphocholines [GP01]	Diacylglycerophosphocholines [GP0101]	RUNDMC	bsl_inv_barthel	-0.0904825	0.211911	-0.426984	0.669602	0.98072	0.91349	0.603006	1.38384
LPOS	LPOS-0152.1	PC(18:0/22:6)	Lipids	Phospholipid Metabolism		Glycerophospholipids [GP]	Glycerophosphocholines [GP01]	Diacylglycerophosphocholines [GP0101]	SCANS	bsl_inv_barthel	-0.773846	0.662552	-1.16798	0.245678	0.836623	0.461236	0.125877	1.69005
LPOS	LPOS-0156.1	PC(18:2/18:2)	Lipids	Phospholipid Metabolism		Glycerophospholipids [GP]	Glycerophosphocholines [GP01]	Diacylglycerophosphocholines [GP0101]	RUNDMC	bsl_inv_barthel	-0.226467	0.219057	-1.03383	0.301788	0.797359	0.797346	0.519017	1.22493
LPOS	LPOS-0156.1	PC(18:2/18:2)	Lipids	Phospholipid Metabolism		Glycerophospholipids [GP]	Glycerophosphocholines [GP01]	Diacylglycerophosphocholines [GP0101]	SCANS	bsl_inv_barthel	0.338421	0.648909	0.521523	0.603191	0.942592	1.40273	0.393198	5.00423
LPOS	LPOS-0157.1	PC(18:2/20:4)	Lipids	Phospholipid Metabolism		Glycerophospholipids [GP]	Glycerophosphocholines [GP01]	Diacylglycerophosphocholines [GP0101]	RUNDMC	bsl_inv_barthel	-0.257536	0.202154	-1.27396	0.203355	0.762123	0.772954	0.520087	1.14876
LPOS	LPOS-0157.1	PC(18:2/20:4)	Lipids	Phospholipid Metabolism		Glycerophospholipids [GP]	Glycerophosphocholines [GP01]	Diacylglycerophosphocholines [GP0101]	SCANS	bsl_inv_barthel	0.145878	0.773876	0.188503	0.850876	0.981068	1.15706	0.253874	5.2734
LPOS	LPOS-0158.1	PC(32:1); PC(14:0/18:1); PC(16:0/16:1)	Lipids	Phospholipid Metabolism		Glycerophospholipids [GP]	Glycerophosphocholines [GP01]	Diacylglycerophosphocholines [GP0101]	RUNDMC	bsl_inv_barthel	0.250017	0.224398	1.11416	0.265821	0.781472	1.28405	0.827121	1.99339
LPOS	LPOS-0158.1	PC(32:1); PC(14:0/18:1); PC(16:0/16:1)	Lipids	Phospholipid Metabolism		Glycerophospholipids [GP]	Glycerophosphocholines [GP01]	Diacylglycerophosphocholines [GP0101]	SCANS	bsl_inv_barthel	0.578625	0.551754	1.0487	0.296922	0.866822	1.78358	0.604826	5.25964
LPOS	LPOS-0159.1	PC(34:0); (18:0/16:0); PC(16:0/18:0)	Lipids	Phospholipid Metabolism		Glycerophospholipids [GP]	Glycerophosphocholines [GP01]	Diacylglycerophosphocholines [GP0101]	RUNDMC	bsl_inv_barthel	0.0445756	0.205992	0.216395	0.828781	0.983529	1.04558	0.698257	1.56568
LPOS	LPOS-0159.1	PC(34:0); (18:0/16:0); PC(16:0/18:0)	Lipids	Phospholipid Metabolism		Glycerophospholipids [GP]	Glycerophosphocholines [GP01]	Diacylglycerophosphocholines [GP0101]	SCANS	bsl_inv_barthel	-0.194239	0.717685	-0.270646	0.787238	0.977659	0.823461	0.201714	3.36163
LPOS	LPOS-0161.1	PC(O-16:0/16:0)	Lipids	Phospholipid Metabolism	LMGP01020029	Glycerophospholipids [GP]	Glycerophosphocholines [GP01]	1-alkyl,2-acylglycerophosphocholines [GP0102]	RUNDMC	bsl_inv_barthel	-0.00339964	0.212637	-0.015988	0.987251	0.997663	0.996606	0.656936	1.5119
LPOS	LPOS-0161.1	PC(O-16:0/16:0)	Lipids	Phospholipid Metabolism	LMGP01020029	Glycerophospholipids [GP]	Glycerophosphocholines [GP01]	1-alkyl,2-acylglycerophosphocholines [GP0102]	SCANS	bsl_inv_barthel	0.442267	0.637186	0.694094	0.489282	0.911062	1.55623	0.446365	5.42572
LPOS	LPOS-0163.1	PC(O-16:0/18:2)	Lipids	Phospholipid Metabolism		Glycerophospholipids [GP]	Glycerophosphocholines [GP01]	1-alkyl,2-acylglycerophosphocholines [GP0102]	RUNDMC	bsl_inv_barthel	-0.219711	0.204682	-1.07342	0.283673	0.781472	0.802751	0.537467	1.19897
LPOS	LPOS-0163.1	PC(O-16:0/18:2)	Lipids	Phospholipid Metabolism		Glycerophospholipids [GP]	Glycerophosphocholines [GP01]	1-alkyl,2-acylglycerophosphocholines [GP0102]	SCANS	bsl_inv_barthel	0.594275	0.777619	0.764224	0.446589	0.890261	1.81172	0.394609	8.31789
LPOS	LPOS-0164.1	PC(O-18:0/16:0)	Lipids	Phospholipid Metabolism	LMGP01020086	Glycerophospholipids [GP]	Glycerophosphocholines [GP01]	1-alkyl,2-acylglycerophosphocholines [GP0102]	RUNDMC	bsl_inv_barthel	0.0582211	0.203543	0.286038	0.774985	0.983529	1.05995	0.711255	1.57959
LPOS	LPOS-0164.1	PC(O-18:0/16:0)	Lipids	Phospholipid Metabolism	LMGP01020086	Glycerophospholipids [GP]	Glycerophosphocholines [GP01]	1-alkyl,2-acylglycerophosphocholines [GP0102]	SCANS	bsl_inv_barthel	0.0653135	0.731536	0.0892827	0.929041	0.981068	1.06749	0.254489	4.47776
LPOS	LPOS-0165.1	PC(O-18:1/18:1); PC(P-18:0/18:1)	Lipids	Phospholipid Metabolism		Glycerophospholipids [GP]	Glycerophosphocholines [GP01]		RUNDMC	bsl_inv_barthel	-0.167427	0.199574	-0.838921	0.401972	0.898234	0.845838	0.572013	1.25074
LPOS	LPOS-0165.1	PC(O-18:1/18:1); PC(P-18:0/18:1)	Lipids	Phospholipid Metabolism		Glycerophospholipids [GP]	Glycerophosphocholines [GP01]		SCANS	bsl_inv_barthel	0.237409	0.785021	0.302423	0.762977	0.977659	1.26796	0.272196	5.90648
LPOS	LPOS-0166.1	PE(16:0/18:2)	Lipids	Phospholipid Metabolism		Glycerophospholipids [GP]	Glycerophosphoethanolamines [GP02]	Diacylglycerophosphoethanolamines [GP0201]	RUNDMC	bsl_inv_barthel	0.212218	0.197907	1.07231	0.284173	0.781472	1.23642	0.838886	1.82233
LPOS	LPOS-0166.1	PE(16:0/18:2)	Lipids	Phospholipid Metabolism		Glycerophospholipids [GP]	Glycerophosphoethanolamines [GP02]	Diacylglycerophosphoethanolamines [GP0201]	SCANS	bsl_inv_barthel	0.6268	0.752463	0.832998	0.406892	0.890261	1.87161	0.428259	8.17947
LPOS	LPOS-0167.1	PE(16:0/20:4)	Lipids	Phospholipid Metabolism		Glycerophospholipids [GP]	Glycerophosphoethanolamines [GP02]	Diacylglycerophosphoethanolamines [GP0201]	RUNDMC	bsl_inv_barthel	0.205799	0.195261	1.05397	0.29248	0.782389	1.22851	0.837853	1.8013
LPOS	LPOS-0167.1	PE(16:0/20:4)	Lipids	Phospholipid Metabolism		Glycerophospholipids [GP]	Glycerophosphoethanolamines [GP02]	Diacylglycerophosphoethanolamines [GP0201]	SCANS	bsl_inv_barthel	0.601119	0.744988	0.806884	0.421708	0.890261	1.82416	0.423561	7.85614
LPOS	LPOS-0168.1	PE(18:0/20:4)	Lipids	Phospholipid Metabolism		Glycerophospholipids [GP]	Glycerophosphoethanolamines [GP02]	Diacylglycerophosphoethanolamines [GP0201]	RUNDMC	bsl_inv_barthel	0.167292	0.193443	0.864815	0.387615	0.880096	1.1821	0.809081	1.72709
LPOS	LPOS-0168.1	PE(18:0/20:4)	Lipids	Phospholipid Metabolism		Glycerophospholipids [GP]	Glycerophosphoethanolamines [GP02]	Diacylglycerophosphoethanolamines [GP0201]	SCANS	bsl_inv_barthel	0.626924	0.806584	0.777259	0.438898	0.890261	1.87184	0.385205	9.09595
LPOS	LPOS-0169.1	PE(36:1); PE(18:0/18:1); PE(18:1/18:0)	Lipids	Phospholipid Metabolism		Glycerophospholipids [GP]	Glycerophosphoethanolamines [GP02]	Diacylglycerophosphoethanolamines [GP0201]	RUNDMC	bsl_inv_barthel	0.221816	0.196712	1.12761	0.260102	0.781472	1.24834	0.848962	1.8356
LPOS	LPOS-0169.1	PE(36:1); PE(18:0/18:1); PE(18:1/18:0)	Lipids	Phospholipid Metabolism		Glycerophospholipids [GP]	Glycerophosphoethanolamines [GP02]	Diacylglycerophosphoethanolamines [GP0201]	SCANS	bsl_inv_barthel	-0.308218	0.742173	-0.415292	0.678846	0.956923	0.734755	0.171551	3.14697
LPOS	LPOS-0170.1	PE(O-18:1/18:1); PE(P-18:0/18:1)	Lipids	Phospholipid Metabolism		Glycerophospholipids [GP]	Glycerophosphoethanolamines [GP02]		RUNDMC	bsl_inv_barthel	-0.0248578	0.202641	-0.122669	0.902426	0.997663	0.975449	0.655712	1.4511
LPOS	LPOS-0170.1	PE(O-18:1/18:1); PE(P-18:0/18:1)	Lipids	Phospholipid Metabolism		Glycerophospholipids [GP]	Glycerophosphoethanolamines [GP02]		SCANS	bsl_inv_barthel	-0.804228	0.688306	-1.16842	0.245503	0.836623	0.447433	0.116099	1.72435
LPOS	LPOS-0171.1	PE(O-18:1/20:4); PE(P-18:0/20:4)	Lipids	Phospholipid Metabolism		Glycerophospholipids [GP]	Glycerophosphoethanolamines [GP02]		RUNDMC	bsl_inv_barthel	-0.260076	0.197007	-1.32014	0.18748	0.762123	0.770993	0.524028	1.13435
LPOS	LPOS-0171.1	PE(O-18:1/20:4); PE(P-18:0/20:4)	Lipids	Phospholipid Metabolism		Glycerophospholipids [GP]	Glycerophosphoethanolamines [GP02]		SCANS	bsl_inv_barthel	-0.441415	0.680938	-0.648245	0.518358	0.919832	0.643126	0.169305	2.44299
LPOS	LPOS-0172.1	PE(O-18:1/22:6); PE(P-18:0/22:6)	Lipids	Phospholipid Metabolism		Glycerophospholipids [GP]	Glycerophosphoethanolamines [GP02]		RUNDMC	bsl_inv_barthel	-0.305093	0.202835	-1.50415	0.133266	0.709445	0.737055	0.495271	1.09687
LPOS	LPOS-0172.1	PE(O-18:1/22:6); PE(P-18:0/22:6)	Lipids	Phospholipid Metabolism		Glycerophospholipids [GP]	Glycerophosphoethanolamines [GP02]		SCANS	bsl_inv_barthel	-0.870628	0.648625	-1.34227	0.182642	0.836623	0.418688	0.117428	1.49283
LPOS	LPOS-0173.1	SM(d16:1/20:0)	Lipids	Sphingolipid Metabolism	LMSP03010052	Sphingolipids [SP]	Phosphosphingolipids [SP03]	Ceramide phosphocholines (sphingomyelins) [SP0301]	RUNDMC	bsl_inv_barthel	-0.281977	0.226182	-1.24668	0.213182	0.762123	0.754291	0.484183	1.17508
LPOS	LPOS-0173.1	SM(d16:1/20:0)	Lipids	Sphingolipid Metabolism	LMSP03010052	Sphingolipids [SP]	Phosphosphingolipids [SP03]	Ceramide phosphocholines (sphingomyelins) [SP0301]	SCANS	bsl_inv_barthel	-0.755969	0.709366	-1.0657	0.289206	0.865229	0.469556	0.116913	1.88587
LPOS	LPOS-0174.1	SM(d16:1/22:0)	Lipids	Sphingolipid Metabolism	LMSP03010061	Sphingolipids [SP]	Phosphosphingolipids [SP03]	Ceramide phosphocholines (sphingomyelins) [SP0301]	RUNDMC	bsl_inv_barthel	-0.423976	0.224219	-1.8909	0.0592986	0.620211	0.654439	0.421707	1.01561
LPOS	LPOS-0174.1	SM(d16:1/22:0)	Lipids	Sphingolipid Metabolism	LMSP03010061	Sphingolipids [SP]	Phosphosphingolipids [SP03]	Ceramide phosphocholines (sphingomyelins) [SP0301]	SCANS	bsl_inv_barthel	-0.977147	0.718889	-1.35925	0.17722	0.836623	0.376384	0.0919814	1.54014
LPOS	LPOS-0175.1	SM(d16:1/24:0)	Lipids	Sphingolipid Metabolism	LMSP03010073	Sphingolipids [SP]	Phosphosphingolipids [SP03]	Ceramide phosphocholines (sphingomyelins) [SP0301]	RUNDMC	bsl_inv_barthel	-0.311464	0.206348	-1.50941	0.131917	0.709445	0.732374	0.488749	1.09744
LPOS	LPOS-0175.1	SM(d16:1/24:0)	Lipids	Sphingolipid Metabolism	LMSP03010073	Sphingolipids [SP]	Phosphosphingolipids [SP03]	Ceramide phosphocholines (sphingomyelins) [SP0301]	SCANS	bsl_inv_barthel	-1.16549	0.778421	-1.49725	0.137574	0.836623	0.311769	0.0677996	1.43363
LPOS	LPOS-0176.1	SM(d16:1/24:1)	Lipids	Sphingolipid Metabolism		Sphingolipids [SP]	Phosphosphingolipids [SP03]	Ceramide phosphocholines (sphingomyelins) [SP0301]	RUNDMC	bsl_inv_barthel	-0.272841	0.211375	-1.29079	0.19746	0.762123	0.761214	0.503014	1.15195
LPOS	LPOS-0176.1	SM(d16:1/24:1)	Lipids	Sphingolipid Metabolism		Sphingolipids [SP]	Phosphosphingolipids [SP03]	Ceramide phosphocholines (sphingomyelins) [SP0301]	SCANS	bsl_inv_barthel	-0.16995	0.66364	-0.256087	0.798426	0.977659	0.843707	0.229768	3.09808
LPOS	LPOS-0177.1	SM(d17:1/16:0)	Lipids	Sphingolipid Metabolism		Sphingolipids [SP]	Phosphosphingolipids [SP03]	Ceramide phosphocholines (sphingomyelins) [SP0301]	RUNDMC	bsl_inv_barthel	-0.115257	0.218527	-0.527429	0.598163	0.966637	0.891137	0.580671	1.3676
LPOS	LPOS-0177.1	SM(d17:1/16:0)	Lipids	Sphingolipid Metabolism		Sphingolipids [SP]	Phosphosphingolipids [SP03]	Ceramide phosphocholines (sphingomyelins) [SP0301]	SCANS	bsl_inv_barthel	0.0974868	0.722298	0.134968	0.892917	0.981068	1.1024	0.267612	4.54119
LPOS	LPOS-0178.1	SM(d17:1/24:1)	Lipids	Sphingolipid Metabolism		Sphingolipids [SP]	Phosphosphingolipids [SP03]	Ceramide phosphocholines (sphingomyelins) [SP0301]	RUNDMC	bsl_inv_barthel	-0.160031	0.211065	-0.758207	0.448736	0.902458	0.852117	0.563426	1.28873
LPOS	LPOS-0178.1	SM(d17:1/24:1)	Lipids	Sphingolipid Metabolism		Sphingolipids [SP]	Phosphosphingolipids [SP03]	Ceramide phosphocholines (sphingomyelins) [SP0301]	SCANS	bsl_inv_barthel	0.314533	0.768813	0.409115	0.683357	0.958819	1.36962	0.30351	6.18055
LPOS	LPOS-0179.1	SM(d18:0/16:0)	Lipids	Sphingolipid Metabolism	LMSP03010004	Sphingolipids [SP]	Phosphosphingolipids [SP03]	Ceramide phosphocholines (sphingomyelins) [SP0301]	RUNDMC	bsl_inv_barthel	-0.081498	0.212657	-0.383237	0.701731	0.98072	0.921735	0.607559	1.39837
LPOS	LPOS-0179.1	SM(d18:0/16:0)	Lipids	Sphingolipid Metabolism	LMSP03010004	Sphingolipids [SP]	Phosphosphingolipids [SP03]	Ceramide phosphocholines (sphingomyelins) [SP0301]	SCANS	bsl_inv_barthel	-0.198977	0.653067	-0.30468	0.761262	0.977659	0.819569	0.227868	2.94773
LPOS	LPOS-0180.1	SM(d18:1/16:0)	Lipids	Sphingolipid Metabolism	LMSP03010003	Sphingolipids [SP]	Phosphosphingolipids [SP03]	Ceramide phosphocholines (sphingomyelins) [SP0301]	RUNDMC	bsl_inv_barthel	0.0272896	0.218828	0.124708	0.900812	0.997663	1.02767	0.669239	1.57805
LPOS	LPOS-0180.1	SM(d18:1/16:0)	Lipids	Sphingolipid Metabolism	LMSP03010003	Sphingolipids [SP]	Phosphosphingolipids [SP03]	Ceramide phosphocholines (sphingomyelins) [SP0301]	SCANS	bsl_inv_barthel	0.133872	0.660506	0.202681	0.839809	0.981068	1.14325	0.31326	4.17229
LPOS	LPOS-0181.1	SM(d18:1/18:0)	Lipids	Sphingolipid Metabolism	LMSP03010001	Sphingolipids [SP]	Phosphosphingolipids [SP03]	Ceramide phosphocholines (sphingomyelins) [SP0301]	RUNDMC	bsl_inv_barthel	0.232009	0.217618	1.06613	0.286954	0.781472	1.26113	0.823228	1.93197
LPOS	LPOS-0181.1	SM(d18:1/18:0)	Lipids	Sphingolipid Metabolism	LMSP03010001	Sphingolipids [SP]	Phosphosphingolipids [SP03]	Ceramide phosphocholines (sphingomyelins) [SP0301]	SCANS	bsl_inv_barthel	-0.0494046	0.649704	-0.0760418	0.939542	0.981068	0.951796	0.266382	3.40081
LPOS	LPOS-0183.1	SM(d18:1/20:0)	Lipids	Sphingolipid Metabolism	LMSP03010005	Sphingolipids [SP]	Phosphosphingolipids [SP03]	Ceramide phosphocholines (sphingomyelins) [SP0301]	RUNDMC	bsl_inv_barthel	-0.0514361	0.212068	-0.242546	0.808471	0.983529	0.949864	0.626825	1.43939
LPOS	LPOS-0183.1	SM(d18:1/20:0)	Lipids	Sphingolipid Metabolism	LMSP03010005	Sphingolipids [SP]	Phosphosphingolipids [SP03]	Ceramide phosphocholines (sphingomyelins) [SP0301]	SCANS	bsl_inv_barthel	-0.101336	0.696544	-0.145484	0.884631	0.981068	0.903629	0.230717	3.53916
LPOS	LPOS-0184.1	SM(d18:1/20:1)	Lipids	Sphingolipid Metabolism		Sphingolipids [SP]	Phosphosphingolipids [SP03]	Ceramide phosphocholines (sphingomyelins) [SP0301]	RUNDMC	bsl_inv_barthel	-0.279045	0.230835	-1.20885	0.227374	0.762123	0.756506	0.481195	1.18933
LPOS	LPOS-0184.1	SM(d18:1/20:1)	Lipids	Sphingolipid Metabolism		Sphingolipids [SP]	Phosphosphingolipids [SP03]	Ceramide phosphocholines (sphingomyelins) [SP0301]	SCANS	bsl_inv_barthel	0.716017	0.780678	0.917174	0.361326	0.890261	2.04627	0.443033	9.45124
LPOS	LPOS-0185.1	SM(d18:1/22:0)	Lipids	Sphingolipid Metabolism	LMSP03010006	Sphingolipids [SP]	Phosphosphingolipids [SP03]	Ceramide phosphocholines (sphingomyelins) [SP0301]	RUNDMC	bsl_inv_barthel	0.0199909	0.230037	0.0869029	0.930788	0.997663	1.02019	0.649935	1.60138
LPOS	LPOS-0185.1	SM(d18:1/22:0)	Lipids	Sphingolipid Metabolism	LMSP03010006	Sphingolipids [SP]	Phosphosphingolipids [SP03]	Ceramide phosphocholines (sphingomyelins) [SP0301]	SCANS	bsl_inv_barthel	-1.10906	0.806459	-1.37522	0.17223	0.836623	0.329868	0.0678998	1.60255
LPOS	LPOS-0186.1	SM(d18:1/23:0)	Lipids	Sphingolipid Metabolism	LMSP03010078	Sphingolipids [SP]	Phosphosphingolipids [SP03]	Ceramide phosphocholines (sphingomyelins) [SP0301]	RUNDMC	bsl_inv_barthel	0.0512543	0.213282	0.240312	0.810201	0.983529	1.05259	0.692963	1.59885
LPOS	LPOS-0186.1	SM(d18:1/23:0)	Lipids	Sphingolipid Metabolism	LMSP03010078	Sphingolipids [SP]	Phosphosphingolipids [SP03]	Ceramide phosphocholines (sphingomyelins) [SP0301]	SCANS	bsl_inv_barthel	-1.45052	0.82417	-1.75997	0.0815649	0.836623	0.234449	0.0466123	1.17922
LPOS	LPOS-0187.1	SM(d18:1/24:0)	Lipids	Sphingolipid Metabolism	LMSP03010008	Sphingolipids [SP]	Phosphosphingolipids [SP03]	Ceramide phosphocholines (sphingomyelins) [SP0301]	RUNDMC	bsl_inv_barthel	-0.117528	0.204765	-0.573966	0.566286	0.949053	0.889116	0.595195	1.32818
LPOS	LPOS-0187.1	SM(d18:1/24:0)	Lipids	Sphingolipid Metabolism	LMSP03010008	Sphingolipids [SP]	Phosphosphingolipids [SP03]	Ceramide phosphocholines (sphingomyelins) [SP0301]	SCANS	bsl_inv_barthel	-1.02369	0.777214	-1.31713	0.190897	0.836623	0.359266	0.0783137	1.64814
LPOS	LPOS-0188.1	SM(d18:1/24:1)	Lipids	Sphingolipid Metabolism		Sphingolipids [SP]	Phosphosphingolipids [SP03]	Ceramide phosphocholines (sphingomyelins) [SP0301]	RUNDMC	bsl_inv_barthel	-0.0899248	0.20363	-0.441608	0.658991	0.98072	0.914	0.613215	1.36232
LPOS	LPOS-0188.1	SM(d18:1/24:1)	Lipids	Sphingolipid Metabolism		Sphingolipids [SP]	Phosphosphingolipids [SP03]	Ceramide phosphocholines (sphingomyelins) [SP0301]	SCANS	bsl_inv_barthel	0.609152	0.717887	0.848534	0.39823	0.890261	1.83887	0.45027	7.50981
LPOS	LPOS-0189.1	SM(d18:2/14:0)	Lipids	Sphingolipid Metabolism		Sphingolipids [SP]	Phosphosphingolipids [SP03]	Ceramide phosphocholines (sphingomyelins) [SP0301]	RUNDMC	bsl_inv_barthel	-0.0133074	0.251224	-0.0529702	0.95778	0.997663	0.986781	0.603079	1.61461
LPOS	LPOS-0189.1	SM(d18:2/14:0)	Lipids	Sphingolipid Metabolism		Sphingolipids [SP]	Phosphosphingolipids [SP03]	Ceramide phosphocholines (sphingomyelins) [SP0301]	SCANS	bsl_inv_barthel	1.01596	0.831423	1.22195	0.224689	0.836623	2.762	0.54138	14.0911
LPOS	LPOS-0190.1	SM(d18:2/16:0)_1	Lipids	Sphingolipid Metabolism		Sphingolipids [SP]	Phosphosphingolipids [SP03]	Ceramide phosphocholines (sphingomyelins) [SP0301]	RUNDMC	bsl_inv_barthel	0.0242169	0.231408	0.10465	0.916701	0.997663	1.02451	0.650937	1.61249
LPOS	LPOS-0190.1	SM(d18:2/16:0)_1	Lipids	Sphingolipid Metabolism		Sphingolipids [SP]	Phosphosphingolipids [SP03]	Ceramide phosphocholines (sphingomyelins) [SP0301]	SCANS	bsl_inv_barthel	1.04985	0.706037	1.48696	0.140268	0.836623	2.85722	0.716066	11.4008
LPOS	LPOS-0191.1	SM(d18:2/16:0)_2	Lipids	Sphingolipid Metabolism		Sphingolipids [SP]	Phosphosphingolipids [SP03]	Ceramide phosphocholines (sphingomyelins) [SP0301]	RUNDMC	bsl_inv_barthel	-0.149812	0.230402	-0.650221	0.515891	0.949053	0.86087	0.548044	1.35226
LPOS	LPOS-0191.1	SM(d18:2/16:0)_2	Lipids	Sphingolipid Metabolism		Sphingolipids [SP]	Phosphosphingolipids [SP03]	Ceramide phosphocholines (sphingomyelins) [SP0301]	SCANS	bsl_inv_barthel	0.989959	0.757231	1.30734	0.194187	0.836623	2.69112	0.61005	11.8714
LPOS	LPOS-0192.1	SM(d18:2/18:0)	Lipids	Sphingolipid Metabolism		Sphingolipids [SP]	Phosphosphingolipids [SP03]	Ceramide phosphocholines (sphingomyelins) [SP0301]	RUNDMC	bsl_inv_barthel	0.11749	0.227553	0.516319	0.605893	0.966637	1.12467	0.719993	1.7568
LPOS	LPOS-0192.1	SM(d18:2/18:0)	Lipids	Sphingolipid Metabolism		Sphingolipids [SP]	Phosphosphingolipids [SP03]	Ceramide phosphocholines (sphingomyelins) [SP0301]	SCANS	bsl_inv_barthel	0.889034	0.734356	1.21063	0.228978	0.836623	2.43278	0.576775	10.2612
LPOS	LPOS-0193.1	SM(d18:2/22:0)	Lipids	Sphingolipid Metabolism		Sphingolipids [SP]	Phosphosphingolipids [SP03]	Ceramide phosphocholines (sphingomyelins) [SP0301]	RUNDMC	bsl_inv_barthel	-0.166945	0.22383	-0.745857	0.456155	0.907297	0.846246	0.545719	1.31227
LPOS	LPOS-0193.1	SM(d18:2/22:0)	Lipids	Sphingolipid Metabolism		Sphingolipids [SP]	Phosphosphingolipids [SP03]	Ceramide phosphocholines (sphingomyelins) [SP0301]	SCANS	bsl_inv_barthel	0.164399	0.862346	0.190641	0.849205	0.981068	1.17868	0.217447	6.38912
LPOS	LPOS-0194.1	SM(d18:2/23:0)	Lipids	Sphingolipid Metabolism		Sphingolipids [SP]	Phosphosphingolipids [SP03]	Ceramide phosphocholines (sphingomyelins) [SP0301]	RUNDMC	bsl_inv_barthel	-0.115832	0.221604	-0.522697	0.60145	0.966637	0.890625	0.576849	1.37508
LPOS	LPOS-0194.1	SM(d18:2/23:0)	Lipids	Sphingolipid Metabolism		Sphingolipids [SP]	Phosphosphingolipids [SP03]	Ceramide phosphocholines (sphingomyelins) [SP0301]	SCANS	bsl_inv_barthel	-0.307428	0.910853	-0.337516	0.736457	0.969573	0.735336	0.123354	4.38348
LPOS	LPOS-0195.1	SM(d18:2/24:0)	Lipids	Sphingolipid Metabolism		Sphingolipids [SP]	Phosphosphingolipids [SP03]	Ceramide phosphocholines (sphingomyelins) [SP0301]	RUNDMC	bsl_inv_barthel	-0.272622	0.207468	-1.31404	0.189521	0.762123	0.761381	0.506993	1.14341
LPOS	LPOS-0195.1	SM(d18:2/24:0)	Lipids	Sphingolipid Metabolism		Sphingolipids [SP]	Phosphosphingolipids [SP03]	Ceramide phosphocholines (sphingomyelins) [SP0301]	SCANS	bsl_inv_barthel	0.000851577	0.847646	0.00100464	0.9992	0.9992	1.00085	0.190038	5.27109
LPOS	LPOS-0196.1	SM(d18:2/24:1)	Lipids	Sphingolipid Metabolism		Sphingolipids [SP]	Phosphosphingolipids [SP03]	Ceramide phosphocholines (sphingomyelins) [SP0301]	RUNDMC	bsl_inv_barthel	-0.16528	0.211017	-0.783254	0.433902	0.902458	0.847656	0.560529	1.28186
LPOS	LPOS-0196.1	SM(d18:2/24:1)	Lipids	Sphingolipid Metabolism		Sphingolipids [SP]	Phosphosphingolipids [SP03]	Ceramide phosphocholines (sphingomyelins) [SP0301]	SCANS	bsl_inv_barthel	1.49744	0.764964	1.95753	0.0531595	0.836623	4.47022	0.99811	20.0207
LPOS	LPOS-0197.1	SM(d19:1/16:0)	Lipids	Sphingolipid Metabolism	LMSP03010045	Sphingolipids [SP]	Phosphosphingolipids [SP03]	Ceramide phosphocholines (sphingomyelins) [SP0301]	RUNDMC	bsl_inv_barthel	-0.172663	0.214227	-0.805981	0.420692	0.902458	0.841421	0.552916	1.28046
LPOS	LPOS-0197.1	SM(d19:1/16:0)	Lipids	Sphingolipid Metabolism	LMSP03010045	Sphingolipids [SP]	Phosphosphingolipids [SP03]	Ceramide phosphocholines (sphingomyelins) [SP0301]	SCANS	bsl_inv_barthel	-0.106094	0.616348	-0.172133	0.863691	0.981068	0.89934	0.268706	3.01003
LPOS	LPOS-0199.1	Sphingosine-1-phosphate	Lipids	Sphingolipid Metabolism	LMSP01050001	Sphingolipids [SP]	Sphingoid bases [SP01]	Sphingoid base 1-phosphates [SP0105]	RUNDMC	bsl_inv_barthel	-0.584331	0.37641	-1.55238	0.121295	0.687007	0.557478	0.266576	1.16583
LPOS	LPOS-0199.1	Sphingosine-1-phosphate	Lipids	Sphingolipid Metabolism	LMSP01050001	Sphingolipids [SP]	Sphingoid bases [SP01]	Sphingoid base 1-phosphates [SP0105]	SCANS	bsl_inv_barthel	0.74609	0.698875	1.06756	0.288369	0.865229	2.10874	0.535955	8.29693
LPOS	LPOS-0200.1	TG(44:0)	Lipids	Glycerolipid Metabolism		Glycerolipids [GL]	Triradylglycerols [GL03]	Triacylglycerols [GL0301]	RUNDMC	bsl_inv_barthel	0.274937	0.200755	1.36951	0.171543	0.762123	1.31645	0.888213	1.95115
LPOS	LPOS-0200.1	TG(44:0)	Lipids	Glycerolipid Metabolism		Glycerolipids [GL]	Triradylglycerols [GL03]	Triacylglycerols [GL0301]	SCANS	bsl_inv_barthel	-1.13061	0.661215	-1.7099	0.0904823	0.836623	0.322836	0.0883374	1.17983
LPOS	LPOS-0201.1	TG(44:1)	Lipids	Glycerolipid Metabolism		Glycerolipids [GL]	Triradylglycerols [GL03]	Triacylglycerols [GL0301]	RUNDMC	bsl_inv_barthel	0.247038	0.198801	1.24264	0.214666	0.762123	1.28023	0.867091	1.89021
LPOS	LPOS-0201.1	TG(44:1)	Lipids	Glycerolipid Metabolism		Glycerolipids [GL]	Triradylglycerols [GL03]	Triacylglycerols [GL0301]	SCANS	bsl_inv_barthel	-1.04957	0.676388	-1.55173	0.123983	0.836623	0.350087	0.0929871	1.31804
LPOS	LPOS-0202.1	TG(44:2)	Lipids	Glycerolipid Metabolism		Glycerolipids [GL]	Triradylglycerols [GL03]	Triacylglycerols [GL0301]	RUNDMC	bsl_inv_barthel	0.157329	0.199331	0.789287	0.430373	0.902458	1.17038	0.791869	1.72982
LPOS	LPOS-0202.1	TG(44:2)	Lipids	Glycerolipid Metabolism		Glycerolipids [GL]	Triradylglycerols [GL03]	Triacylglycerols [GL0301]	SCANS	bsl_inv_barthel	-0.977855	0.662005	-1.47711	0.142886	0.836623	0.376117	0.102757	1.37668
LPOS	LPOS-0203.1	TG(46:0)	Lipids	Glycerolipid Metabolism		Glycerolipids [GL]	Triradylglycerols [GL03]	Triacylglycerols [GL0301]	RUNDMC	bsl_inv_barthel	0.348633	0.203432	1.71376	0.0872818	0.632469	1.41713	0.951141	2.11142
LPOS	LPOS-0203.1	TG(46:0)	Lipids	Glycerolipid Metabolism		Glycerolipids [GL]	Triradylglycerols [GL03]	Triacylglycerols [GL0301]	SCANS	bsl_inv_barthel	-0.950617	0.636275	-1.49403	0.138413	0.836623	0.386502	0.111056	1.34512
LPOS	LPOS-0204.1	TG(46:1)	Lipids	Glycerolipid Metabolism		Glycerolipids [GL]	Triradylglycerols [GL03]	Triacylglycerols [GL0301]	RUNDMC	bsl_inv_barthel	0.295627	0.200794	1.47229	0.141663	0.732599	1.34397	0.906713	1.99209
LPOS	LPOS-0204.1	TG(46:1)	Lipids	Glycerolipid Metabolism		Glycerolipids [GL]	Triradylglycerols [GL03]	Triacylglycerols [GL0301]	SCANS	bsl_inv_barthel	-0.650017	0.680997	-0.954507	0.3422	0.890261	0.522037	0.137412	1.98325
LPOS	LPOS-0205.1	TG(46:2)	Lipids	Glycerolipid Metabolism		Glycerolipids [GL]	Triradylglycerols [GL03]	Triacylglycerols [GL0301]	RUNDMC	bsl_inv_barthel	0.25195	0.200297	1.25788	0.209107	0.762123	1.28653	0.868808	1.9051
LPOS	LPOS-0205.1	TG(46:2)	Lipids	Glycerolipid Metabolism		Glycerolipids [GL]	Triradylglycerols [GL03]	Triacylglycerols [GL0301]	SCANS	bsl_inv_barthel	-0.574664	0.673684	-0.853016	0.395752	0.890261	0.562894	0.150306	2.10804
LPOS	LPOS-0206.1	TG(48:0)	Lipids	Glycerolipid Metabolism		Glycerolipids [GL]	Triradylglycerols [GL03]	Triacylglycerols [GL0301]	RUNDMC	bsl_inv_barthel	0.416102	0.203435	2.04538	0.0414153	0.601651	1.51604	1.01752	2.2588
LPOS	LPOS-0206.1	TG(48:0)	Lipids	Glycerolipid Metabolism		Glycerolipids [GL]	Triradylglycerols [GL03]	Triacylglycerols [GL0301]	SCANS	bsl_inv_barthel	-0.664138	0.627511	-1.05837	0.292516	0.866822	0.514717	0.15046	1.76083
LPOS	LPOS-0207.1	TG(48:1)	Lipids	Glycerolipid Metabolism		Glycerolipids [GL]	Triradylglycerols [GL03]	Triacylglycerols [GL0301]	RUNDMC	bsl_inv_barthel	0.371419	0.201542	1.84289	0.0660224	0.632469	1.44979	0.976673	2.15209
LPOS	LPOS-0207.1	TG(48:1)	Lipids	Glycerolipid Metabolism		Glycerolipids [GL]	Triradylglycerols [GL03]	Triacylglycerols [GL0301]	SCANS	bsl_inv_barthel	-0.376402	0.691304	-0.544481	0.58736	0.942592	0.686327	0.177044	2.66061
LPOS	LPOS-0208.1	TG(48:2)	Lipids	Glycerolipid Metabolism		Glycerolipids [GL]	Triradylglycerols [GL03]	Triacylglycerols [GL0301]	RUNDMC	bsl_inv_barthel	0.319744	0.201884	1.5838	0.113963	0.687007	1.37678	0.926863	2.04508
LPOS	LPOS-0208.1	TG(48:2)	Lipids	Glycerolipid Metabolism		Glycerolipids [GL]	Triradylglycerols [GL03]	Triacylglycerols [GL0301]	SCANS	bsl_inv_barthel	-0.155528	0.696513	-0.223295	0.823776	0.977659	0.855963	0.218561	3.35227
LPOS	LPOS-0209.1	TG(48:3)	Lipids	Glycerolipid Metabolism		Glycerolipids [GL]	Triradylglycerols [GL03]	Triacylglycerols [GL0301]	RUNDMC	bsl_inv_barthel	0.262103	0.200585	1.3067	0.192003	0.762123	1.29966	0.87718	1.92562
LPOS	LPOS-0209.1	TG(48:3)	Lipids	Glycerolipid Metabolism		Glycerolipids [GL]	Triradylglycerols [GL03]	Triacylglycerols [GL0301]	SCANS	bsl_inv_barthel	-0.0571131	0.685291	-0.0833414	0.933752	0.981068	0.944487	0.246527	3.61849
LPOS	LPOS-0210.1	TG(48:4)_1	Lipids	Glycerolipid Metabolism		Glycerolipids [GL]	Triradylglycerols [GL03]	Triacylglycerols [GL0301]	RUNDMC	bsl_inv_barthel	0.181113	0.200196	0.904678	0.366135	0.854126	1.19855	0.809555	1.77446
LPOS	LPOS-0210.1	TG(48:4)_1	Lipids	Glycerolipid Metabolism		Glycerolipids [GL]	Triradylglycerols [GL03]	Triacylglycerols [GL0301]	SCANS	bsl_inv_barthel	-0.223111	0.64127	-0.34792	0.728654	0.969573	0.800026	0.227638	2.81167
LPOS	LPOS-0213.1	TG(50:1)	Lipids	Glycerolipid Metabolism		Glycerolipids [GL]	Triradylglycerols [GL03]	Triacylglycerols [GL0301]	RUNDMC	bsl_inv_barthel	0.430531	0.204954	2.10062	0.0362468	0.601651	1.53807	1.02924	2.29847
LPOS	LPOS-0213.1	TG(50:1)	Lipids	Glycerolipid Metabolism		Glycerolipids [GL]	Triradylglycerols [GL03]	Triacylglycerols [GL0301]	SCANS	bsl_inv_barthel	-0.147947	0.670743	-0.220571	0.82589	0.977659	0.862477	0.231632	3.21141
LPOS	LPOS-0214.1	TG(50:2)	Lipids	Glycerolipid Metabolism		Glycerolipids [GL]	Triradylglycerols [GL03]	Triacylglycerols [GL0301]	RUNDMC	bsl_inv_barthel	0.40728	0.204032	1.99616	0.0465366	0.601651	1.50272	1.00741	2.24158
LPOS	LPOS-0214.1	TG(50:2)	Lipids	Glycerolipid Metabolism		Glycerolipids [GL]	Triradylglycerols [GL03]	Triacylglycerols [GL0301]	SCANS	bsl_inv_barthel	0.30873	0.670349	0.46055	0.646152	0.948857	1.36169	0.365988	5.06632
LPOS	LPOS-0215.1	TG(50:3)	Lipids	Glycerolipid Metabolism		Glycerolipids [GL]	Triradylglycerols [GL03]	Triacylglycerols [GL0301]	RUNDMC	bsl_inv_barthel	0.341231	0.201824	1.69074	0.0916	0.632469	1.40668	0.947107	2.08925
LPOS	LPOS-0215.1	TG(50:3)	Lipids	Glycerolipid Metabolism		Glycerolipids [GL]	Triradylglycerols [GL03]	Triacylglycerols [GL0301]	SCANS	bsl_inv_barthel	0.586942	0.718116	0.817337	0.415739	0.890261	1.79848	0.440183	7.34815
LPOS	LPOS-0216.1	TG(50:4)	Lipids	Glycerolipid Metabolism		Glycerolipids [GL]	Triradylglycerols [GL03]	Triacylglycerols [GL0301]	RUNDMC	bsl_inv_barthel	0.262829	0.196245	1.33929	0.181172	0.762123	1.3006	0.885316	1.9107
LPOS	LPOS-0216.1	TG(50:4)	Lipids	Glycerolipid Metabolism		Glycerolipids [GL]	Triradylglycerols [GL03]	Triacylglycerols [GL0301]	SCANS	bsl_inv_barthel	0.523574	0.756915	0.691721	0.490765	0.911062	1.68805	0.3829	7.44192
LPOS	LPOS-0217.1	TG(52:1)	Lipids	Glycerolipid Metabolism		Glycerolipids [GL]	Triradylglycerols [GL03]	Triacylglycerols [GL0301]	RUNDMC	bsl_inv_barthel	0.395033	0.204413	1.93252	0.0539413	0.610211	1.48443	0.994398	2.21595
LPOS	LPOS-0217.1	TG(52:1)	Lipids	Glycerolipid Metabolism		Glycerolipids [GL]	Triradylglycerols [GL03]	Triacylglycerols [GL0301]	SCANS	bsl_inv_barthel	-0.367905	0.717535	-0.512735	0.609302	0.942592	0.692183	0.169607	2.82487
LPOS	LPOS-0218.1	TG(52:2)	Lipids	Glycerolipid Metabolism		Glycerolipids [GL]	Triradylglycerols [GL03]	Triacylglycerols [GL0301]	RUNDMC	bsl_inv_barthel	0.389212	0.206375	1.88595	0.0599652	0.620211	1.47582	0.984833	2.21158
LPOS	LPOS-0218.1	TG(52:2)	Lipids	Glycerolipid Metabolism		Glycerolipids [GL]	Triradylglycerols [GL03]	Triacylglycerols [GL0301]	SCANS	bsl_inv_barthel	0.466065	0.663574	0.702356	0.484139	0.911062	1.59371	0.434074	5.85133
LPOS	LPOS-0219.1	TG(52:3)	Lipids	Glycerolipid Metabolism		Glycerolipids [GL]	Triradylglycerols [GL03]	Triacylglycerols [GL0301]	RUNDMC	bsl_inv_barthel	0.363907	0.204723	1.77756	0.0761718	0.632469	1.43894	0.963339	2.14934
LPOS	LPOS-0219.1	TG(52:3)	Lipids	Glycerolipid Metabolism		Glycerolipids [GL]	Triradylglycerols [GL03]	Triacylglycerols [GL0301]	SCANS	bsl_inv_barthel	0.735012	0.697789	1.05334	0.294801	0.866822	2.08551	0.531179	8.18808
LPOS	LPOS-0220.1	TG(52:4)_1	Lipids	Glycerolipid Metabolism		Glycerolipids [GL]	Triradylglycerols [GL03]	Triacylglycerols [GL0301]	RUNDMC	bsl_inv_barthel	0.250207	0.201906	1.23922	0.215928	0.762123	1.28429	0.864565	1.90779
LPOS	LPOS-0220.1	TG(52:4)_1	Lipids	Glycerolipid Metabolism		Glycerolipids [GL]	Triradylglycerols [GL03]	Triacylglycerols [GL0301]	SCANS	bsl_inv_barthel	0.668638	0.700348	0.954722	0.342092	0.890261	1.95158	0.494581	7.70077
LPOS	LPOS-0223.1	TG(54:1)	Lipids	Glycerolipid Metabolism		Glycerolipids [GL]	Triradylglycerols [GL03]	Triacylglycerols [GL0301]	RUNDMC	bsl_inv_barthel	0.371215	0.2062	1.80027	0.0725076	0.632469	1.44949	0.9676	2.17139
LPOS	LPOS-0223.1	TG(54:1)	Lipids	Glycerolipid Metabolism		Glycerolipids [GL]	Triradylglycerols [GL03]	Triacylglycerols [GL0301]	SCANS	bsl_inv_barthel	-0.32869	0.69586	-0.472351	0.637737	0.948857	0.719866	0.184045	2.81566
LPOS	LPOS-0224.1	TG(54:2)	Lipids	Glycerolipid Metabolism		Glycerolipids [GL]	Triradylglycerols [GL03]	Triacylglycerols [GL0301]	RUNDMC	bsl_inv_barthel	0.415407	0.201366	2.06295	0.0397074	0.601651	1.51499	1.02095	2.2481
LPOS	LPOS-0224.1	TG(54:2)	Lipids	Glycerolipid Metabolism		Glycerolipids [GL]	Triradylglycerols [GL03]	Triacylglycerols [GL0301]	SCANS	bsl_inv_barthel	0.321322	0.728888	0.440838	0.660311	0.948857	1.37895	0.33045	5.75428
LPOS	LPOS-0225.1	TG(54:3)	Lipids	Glycerolipid Metabolism		Glycerolipids [GL]	Triradylglycerols [GL03]	Triacylglycerols [GL0301]	RUNDMC	bsl_inv_barthel	0.338464	0.200805	1.68554	0.0925991	0.632469	1.40279	0.946378	2.07932
LPOS	LPOS-0225.1	TG(54:3)	Lipids	Glycerolipid Metabolism		Glycerolipids [GL]	Triradylglycerols [GL03]	Triacylglycerols [GL0301]	SCANS	bsl_inv_barthel	1.03947	0.659851	1.57532	0.118439	0.836623	2.82773	0.775821	10.3066
LPOS	LPOS-0226.1	TG(54:4)	Lipids	Glycerolipid Metabolism		Glycerolipids [GL]	Triradylglycerols [GL03]	Triacylglycerols [GL0301]	RUNDMC	bsl_inv_barthel	0.244778	0.201396	1.2154	0.224868	0.762123	1.27734	0.860744	1.89556
LPOS	LPOS-0226.1	TG(54:4)	Lipids	Glycerolipid Metabolism		Glycerolipids [GL]	Triradylglycerols [GL03]	Triacylglycerols [GL0301]	SCANS	bsl_inv_barthel	1.02356	0.642928	1.59203	0.114633	0.836623	2.78308	0.789322	9.81288
LPOS	LPOS-0227.1	TG(54:6)_1	Lipids	Glycerolipid Metabolism		Glycerolipids [GL]	Triradylglycerols [GL03]	Triacylglycerols [GL0301]	RUNDMC	bsl_inv_barthel	0.0600602	0.198633	0.302368	0.762515	0.983529	1.0619	0.719456	1.56734
LPOS	LPOS-0227.1	TG(54:6)_1	Lipids	Glycerolipid Metabolism		Glycerolipids [GL]	Triradylglycerols [GL03]	Triacylglycerols [GL0301]	SCANS	bsl_inv_barthel	0.645452	0.65173	0.990367	0.324459	0.890261	1.90685	0.53156	6.84037
LPOS	LPOS-0228.1	TG(54:6)_2	Lipids	Glycerolipid Metabolism		Glycerolipids [GL]	Triradylglycerols [GL03]	Triacylglycerols [GL0301]	RUNDMC	bsl_inv_barthel	0.203021	0.193208	1.05079	0.293936	0.782389	1.2251	0.838897	1.78909
LPOS	LPOS-0228.1	TG(54:6)_2	Lipids	Glycerolipid Metabolism		Glycerolipids [GL]	Triradylglycerols [GL03]	Triacylglycerols [GL0301]	SCANS	bsl_inv_barthel	-0.0445812	0.719272	-0.061981	0.950706	0.981068	0.956398	0.233551	3.91648
BI-LISA	H1A1	HDL-1_Apo-A1							RUNDMC	bsl_inv_cog_ef	-0.0685235	0.0447907	-1.52986	0.127205	0.410239	0.933772	0.855291	1.01945			mg/dL
BI-LISA	H1A1	HDL-1_Apo-A1							SCANS	bsl_inv_cog_ef	0.0364047	0.147675	0.246519	0.805786	0.917278	1.03708	0.776438	1.3852			mg/dL
BI-LISA	H1A2	HDL-1_Apo-A2							RUNDMC	bsl_inv_cog_ef	-0.0455464	0.0447135	-1.01863	0.309278	0.604547	0.955475	0.875303	1.04299			mg/dL
BI-LISA	H1A2	HDL-1_Apo-A2							SCANS	bsl_inv_cog_ef	-0.116236	0.12891	-0.901681	0.369393	0.664315	0.890265	0.691494	1.14617			mg/dL
BI-LISA	H1CH	HDL-1_Cholesterol							RUNDMC	bsl_inv_cog_ef	-0.0862365	0.0448513	-1.92272	0.0555516	0.307875	0.917377	0.840175	1.00167			mg/dL
BI-LISA	H1CH	HDL-1_Cholesterol							SCANS	bsl_inv_cog_ef	0.0420355	0.137253	0.306263	0.760041	0.904504	1.04293	0.796937	1.36486			mg/dL
BI-LISA	H1FC	HDL-1_Free Cholesterol							RUNDMC	bsl_inv_cog_ef	-0.0913447	0.0469121	-1.94715	0.0525386	0.307875	0.912703	0.832525	1.0006			mg/dL
BI-LISA	H1FC	HDL-1_Free Cholesterol							SCANS	bsl_inv_cog_ef	-0.128563	0.120265	-1.06899	0.287647	0.602312	0.879358	0.694695	1.11311			mg/dL
BI-LISA	H1PL	HDL-1_Phospholipids							RUNDMC	bsl_inv_cog_ef	-0.0675663	0.0442645	-1.52642	0.128058	0.410239	0.934666	0.856994	1.01938			mg/dL
BI-LISA	H1PL	HDL-1_Phospholipids							SCANS	bsl_inv_cog_ef	0.00355148	0.141862	0.0250347	0.980077	0.990943	1.00356	0.759953	1.32525			mg/dL
BI-LISA	H1TG	HDL-1_Triglycerides							RUNDMC	bsl_inv_cog_ef	-0.0417831	0.0449607	-0.929325	0.353539	0.646369	0.959078	0.878178	1.04743			mg/dL
BI-LISA	H1TG	HDL-1_Triglycerides							SCANS	bsl_inv_cog_ef	0.313427	0.117533	2.66671	0.00893491	0.174416	1.36811	1.08661	1.72253			mg/dL
BI-LISA	H2A1	HDL-2_Apo-A1							RUNDMC	bsl_inv_cog_ef	-0.0889106	0.0474609	-1.87334	0.0620854	0.307875	0.914927	0.833656	1.00412			mg/dL
BI-LISA	H2A1	HDL-2_Apo-A1							SCANS	bsl_inv_cog_ef	-0.225233	0.124886	-1.80351	0.0743194	0.323388	0.79833	0.624997	1.01974			mg/dL
BI-LISA	H2A2	HDL-2_Apo-A2							RUNDMC	bsl_inv_cog_ef	0.00446658	0.0444377	0.100513	0.92001	0.97689	1.00448	0.920691	1.09589			mg/dL
BI-LISA	H2A2	HDL-2_Apo-A2							SCANS	bsl_inv_cog_ef	-0.145329	0.132854	-1.0939	0.276627	0.599634	0.864738	0.666496	1.12195			mg/dL
BI-LISA	H2CH	HDL-2_Cholesterol							RUNDMC	bsl_inv_cog_ef	-0.0497623	0.0492483	-1.01044	0.313177	0.604547	0.951456	0.863908	1.04787			mg/dL
BI-LISA	H2CH	HDL-2_Cholesterol							SCANS	bsl_inv_cog_ef	-0.125012	0.138107	-0.905184	0.367544	0.664315	0.882486	0.673208	1.15682			mg/dL
BI-LISA	H2FC	HDL-2_Free Cholesterol							RUNDMC	bsl_inv_cog_ef	-0.0371245	0.0473677	-0.783752	0.433863	0.710671	0.963556	0.878126	1.0573			mg/dL
BI-LISA	H2FC	HDL-2_Free Cholesterol							SCANS	bsl_inv_cog_ef	-0.250056	0.121914	-2.05109	0.0428729	0.266322	0.778757	0.613235	0.988956			mg/dL
BI-LISA	H2PL	HDL-2_Phospholipids							RUNDMC	bsl_inv_cog_ef	-0.0390052	0.0475807	-0.81977	0.41306	0.69144	0.961746	0.87611	1.05575			mg/dL
BI-LISA	H2PL	HDL-2_Phospholipids							SCANS	bsl_inv_cog_ef	-0.124128	0.128115	-0.968882	0.334942	0.660061	0.883266	0.687128	1.13539			mg/dL
BI-LISA	H2TG	HDL-2_Triglycerides							RUNDMC	bsl_inv_cog_ef	0.0165116	0.0440502	0.374836	0.708073	0.882647	1.01665	0.932555	1.10833			mg/dL
BI-LISA	H2TG	HDL-2_Triglycerides							SCANS	bsl_inv_cog_ef	0.249131	0.13186	1.88936	0.0617403	0.302027	1.28291	0.990729	1.66126			mg/dL
BI-LISA	H3A1	HDL-3_Apo-A1							RUNDMC	bsl_inv_cog_ef	-0.0462041	0.0482092	-0.958408	0.338702	0.62877	0.954847	0.868755	1.04947			mg/dL
BI-LISA	H3A1	HDL-3_Apo-A1							SCANS	bsl_inv_cog_ef	-0.233319	0.102223	-2.28244	0.0245811	0.228163	0.791901	0.648122	0.967576			mg/dL
BI-LISA	H3A2	HDL-3_Apo-A2							RUNDMC	bsl_inv_cog_ef	0.017299	0.0458995	0.376889	0.706548	0.882647	1.01745	0.929913	1.11323			mg/dL
BI-LISA	H3A2	HDL-3_Apo-A2							SCANS	bsl_inv_cog_ef	-0.296771	0.132008	-2.24813	0.0267632	0.23107	0.743214	0.573781	0.962679			mg/dL
BI-LISA	H3CH	HDL-3_Cholesterol							RUNDMC	bsl_inv_cog_ef	-0.0653375	0.0516631	-1.26468	0.207059	0.543949	0.936751	0.846541	1.03658			mg/dL
BI-LISA	H3CH	HDL-3_Cholesterol							SCANS	bsl_inv_cog_ef	-0.271007	0.110069	-2.46217	0.0155205	0.179136	0.762611	0.614626	0.946227			mg/dL
BI-LISA	H3FC	HDL-3_Free Cholesterol							RUNDMC	bsl_inv_cog_ef	-0.0541171	0.0491389	-1.10131	0.271729	0.56859	0.947321	0.860338	1.0431			mg/dL
BI-LISA	H3FC	HDL-3_Free Cholesterol							SCANS	bsl_inv_cog_ef	-0.203147	0.118684	-1.71167	0.090058	0.341993	0.816158	0.646769	1.02991			mg/dL
BI-LISA	H3PL	HDL-3_Phospholipids							RUNDMC	bsl_inv_cog_ef	-0.0208234	0.0463568	-0.449197	0.653644	0.854221	0.979392	0.894328	1.07255			mg/dL
BI-LISA	H3PL	HDL-3_Phospholipids							SCANS	bsl_inv_cog_ef	-0.22576	0.114521	-1.97134	0.0514489	0.277186	0.797909	0.637486	0.998703			mg/dL
BI-LISA	H3TG	HDL-3_Triglycerides							RUNDMC	bsl_inv_cog_ef	0.0160997	0.0437408	0.36807	0.713105	0.882647	1.01623	0.932737	1.1072			mg/dL
BI-LISA	H3TG	HDL-3_Triglycerides							SCANS	bsl_inv_cog_ef	0.155581	0.138775	1.12111	0.264927	0.584779	1.16834	0.890104	1.53354			mg/dL
BI-LISA	H4A1	HDL-4_Apo-A1							RUNDMC	bsl_inv_cog_ef	-0.0149035	0.052618	-0.28324	0.777207	0.91347	0.985207	0.888665	1.09224			mg/dL
BI-LISA	H4A1	HDL-4_Apo-A1							SCANS	bsl_inv_cog_ef	-0.22091	0.101865	-2.16865	0.0324805	0.253068	0.801789	0.656675	0.97897			mg/dL
BI-LISA	H4A2	HDL-4_Apo-A2							RUNDMC	bsl_inv_cog_ef	0.00349423	0.0532331	0.0656401	0.947712	0.991537	1.0035	0.904075	1.11386			mg/dL
BI-LISA	H4A2	HDL-4_Apo-A2							SCANS	bsl_inv_cog_ef	-0.191015	0.0912042	-2.09437	0.0387551	0.262665	0.82612	0.690889	0.98782			mg/dL
BI-LISA	H4CH	HDL-4_Cholesterol							RUNDMC	bsl_inv_cog_ef	-0.0177924	0.0505335	-0.352091	0.725041	0.889711	0.982365	0.889729	1.08465			mg/dL
BI-LISA	H4CH	HDL-4_Cholesterol							SCANS	bsl_inv_cog_ef	-0.263504	0.105012	-2.50928	0.0137036	0.174416	0.768355	0.625423	0.943951			mg/dL
BI-LISA	H4FC	HDL-4_Free Cholesterol							RUNDMC	bsl_inv_cog_ef	-0.0177174	0.0483658	-0.366321	0.714408	0.882647	0.982439	0.893584	1.08013			mg/dL
BI-LISA	H4FC	HDL-4_Free Cholesterol							SCANS	bsl_inv_cog_ef	-0.229269	0.116159	-1.97375	0.0511693	0.277186	0.795115	0.633218	0.998404			mg/dL
BI-LISA	H4PL	HDL-4_Phospholipids							RUNDMC	bsl_inv_cog_ef	-0.0235492	0.0514652	-0.457576	0.64762	0.849415	0.976726	0.883008	1.08039			mg/dL
BI-LISA	H4PL	HDL-4_Phospholipids							SCANS	bsl_inv_cog_ef	-0.243566	0.0923639	-2.63703	0.0096985	0.174416	0.783828	0.654032	0.939382			mg/dL
BI-LISA	H4TG	HDL-4_Triglycerides							RUNDMC	bsl_inv_cog_ef	0.0108479	0.0554913	0.195488	0.845156	0.948359	1.01091	0.906726	1.12706			mg/dL
BI-LISA	H4TG	HDL-4_Triglycerides							SCANS	bsl_inv_cog_ef	-0.0220778	0.0944405	-0.233774	0.815638	0.925583	0.978164	0.812872	1.17707			mg/dL
BI-LISA	HDA1	HDL_Apo-A1							RUNDMC	bsl_inv_cog_ef	-0.0547791	0.0478855	-1.14396	0.253638	0.56859	0.946694	0.861884	1.03985			mg/dL
BI-LISA	HDA1	HDL_Apo-A1							SCANS	bsl_inv_cog_ef	-0.178194	0.127537	-1.39719	0.165449	0.460711	0.83678	0.651702	1.07442			mg/dL
BI-LISA	HDA2	HDL_Apo-A2							RUNDMC	bsl_inv_cog_ef	0.00671841	0.0565316	0.118843	0.905486	0.971414	1.00674	0.90115	1.1247			mg/dL
BI-LISA	HDA2	HDL_Apo-A2							SCANS	bsl_inv_cog_ef	-0.439823	0.180807	-2.43255	0.0167697	0.183958	0.644151	0.451941	0.918107			mg/dL
BI-LISA	HDCH	HDL_Cholesterol							RUNDMC	bsl_inv_cog_ef	-0.0750343	0.0474818	-1.58027	0.115198	0.397158	0.927712	0.84527	1.01819			mg/dL
BI-LISA	HDCH	HDL_Cholesterol							SCANS	bsl_inv_cog_ef	-0.170208	0.134518	-1.26531	0.208699	0.532036	0.843489	0.648	1.09795			mg/dL
BI-LISA	HDFC	HDL_Free Cholesterol							RUNDMC	bsl_inv_cog_ef	-0.124448	0.0489843	-2.54057	0.0116193	0.19119	0.882984	0.802152	0.971962			mg/dL
BI-LISA	HDFC	HDL_Free Cholesterol							SCANS	bsl_inv_cog_ef	-0.206909	0.108067	-1.91464	0.0583964	0.301993	0.813094	0.657889	1.00491			mg/dL
BI-LISA	HDPL	HDL_Phospholipids							RUNDMC	bsl_inv_cog_ef	-0.0803812	0.0488964	-1.64391	0.101342	0.378204	0.922765	0.838435	1.01558			mg/dL
BI-LISA	HDPL	HDL_Phospholipids							SCANS	bsl_inv_cog_ef	-0.165992	0.116331	-1.42689	0.156727	0.443243	0.847053	0.674353	1.06398			mg/dL
BI-LISA	HDTG	HDL_Triglycerides							RUNDMC	bsl_inv_cog_ef	-0.0106619	0.0445954	-0.23908	0.811223	0.930778	0.989395	0.906586	1.07977			mg/dL
BI-LISA	HDTG	HDL_Triglycerides							SCANS	bsl_inv_cog_ef	0.215272	0.122084	1.7633	0.080904	0.332222	1.2402	0.976272	1.57548			mg/dL
BI-LISA	IDAB	IDL_Apo-B							RUNDMC	bsl_inv_cog_ef	0.0534367	0.048113	1.11065	0.267692	0.56859	1.05489	0.959959	1.15921			mg/dL
BI-LISA	IDAB	IDL_Apo-B							SCANS	bsl_inv_cog_ef	0.104326	0.0988569	1.05532	0.293822	0.607792	1.10996	0.914449	1.34728			mg/dL
BI-LISA	IDCH	IDL_Cholesterol							RUNDMC	bsl_inv_cog_ef	0.0703019	0.0548729	1.28118	0.201215	0.539554	1.07283	0.963436	1.19465			mg/dL
BI-LISA	IDCH	IDL_Cholesterol							SCANS	bsl_inv_cog_ef	0.0907155	0.0855222	1.06072	0.29137	0.606184	1.09496	0.925975	1.29478			mg/dL
BI-LISA	IDFC	IDL_Free Cholesterol							RUNDMC	bsl_inv_cog_ef	0.0660932	0.0510208	1.29542	0.196267	0.5342	1.06833	0.966661	1.18068			mg/dL
BI-LISA	IDFC	IDL_Free Cholesterol							SCANS	bsl_inv_cog_ef	0.103956	0.097197	1.06954	0.287402	0.602312	1.10955	0.91709	1.3424			mg/dL
BI-LISA	IDPL	IDL_Phospholipids							RUNDMC	bsl_inv_cog_ef	0.0555716	0.0534947	1.03883	0.299802	0.593051	1.05714	0.951917	1.17401			mg/dL
BI-LISA	IDPL	IDL_Phospholipids							SCANS	bsl_inv_cog_ef	0.0648878	0.102523	0.632911	0.528236	0.783695	1.06704	0.872793	1.30452			mg/dL
BI-LISA	IDTG	IDL_Triglycerides							RUNDMC	bsl_inv_cog_ef	0.0621425	0.0514617	1.20755	0.228263	0.565681	1.06411	0.962018	1.17705			mg/dL
BI-LISA	IDTG	IDL_Triglycerides							SCANS	bsl_inv_cog_ef	0.00874601	0.107181	0.0816005	0.935128	0.972304	1.00878	0.817644	1.24461			mg/dL
BI-LISA	L1AB	LDL-1_Apo-B							RUNDMC	bsl_inv_cog_ef	-0.0609144	0.0522375	-1.1661	0.244586	0.56859	0.940904	0.849336	1.04234			mg/dL
BI-LISA	L1AB	LDL-1_Apo-B							SCANS	bsl_inv_cog_ef	0.276623	0.119999	2.3052	0.0232213	0.226098	1.31867	1.04229	1.66833			mg/dL
BI-LISA	L1CH	LDL-1_Cholesterol							RUNDMC	bsl_inv_cog_ef	-0.0497096	0.0542524	-0.916265	0.360333	0.648959	0.951506	0.855521	1.05826			mg/dL
BI-LISA	L1CH	LDL-1_Cholesterol							SCANS	bsl_inv_cog_ef	0.236909	0.119714	1.97896	0.0505707	0.277186	1.26733	1.00227	1.60247			mg/dL
BI-LISA	L1FC	LDL-1_Free Cholesterol							RUNDMC	bsl_inv_cog_ef	-0.0412739	0.053008	-0.778636	0.436866	0.712367	0.959566	0.864876	1.06462			mg/dL
BI-LISA	L1FC	LDL-1_Free Cholesterol							SCANS	bsl_inv_cog_ef	0.21728	0.125129	1.73645	0.0855639	0.336675	1.24269	0.972415	1.58809			mg/dL
BI-LISA	L1PL	LDL-1_Phospholipids							RUNDMC	bsl_inv_cog_ef	-0.0654352	0.0524386	-1.24785	0.213153	0.551153	0.93666	0.845172	1.03805			mg/dL
BI-LISA	L1PL	LDL-1_Phospholipids							SCANS	bsl_inv_cog_ef	0.262462	0.130148	2.01664	0.0464137	0.277186	1.30013	1.0074	1.67792			mg/dL
BI-LISA	L1TG	LDL-1_Triglycerides							RUNDMC	bsl_inv_cog_ef	-0.0364443	0.0490409	-0.74314	0.458033	0.736925	0.964212	0.875847	1.06149			mg/dL
BI-LISA	L1TG	LDL-1_Triglycerides							SCANS	bsl_inv_cog_ef	0.195987	0.100017	1.95954	0.0528338	0.277186	1.21651	0.999954	1.47997			mg/dL
BI-LISA	L2AB	LDL-2_Apo-B							RUNDMC	bsl_inv_cog_ef	-0.0691667	0.0569963	-1.21353	0.225973	0.565681	0.933171	0.834536	1.04346			mg/dL
BI-LISA	L2AB	LDL-2_Apo-B							SCANS	bsl_inv_cog_ef	0.0591054	0.0958798	0.616453	0.538997	0.796395	1.06089	0.879133	1.28022			mg/dL
BI-LISA	L2CH	LDL-2_Cholesterol							RUNDMC	bsl_inv_cog_ef	-0.0691605	0.0586955	-1.17829	0.239702	0.56859	0.933177	0.831766	1.04695			mg/dL
BI-LISA	L2CH	LDL-2_Cholesterol							SCANS	bsl_inv_cog_ef	0.0131978	0.0901698	0.146366	0.883927	0.943898	1.01329	0.849137	1.20917			mg/dL
BI-LISA	L2FC	LDL-2_Free Cholesterol							RUNDMC	bsl_inv_cog_ef	-0.0662641	0.0513528	-1.29037	0.19801	0.534921	0.935884	0.846271	1.03499			mg/dL
BI-LISA	L2FC	LDL-2_Free Cholesterol							SCANS	bsl_inv_cog_ef	0.0387495	0.127644	0.303575	0.762082	0.904504	1.03951	0.809424	1.335			mg/dL
BI-LISA	L2PL	LDL-2_Phospholipids							RUNDMC	bsl_inv_cog_ef	-0.0627967	0.0549342	-1.14313	0.253984	0.56859	0.939134	0.84327	1.0459			mg/dL
BI-LISA	L2PL	LDL-2_Phospholipids							SCANS	bsl_inv_cog_ef	0.0373219	0.100528	0.37126	0.711229	0.87872	1.03803	0.852389	1.26409			mg/dL
BI-LISA	L2TG	LDL-2_Triglycerides							RUNDMC	bsl_inv_cog_ef	-0.036792	0.045203	-0.813929	0.416392	0.69144	0.963877	0.882153	1.05317			mg/dL
BI-LISA	L2TG	LDL-2_Triglycerides							SCANS	bsl_inv_cog_ef	0.340138	0.115763	2.93822	0.00409855	0.174416	1.40514	1.1199	1.76303			mg/dL
BI-LISA	L3AB	LDL-3_Apo-B							RUNDMC	bsl_inv_cog_ef	-0.0101306	0.0530895	-0.19082	0.848808	0.948359	0.989921	0.892092	1.09848			mg/dL
BI-LISA	L3AB	LDL-3_Apo-B							SCANS	bsl_inv_cog_ef	-0.0333128	0.105035	-0.317159	0.751784	0.904504	0.967236	0.787272	1.18834			mg/dL
BI-LISA	L3CH	LDL-3_Cholesterol							RUNDMC	bsl_inv_cog_ef	-0.0203639	0.056691	-0.359208	0.719716	0.886181	0.979842	0.876798	1.095			mg/dL
BI-LISA	L3CH	LDL-3_Cholesterol							SCANS	bsl_inv_cog_ef	-0.122088	0.0971575	-1.25659	0.211828	0.536236	0.885071	0.731604	1.07073			mg/dL
BI-LISA	L3FC	LDL-3_Free Cholesterol							RUNDMC	bsl_inv_cog_ef	-0.041332	0.0491981	-0.840114	0.401577	0.687874	0.95951	0.871307	1.05664			mg/dL
BI-LISA	L3FC	LDL-3_Free Cholesterol							SCANS	bsl_inv_cog_ef	-0.0509004	0.123918	-0.410758	0.682129	0.863983	0.950373	0.74544	1.21165			mg/dL
BI-LISA	L3PL	LDL-3_Phospholipids							RUNDMC	bsl_inv_cog_ef	-0.0141904	0.0529587	-0.267951	0.788939	0.918007	0.98591	0.888705	1.09375			mg/dL
BI-LISA	L3PL	LDL-3_Phospholipids							SCANS	bsl_inv_cog_ef	-0.0705885	0.106622	-0.662044	0.509466	0.776335	0.931845	0.75611	1.14842			mg/dL
BI-LISA	L3TG	LDL-3_Triglycerides							RUNDMC	bsl_inv_cog_ef	-0.10208	0.04464	-2.28675	0.0229735	0.225033	0.902957	0.827311	0.98552			mg/dL
BI-LISA	L3TG	LDL-3_Triglycerides							SCANS	bsl_inv_cog_ef	0.0270295	0.118251	0.228578	0.819664	0.927245	1.0274	0.814857	1.29538			mg/dL
BI-LISA	L4AB	LDL-4_Apo-B							RUNDMC	bsl_inv_cog_ef	0.0122002	0.0572343	0.213162	0.831359	0.943424	1.01227	0.904856	1.13245			mg/dL
BI-LISA	L4AB	LDL-4_Apo-B							SCANS	bsl_inv_cog_ef	-0.145086	0.0911792	-1.59122	0.114717	0.370781	0.864948	0.723397	1.0342			mg/dL
BI-LISA	L4CH	LDL-4_Cholesterol							RUNDMC	bsl_inv_cog_ef	0.00199642	0.0598419	0.0333616	0.973411	0.992582	1.002	0.891104	1.12669			mg/dL
BI-LISA	L4CH	LDL-4_Cholesterol							SCANS	bsl_inv_cog_ef	-0.17999	0.0945705	-1.90324	0.0598855	0.302027	0.835278	0.693955	1.00538			mg/dL
BI-LISA	L4FC	LDL-4_Free Cholesterol							RUNDMC	bsl_inv_cog_ef	-0.0161138	0.0500922	-0.321683	0.747938	0.902512	0.984015	0.891995	1.08553			mg/dL
BI-LISA	L4FC	LDL-4_Free Cholesterol							SCANS	bsl_inv_cog_ef	-0.242223	0.109504	-2.212	0.0292426	0.237067	0.784881	0.633274	0.972782			mg/dL
BI-LISA	L4PL	LDL-4_Phospholipids							RUNDMC	bsl_inv_cog_ef	0.00504093	0.0555466	0.0907513	0.927757	0.977876	1.00505	0.901378	1.12065			mg/dL
BI-LISA	L4PL	LDL-4_Phospholipids							SCANS	bsl_inv_cog_ef	-0.197272	0.0947818	-2.08133	0.0399583	0.262998	0.820967	0.681783	0.988566			mg/dL
BI-LISA	L4TG	LDL-4_Triglycerides							RUNDMC	bsl_inv_cog_ef	-0.00162379	0.0434254	-0.0373925	0.970199	0.992582	0.998378	0.916918	1.08707			mg/dL
BI-LISA	L4TG	LDL-4_Triglycerides							SCANS	bsl_inv_cog_ef	0.0455411	0.111043	0.410121	0.682595	0.863983	1.04659	0.841892	1.30107			mg/dL
BI-LISA	L5AB	LDL-5_Apo-B							RUNDMC	bsl_inv_cog_ef	0.0259567	0.0462944	0.560687	0.575469	0.816578	1.0263	0.937273	1.12378			mg/dL
BI-LISA	L5AB	LDL-5_Apo-B							SCANS	bsl_inv_cog_ef	-0.0317706	0.103201	-0.307851	0.758836	0.904504	0.968729	0.791326	1.1859			mg/dL
BI-LISA	L5CH	LDL-5_Cholesterol							RUNDMC	bsl_inv_cog_ef	0.0240989	0.049692	0.484965	0.628089	0.842427	1.02439	0.929324	1.12918			mg/dL
BI-LISA	L5CH	LDL-5_Cholesterol							SCANS	bsl_inv_cog_ef	-0.0818948	0.0922833	-0.887428	0.376978	0.667133	0.921369	0.768919	1.10404			mg/dL
BI-LISA	L5FC	LDL-5_Free Cholesterol							RUNDMC	bsl_inv_cog_ef	-0.00613658	0.0445295	-0.137809	0.890492	0.963102	0.993882	0.910816	1.08452			mg/dL
BI-LISA	L5FC	LDL-5_Free Cholesterol							SCANS	bsl_inv_cog_ef	-0.108768	0.115949	-0.938071	0.350468	0.660061	0.896938	0.714604	1.1258			mg/dL
BI-LISA	L5PL	LDL-5_Phospholipids							RUNDMC	bsl_inv_cog_ef	0.0249045	0.0468752	0.531294	0.595645	0.829322	1.02522	0.935222	1.12387			mg/dL
BI-LISA	L5PL	LDL-5_Phospholipids							SCANS	bsl_inv_cog_ef	-0.0910457	0.0989255	-0.920346	0.359607	0.664315	0.912976	0.75206	1.10832			mg/dL
BI-LISA	L5TG	LDL-5_Triglycerides							RUNDMC	bsl_inv_cog_ef	0.022998	0.0432075	0.532269	0.594971	0.829322	1.02326	0.940176	1.1137			mg/dL
BI-LISA	L5TG	LDL-5_Triglycerides							SCANS	bsl_inv_cog_ef	0.13098	0.136649	0.958509	0.340118	0.660061	1.13994	0.872098	1.49005			mg/dL
BI-LISA	L6AB	LDL-6_Apo-B							RUNDMC	bsl_inv_cog_ef	0.00574584	0.0430534	0.133458	0.893929	0.963102	1.00576	0.924374	1.09432			mg/dL
BI-LISA	L6AB	LDL-6_Apo-B							SCANS	bsl_inv_cog_ef	0.150969	0.133372	1.13194	0.260367	0.578239	1.16296	0.89544	1.51041			mg/dL
BI-LISA	L6CH	LDL-6_Cholesterol							RUNDMC	bsl_inv_cog_ef	0.000687037	0.0462776	0.014846	0.988166	0.992582	1.00069	0.913916	1.0957			mg/dL
BI-LISA	L6CH	LDL-6_Cholesterol							SCANS	bsl_inv_cog_ef	0.145014	0.132094	1.0978	0.274927	0.599634	1.15606	0.892355	1.49768			mg/dL
BI-LISA	L6FC	LDL-6_Free Cholesterol							RUNDMC	bsl_inv_cog_ef	-0.0198246	0.0450259	-0.440294	0.660071	0.859517	0.980371	0.89756	1.07082			mg/dL
BI-LISA	L6FC	LDL-6_Free Cholesterol							SCANS	bsl_inv_cog_ef	0.109374	0.12011	0.910617	0.364687	0.664315	1.11558	0.881578	1.41169			mg/dL
BI-LISA	L6PL	LDL-6_Phospholipids							RUNDMC	bsl_inv_cog_ef	-0.00211549	0.0444639	-0.0475778	0.962087	0.992582	0.997887	0.914603	1.08875			mg/dL
BI-LISA	L6PL	LDL-6_Phospholipids							SCANS	bsl_inv_cog_ef	0.0902795	0.130096	0.693943	0.489327	0.773505	1.09448	0.84814	1.41237			mg/dL
BI-LISA	L6TG	LDL-6_Triglycerides							RUNDMC	bsl_inv_cog_ef	0.00215886	0.0430444	0.0501543	0.960036	0.992582	1.00216	0.92108	1.09038			mg/dL
BI-LISA	L6TG	LDL-6_Triglycerides							SCANS	bsl_inv_cog_ef	0.0607444	0.11786	0.515396	0.607414	0.814385	1.06263	0.843445	1.33877			mg/dL
BI-LISA	LDAB	LDL_Apo-B							RUNDMC	bsl_inv_cog_ef	0.000984879	0.0438927	0.0224383	0.982115	0.992582	1.00099	0.918471	1.09091			mg/dL
BI-LISA	LDAB	LDL_Apo-B							SCANS	bsl_inv_cog_ef	0.0826717	0.129621	0.637797	0.525063	0.782193	1.08619	0.842497	1.40036			mg/dL
BI-LISA	LDCH	LDL_Cholesterol							RUNDMC	bsl_inv_cog_ef	0.00734726	0.0496534	0.147971	0.882475	0.963102	1.00737	0.913956	1.11034			mg/dL
BI-LISA	LDCH	LDL_Cholesterol							SCANS	bsl_inv_cog_ef	0.0116376	0.139626	0.0833483	0.933741	0.972304	1.01171	0.769488	1.33017			mg/dL
BI-LISA	LDFC	LDL_Free Cholesterol							RUNDMC	bsl_inv_cog_ef	-0.000994084	0.0488793	-0.0203375	0.983789	0.992582	0.999006	0.90774	1.09945			mg/dL
BI-LISA	LDFC	LDL_Free Cholesterol							SCANS	bsl_inv_cog_ef	0.025396	0.141761	0.179147	0.858185	0.93123	1.02572	0.776891	1.35425			mg/dL
BI-LISA	LDPL	LDL_Phospholipids							RUNDMC	bsl_inv_cog_ef	0.00482154	0.0439327	0.109748	0.912689	0.974612	1.00483	0.921929	1.09519			mg/dL
BI-LISA	LDPL	LDL_Phospholipids							SCANS	bsl_inv_cog_ef	0.00551553	0.14414	0.0382651	0.969553	0.990943	1.00553	0.758055	1.3338			mg/dL
BI-LISA	LDTG	LDL_Triglycerides							RUNDMC	bsl_inv_cog_ef	-0.00413742	0.0427211	-0.0968473	0.922918	0.97689	0.995871	0.915879	1.08285			mg/dL
BI-LISA	LDTG	LDL_Triglycerides							SCANS	bsl_inv_cog_ef	0.195005	0.119783	1.62799	0.106674	0.357556	1.21532	0.961011	1.53692			mg/dL
BI-LISA	TPA1	Total Plasma_Apo-A1							RUNDMC	bsl_inv_cog_ef	-0.0513559	0.0478747	-1.07272	0.284342	0.581536	0.94994	0.864858	1.04339			mg/dL
BI-LISA	TPA1	Total Plasma_Apo-A1							SCANS	bsl_inv_cog_ef	-0.176165	0.125113	-1.40805	0.162218	0.455216	0.83848	0.656137	1.0715			mg/dL
BI-LISA	TPA2	Total Plasma_Apo-A2							RUNDMC	bsl_inv_cog_ef	0.0208997	0.0478554	0.436727	0.662654	0.859787	1.02112	0.929697	1.12153			mg/dL
BI-LISA	TPA2	Total Plasma_Apo-A2							SCANS	bsl_inv_cog_ef	-0.48119	0.192438	-2.50049	0.0140274	0.174416	0.618048	0.423853	0.901215			mg/dL
BI-LISA	TPAB	Total Plasma_Apo-B							RUNDMC	bsl_inv_cog_ef	0.00417026	0.0487948	0.0854653	0.931954	0.977876	1.00418	0.912591	1.10496			mg/dL
BI-LISA	TPAB	Total Plasma_Apo-B							SCANS	bsl_inv_cog_ef	0.128111	0.119893	1.06855	0.287845	0.602312	1.13668	0.898635	1.43778			mg/dL
BI-LISA	TPCH	Total Plasma_Cholesterol							RUNDMC	bsl_inv_cog_ef	0.00878448	0.0583433	0.150565	0.880429	0.963102	1.00882	0.899813	1.13104			mg/dL
BI-LISA	TPCH	Total Plasma_Cholesterol							SCANS	bsl_inv_cog_ef	-0.00369054	0.177624	-0.0207773	0.983465	0.990943	0.996316	0.703397	1.41122			mg/dL
BI-LISA	TPFC	Total Plasma_Free Cholesterol							RUNDMC	bsl_inv_cog_ef	0.0237465	0.046639	0.509155	0.611053	0.842088	1.02403	0.934573	1.12205			mg/dL
BI-LISA	TPFC	Total Plasma_Free Cholesterol							SCANS	bsl_inv_cog_ef	0.107093	0.190213	0.563013	0.574686	0.805889	1.11304	0.76665	1.61593			mg/dL
BI-LISA	TPTG	Total Plasma_Triglycerides							RUNDMC	bsl_inv_cog_ef	0.0703613	0.0475478	1.4798	0.140075	0.43713	1.0729	0.977426	1.17769			mg/dL
BI-LISA	TPTG	Total Plasma_Triglycerides							SCANS	bsl_inv_cog_ef	0.046067	0.128393	0.358798	0.720503	0.881155	1.04714	0.814173	1.34678			mg/dL
BI-LISA	V1CH	VLDL-1_Cholesterol							RUNDMC	bsl_inv_cog_ef	0.0823526	0.0525201	1.56802	0.11803	0.399318	1.08584	0.979624	1.20357			mg/dL
BI-LISA	V1CH	VLDL-1_Cholesterol							SCANS	bsl_inv_cog_ef	-0.0181767	0.102203	-0.177849	0.859201	0.93123	0.981988	0.803728	1.19978			mg/dL
BI-LISA	V1FC	VLDL-1_Free Cholesterol							RUNDMC	bsl_inv_cog_ef	0.0848822	0.0474325	1.78954	0.0746326	0.331387	1.08859	0.991947	1.19465			mg/dL
BI-LISA	V1FC	VLDL-1_Free Cholesterol							SCANS	bsl_inv_cog_ef	0.0914737	0.142614	0.64141	0.522724	0.782193	1.09579	0.828574	1.44918			mg/dL
BI-LISA	V1PL	VLDL-1_Phospholipids							RUNDMC	bsl_inv_cog_ef	0.091758	0.0513839	1.78574	0.075248	0.331387	1.0961	0.991086	1.21224			mg/dL
BI-LISA	V1PL	VLDL-1_Phospholipids							SCANS	bsl_inv_cog_ef	-0.0306262	0.110008	-0.2784	0.78128	0.910686	0.969838	0.781733	1.20321			mg/dL
BI-LISA	V1TG	VLDL-1_Triglycerides							RUNDMC	bsl_inv_cog_ef	0.0875592	0.0525222	1.66709	0.0966396	0.366615	1.09151	0.984733	1.20986			mg/dL
BI-LISA	V1TG	VLDL-1_Triglycerides							SCANS	bsl_inv_cog_ef	-0.0357564	0.0982014	-0.364113	0.716542	0.879282	0.964875	0.79594	1.16967			mg/dL
BI-LISA	V2CH	VLDL-2_Cholesterol							RUNDMC	bsl_inv_cog_ef	0.0896899	0.0499883	1.79422	0.0738806	0.331387	1.09383	0.991747	1.20643			mg/dL
BI-LISA	V2CH	VLDL-2_Cholesterol							SCANS	bsl_inv_cog_ef	0.107176	0.109639	0.977533	0.330664	0.659147	1.11313	0.897882	1.37998			mg/dL
BI-LISA	V2FC	VLDL-2_Free Cholesterol							RUNDMC	bsl_inv_cog_ef	0.108161	0.0470981	2.29651	0.0224017	0.225033	1.11423	1.01598	1.22198			mg/dL
BI-LISA	V2FC	VLDL-2_Free Cholesterol							SCANS	bsl_inv_cog_ef	0.0907143	0.136803	0.6631	0.508792	0.776335	1.09496	0.837428	1.43168			mg/dL
BI-LISA	V2PL	VLDL-2_Phospholipids							RUNDMC	bsl_inv_cog_ef	0.108664	0.0514128	2.11357	0.0354561	0.268814	1.11479	1.00793	1.23298			mg/dL
BI-LISA	V2PL	VLDL-2_Phospholipids							SCANS	bsl_inv_cog_ef	0.14156	0.114428	1.23711	0.218942	0.546601	1.15207	0.92061	1.44172			mg/dL
BI-LISA	V2TG	VLDL-2_Triglycerides							RUNDMC	bsl_inv_cog_ef	0.111331	0.0560752	1.98538	0.0480991	0.300205	1.11776	1.00142	1.24762			mg/dL
BI-LISA	V2TG	VLDL-2_Triglycerides							SCANS	bsl_inv_cog_ef	0.0928642	0.0988693	0.939262	0.349859	0.660061	1.09731	0.904006	1.33196			mg/dL
BI-LISA	V3CH	VLDL-3_Cholesterol							RUNDMC	bsl_inv_cog_ef	0.116529	0.0512503	2.27372	0.0237569	0.226316	1.12359	1.01621	1.24232			mg/dL
BI-LISA	V3CH	VLDL-3_Cholesterol							SCANS	bsl_inv_cog_ef	0.0677849	0.0965443	0.702112	0.48424	0.773505	1.07014	0.885643	1.29306			mg/dL
BI-LISA	V3FC	VLDL-3_Free Cholesterol							RUNDMC	bsl_inv_cog_ef	0.111905	0.0476662	2.34767	0.0196028	0.225033	1.11841	1.01865	1.22793			mg/dL
BI-LISA	V3FC	VLDL-3_Free Cholesterol							SCANS	bsl_inv_cog_ef	0.101207	0.119054	0.850097	0.397302	0.684873	1.10651	0.87622	1.39731			mg/dL
BI-LISA	V3PL	VLDL-3_Phospholipids							RUNDMC	bsl_inv_cog_ef	0.123885	0.050108	2.47235	0.0140302	0.214642	1.13189	1.02601	1.24869			mg/dL
BI-LISA	V3PL	VLDL-3_Phospholipids							SCANS	bsl_inv_cog_ef	0.119272	0.10379	1.14917	0.253229	0.574675	1.12668	0.919287	1.38085			mg/dL
BI-LISA	V3TG	VLDL-3_Triglycerides							RUNDMC	bsl_inv_cog_ef	0.128053	0.0536423	2.38717	0.0176568	0.225033	1.13661	1.02318	1.26262			mg/dL
BI-LISA	V3TG	VLDL-3_Triglycerides							SCANS	bsl_inv_cog_ef	0.0536688	0.0947792	0.566251	0.572492	0.805889	1.05514	0.876255	1.27053			mg/dL
BI-LISA	V4CH	VLDL-4_Cholesterol							RUNDMC	bsl_inv_cog_ef	0.0714654	0.0500979	1.42651	0.154859	0.464434	1.07408	0.973627	1.1849			mg/dL
BI-LISA	V4CH	VLDL-4_Cholesterol							SCANS	bsl_inv_cog_ef	0.087792	0.0928267	0.945763	0.346549	0.660061	1.09176	0.910148	1.30961			mg/dL
BI-LISA	V4FC	VLDL-4_Free Cholesterol							RUNDMC	bsl_inv_cog_ef	0.0923743	0.0482271	1.9154	0.0564818	0.307875	1.09678	0.997852	1.20551			mg/dL
BI-LISA	V4FC	VLDL-4_Free Cholesterol							SCANS	bsl_inv_cog_ef	0.0469179	0.100507	0.466811	0.641651	0.826611	1.04804	0.860642	1.27623			mg/dL
BI-LISA	V4PL	VLDL-4_Phospholipids							RUNDMC	bsl_inv_cog_ef	0.0926195	0.0487746	1.89893	0.0586242	0.307875	1.09704	0.997026	1.2071			mg/dL
BI-LISA	V4PL	VLDL-4_Phospholipids							SCANS	bsl_inv_cog_ef	0.0566392	0.0992998	0.570386	0.569695	0.805889	1.05827	0.871109	1.28565			mg/dL
BI-LISA	V4TG	VLDL-4_Triglycerides							RUNDMC	bsl_inv_cog_ef	0.104158	0.0475087	2.19239	0.0291928	0.247184	1.10978	1.0111	1.21808			mg/dL
BI-LISA	V4TG	VLDL-4_Triglycerides							SCANS	bsl_inv_cog_ef	0.0687689	0.102362	0.671823	0.503246	0.776335	1.07119	0.876464	1.30918			mg/dL
BI-LISA	V5CH	VLDL-5_Cholesterol							RUNDMC	bsl_inv_cog_ef	-0.00407081	0.0463746	-0.0877809	0.930115	0.977876	0.995937	0.909405	1.0907			mg/dL
BI-LISA	V5CH	VLDL-5_Cholesterol							SCANS	bsl_inv_cog_ef	-0.0639052	0.118614	-0.538768	0.591244	0.805889	0.938094	0.743499	1.18362			mg/dL
BI-LISA	V5FC	VLDL-5_Free Cholesterol							RUNDMC	bsl_inv_cog_ef	-0.00143026	0.0484096	-0.029545	0.976451	0.992582	0.998571	0.90818	1.09796			mg/dL
BI-LISA	V5FC	VLDL-5_Free Cholesterol							SCANS	bsl_inv_cog_ef	-0.0237093	0.120461	-0.196821	0.844367	0.931186	0.97657	0.771196	1.23664			mg/dL
BI-LISA	V5PL	VLDL-5_Phospholipids							RUNDMC	bsl_inv_cog_ef	0.0225346	0.0484763	0.464858	0.642402	0.848721	1.02279	0.930085	1.12474			mg/dL
BI-LISA	V5PL	VLDL-5_Phospholipids							SCANS	bsl_inv_cog_ef	-0.0401833	0.109964	-0.365422	0.715568	0.879282	0.960613	0.774365	1.19166			mg/dL
BI-LISA	V5TG	VLDL-5_Triglycerides							RUNDMC	bsl_inv_cog_ef	0.000228214	0.0453187	0.00503575	0.995986	0.995986	1.00023	0.915215	1.09314			mg/dL
BI-LISA	V5TG	VLDL-5_Triglycerides							SCANS	bsl_inv_cog_ef	-0.150267	0.115251	-1.30382	0.195288	0.508592	0.860478	0.686493	1.07856			mg/dL
BI-LISA	V6CH	VLDL-6_Cholesterol							RUNDMC	bsl_inv_cog_ef	-0.0234651	0.0476163	-0.492796	0.622551	0.842427	0.976808	0.889769	1.07236			mg/dL
BI-LISA	V6CH	VLDL-6_Cholesterol							SCANS	bsl_inv_cog_ef	0.0894152	0.128185	0.697547	0.487079	0.773505	1.09353	0.850588	1.40587			mg/dL
BI-LISA	V6FC	VLDL-6_Free Cholesterol							RUNDMC	bsl_inv_cog_ef	0.0502733	0.0453334	1.10897	0.268416	0.56859	1.05156	0.962155	1.14927			mg/dL
BI-LISA	V6FC	VLDL-6_Free Cholesterol							SCANS	bsl_inv_cog_ef	0.0422253	0.208517	0.202503	0.839935	0.931186	1.04313	0.693178	1.56975			mg/dL
BI-LISA	V6PL	VLDL-6_Phospholipids							RUNDMC	bsl_inv_cog_ef	0.0508248	0.0454066	1.11933	0.263981	0.56859	1.05214	0.962547	1.15007			mg/dL
BI-LISA	V6PL	VLDL-6_Phospholipids							SCANS	bsl_inv_cog_ef	0.043787	0.205277	0.213306	0.831522	0.931186	1.04476	0.698684	1.56226			mg/dL
BI-LISA	V6TG	VLDL-6_Triglycerides							RUNDMC	bsl_inv_cog_ef	0.067005	0.0432021	1.55096	0.122064	0.409142	1.0693	0.982484	1.16379			mg/dL
BI-LISA	V6TG	VLDL-6_Triglycerides							SCANS	bsl_inv_cog_ef	-0.00929827	0.118036	-0.0787751	0.937369	0.972304	0.990745	0.786118	1.24864			mg/dL
BI-LISA	VLAB	VLDL_Apo-B							RUNDMC	bsl_inv_cog_ef	0.0953114	0.0505781	1.88444	0.060564	0.307875	1.1	0.996186	1.21464			mg/dL
BI-LISA	VLAB	VLDL_Apo-B							SCANS	bsl_inv_cog_ef	0.0610337	0.104026	0.586716	0.558717	0.805889	1.06293	0.866878	1.30333			mg/dL
BI-LISA	VLCH	VLDL_Cholesterol							RUNDMC	bsl_inv_cog_ef	0.100004	0.0539942	1.85212	0.0650842	0.313936	1.10518	0.994192	1.22855			mg/dL
BI-LISA	VLCH	VLDL_Cholesterol							SCANS	bsl_inv_cog_ef	0.0288845	0.0936515	0.308425	0.758401	0.904504	1.02931	0.856696	1.23669			mg/dL
BI-LISA	VLFC	VLDL_Free Cholesterol							RUNDMC	bsl_inv_cog_ef	0.0935181	0.0526662	1.77567	0.0768964	0.331387	1.09803	0.990339	1.21743			mg/dL
BI-LISA	VLFC	VLDL_Free Cholesterol							SCANS	bsl_inv_cog_ef	0.0299789	0.102576	0.292262	0.770692	0.908764	1.03043	0.842763	1.25989			mg/dL
BI-LISA	VLPL	VLDL_Phospholipids							RUNDMC	bsl_inv_cog_ef	0.102526	0.0543255	1.88725	0.0601839	0.307875	1.10797	0.996056	1.23245			mg/dL
BI-LISA	VLPL	VLDL_Phospholipids							SCANS	bsl_inv_cog_ef	0.0405844	0.100882	0.402296	0.688325	0.865186	1.04142	0.854581	1.26911			mg/dL
BI-LISA	VLTG	VLDL_Triglycerides							RUNDMC	bsl_inv_cog_ef	0.0998773	0.0479759	2.08182	0.0382866	0.277195	1.10504	1.00586	1.21399			mg/dL
BI-LISA	VLTG	VLDL_Triglycerides							SCANS	bsl_inv_cog_ef	0.0687519	0.12793	0.537418	0.592173	0.805889	1.07117	0.833609	1.37643			mg/dL
BI-QUANT	Acetoacetic acid	Acetoacetic acid	Lipids	Ketone Bodies					RUNDMC	bsl_inv_cog_ef	-0.0411877	0.12649	-0.32562	0.744936	0.901896	0.959649	0.748931	1.22965	2.5	-	mmol/L	97.5	0.02	0.01	Other quantification	Other calibration method
BI-QUANT	Acetoacetic acid	Acetoacetic acid	Lipids	Ketone Bodies					SCANS	bsl_inv_cog_ef	0.00320894	0.105973	0.0302807	0.975898	0.990943	1.00321	0.815056	1.23481	2.5	-	mmol/L	97.5	0.02	0.01	Other quantification	Other calibration method
BI-QUANT	Alanine	Alanine	Amino Acids	Aliphatic Amino Acids					RUNDMC	bsl_inv_cog_ef	0.0485144	0.0454396	1.06767	0.286518	0.582694	1.04971	0.960264	1.14749	2.5	0.29	mmol/L	97.5	0.63	0.02	Other quantification	Other calibration method
BI-QUANT	Alanine	Alanine	Amino Acids	Aliphatic Amino Acids					SCANS	bsl_inv_cog_ef	0.0961853	0.0959727	1.00221	0.318439	0.647613	1.10096	0.912177	1.32882	2.5	0.29	mmol/L	97.5	0.63	0.02	Other quantification	Other calibration method
BI-QUANT	Creatine	Creatine	Amino Acids	Creatine Metabolism					RUNDMC	bsl_inv_cog_ef	0.0989324	0.0578609	1.70983	0.0883177	0.355913	1.10399	0.985629	1.23657	2.5	-	mmol/L	97.5	0.07	0.01	Other quantification	Other calibration method
BI-QUANT	Creatine	Creatine	Amino Acids	Creatine Metabolism					SCANS	bsl_inv_cog_ef	0.111337	0.0626072	1.77835	0.0781098	0.325009	1.11777	0.988692	1.2637	2.5	-	mmol/L	97.5	0.07	0.01	Other quantification	Other calibration method
BI-QUANT	Creatinine	Creatinine	Amino Acids	Creatine Metabolism					RUNDMC	bsl_inv_cog_ef	0.0644394	0.0617337	1.04383	0.297394	0.591519	1.06656	0.945011	1.20374	2.5	0.06	mmol/L	97.5	0.14	0.01	Other quantification	Other calibration method
BI-QUANT	Creatinine	Creatinine	Amino Acids	Creatine Metabolism					SCANS	bsl_inv_cog_ef	0.160964	0.100158	1.60711	0.110898	0.364954	1.17464	0.965272	1.42943	2.5	0.06	mmol/L	97.5	0.14	0.01	Other quantification	Other calibration method
BI-QUANT	Glucose	Glucose	Carbohydrates	Glycolysis, Gluconeogenesis, and Pyruvate Metabolism					RUNDMC	bsl_inv_cog_ef	0.136729	0.050343	2.71594	0.00698691	0.179613	1.14652	1.03879	1.26542	2.5	1.52	mmol/L	97.5	5.34	0.47	Other quantification	Other calibration method
BI-QUANT	Glucose	Glucose	Carbohydrates	Glycolysis, Gluconeogenesis, and Pyruvate Metabolism					SCANS	bsl_inv_cog_ef	0.052332	0.0947655	0.552227	0.581913	0.805889	1.05373	0.875108	1.2688	2.5	1.52	mmol/L	97.5	5.34	0.47	Other quantification	Other calibration method
BI-QUANT	Glutamine	Glutamine	Amino Acids	Alpha Amino Acids					RUNDMC	bsl_inv_cog_ef	0.0197268	0.0478545	0.412225	0.680465	0.873505	1.01992	0.928609	1.12022	2.5	0.29	mmol/L	97.5	0.82	0.02	Other quantification	Other calibration method
BI-QUANT	Glutamine	Glutamine	Amino Acids	Alpha Amino Acids					SCANS	bsl_inv_cog_ef	0.0354339	0.0946848	0.37423	0.708953	0.87872	1.03607	0.86058	1.24734	2.5	0.29	mmol/L	97.5	0.82	0.02	Other quantification	Other calibration method
BI-QUANT	Histidine	Histidine	Amino Acids	Proteinogenic Amino Acids					RUNDMC	bsl_inv_cog_ef	0.0313521	0.0429793	0.729468	0.466277	0.742757	1.03185	0.948487	1.12254	2.5	0.07	mmol/L	97.5	0.17	0.02	Other quantification	Other calibration method
BI-QUANT	Histidine	Histidine	Amino Acids	Proteinogenic Amino Acids					SCANS	bsl_inv_cog_ef	-0.170783	0.110503	-1.5455	0.125098	0.383776	0.843005	0.67884	1.04687	2.5	0.07	mmol/L	97.5	0.17	0.02	Other quantification	Other calibration method
BI-QUANT	Isoleucine	Isoleucine	Amino Acids	Branched-Chain Amino Acid Metabolism					RUNDMC	bsl_inv_cog_ef	0.152802	0.0458131	3.33534	0.000957568	0.0591251	1.16509	1.06504	1.27455	2.5	0.03	mmol/L	97.5	0.11	0.03	Other quantification	Other calibration method
BI-QUANT	Isoleucine	Isoleucine	Amino Acids	Branched-Chain Amino Acid Metabolism					SCANS	bsl_inv_cog_ef	0.00800233	0.0974569	0.0821115	0.934707	0.972304	1.00803	0.832757	1.2202	2.5	0.03	mmol/L	97.5	0.11	0.03	Other quantification	Other calibration method
BI-QUANT	Lactic acid	Lactic acid	Carbohydrates	Glycolysis, Gluconeogenesis, and Pyruvate Metabolism					RUNDMC	bsl_inv_cog_ef	0.0279688	0.0547176	0.511148	0.609618	0.842088	1.02836	0.923783	1.14478	2.5	2.23	mmol/L	97.5	7.14	0.03	Other quantification	Other calibration method
BI-QUANT	Lactic acid	Lactic acid	Carbohydrates	Glycolysis, Gluconeogenesis, and Pyruvate Metabolism					SCANS	bsl_inv_cog_ef	0.113207	0.0861357	1.31429	0.191483	0.506301	1.11986	0.9459	1.32582	2.5	2.23	mmol/L	97.5	7.14	0.03	Other quantification	Other calibration method
BI-QUANT	Tyrosine	Tyrosine	Amino Acids	Aromatic Amino Acids					RUNDMC	bsl_inv_cog_ef	0.0190185	0.0451484	0.421245	0.673874	0.868122	1.0192	0.932886	1.1135	2.5	-	mmol/L	97.5	0.08	0.03	Other quantification	Other calibration method
BI-QUANT	Tyrosine	Tyrosine	Amino Acids	Aromatic Amino Acids					SCANS	bsl_inv_cog_ef	-0.257895	0.0918033	-2.80922	0.00587875	0.174416	0.772676	0.645435	0.925001	2.5	-	mmol/L	97.5	0.08	0.03	Other quantification	Other calibration method
BI-QUANT	Valine	Valine	Amino Acids	Branched-Chain Amino Acid Metabolism					RUNDMC	bsl_inv_cog_ef	0.0934605	0.0451141	2.07165	0.0391417	0.277829	1.09797	1.00505	1.19948	2.5	0.15	mmol/L	97.5	0.36	0.03	Other quantification	Other calibration method
BI-QUANT	Valine	Valine	Amino Acids	Branched-Chain Amino Acid Metabolism					SCANS	bsl_inv_cog_ef	-0.187834	0.114183	-1.64502	0.10282	0.354483	0.828753	0.662568	1.03662	2.5	0.15	mmol/L	97.5	0.36	0.03	Other quantification	Other calibration method
HPOS	HPOS-01.1	Hydroxyisovaleroyl Carnitine	Amino Acids	Branched-Chain Amino Acid Metabolism					RUNDMC	bsl_inv_cog_ef	0.0818255	0.0531421	1.53975	0.124979	0.410239	1.08527	0.977914	1.2044
HPOS	HPOS-01.1	Hydroxyisovaleroyl Carnitine	Amino Acids	Branched-Chain Amino Acid Metabolism					SCANS	bsl_inv_cog_ef	0.225074	0.131567	1.71071	0.0911086	0.341993	1.25242	0.967734	1.62084
HPOS	HPOS-02.1	Octenoylcarnitine (C8:1)	Lipids	Carnitine Metabolism	LMFA07070014	Fatty Acyls [FA]	Fatty esters [FA07]	Fatty acyl carnitines [FA0707]	RUNDMC	bsl_inv_cog_ef	0.166986	0.055525	3.0074	0.00292391	0.105846	1.18174	1.05988	1.3176
HPOS	HPOS-02.1	Octenoylcarnitine (C8:1)	Lipids	Carnitine Metabolism	LMFA07070014	Fatty Acyls [FA]	Fatty esters [FA07]	Fatty acyl carnitines [FA0707]	SCANS	bsl_inv_cog_ef	0.196991	0.137154	1.43627	0.154924	0.441595	1.21773	0.930687	1.59331
HPOS	HPOS-06.1	Symmetric/Asymmetric Dimethylarginine	Amino Acids	Urea cycle; Arginine and Proline Metabolism					RUNDMC	bsl_inv_cog_ef	0.0266566	0.057792	0.461251	0.645049	0.849119	1.02702	0.917029	1.15019
HPOS	HPOS-06.1	Symmetric/Asymmetric Dimethylarginine	Amino Acids	Urea cycle; Arginine and Proline Metabolism					SCANS	bsl_inv_cog_ef	0.0158295	0.114966	0.137689	0.890841	0.945702	1.01596	0.810987	1.27273
HPOS	HPOS-08.1	Carnitine	Lipids	Carnitine Metabolism		Fatty Acyls [FA]	Fatty esters [FA07]	Fatty acyl carnitines [FA0707]	RUNDMC	bsl_inv_cog_ef	0.0585725	0.0512468	1.14295	0.254233	0.56859	1.06032	0.958993	1.17236
HPOS	HPOS-08.1	Carnitine	Lipids	Carnitine Metabolism		Fatty Acyls [FA]	Fatty esters [FA07]	Fatty acyl carnitines [FA0707]	SCANS	bsl_inv_cog_ef	-0.206874	0.123458	-1.67567	0.097808	0.346694	0.813122	0.638361	1.03573
HPOS	HPOS-15.1	N1-Acetylspermidine	Amino Acids	Polyamine Metabolism					RUNDMC	bsl_inv_cog_ef	0.0122717	0.0538682	0.227811	0.819993	0.936396	1.01235	0.910911	1.12508
HPOS	HPOS-15.1	N1-Acetylspermidine	Amino Acids	Polyamine Metabolism					SCANS	bsl_inv_cog_ef	0.0898304	0.137245	0.654527	0.514698	0.776335	1.09399	0.835964	1.43165
HPOS	HPOS-20.2	Proline Betaine	Amino Acids	Urea cycle; Arginine and Proline Metabolism					RUNDMC	bsl_inv_cog_ef	-0.0456868	0.0501396	-0.911194	0.363135	0.650767	0.955341	0.865922	1.05399
HPOS	HPOS-20.2	Proline Betaine	Amino Acids	Urea cycle; Arginine and Proline Metabolism					SCANS	bsl_inv_cog_ef	-0.035648	0.133386	-0.267254	0.789979	0.91178	0.96498	0.742981	1.25331
HPOS	HPOS-24.1	Paraxanthine	Xenobiotics	Xanthine Metabolism					RUNDMC	bsl_inv_cog_ef	-0.0751768	0.0490539	-1.53254	0.126747	0.410239	0.927579	0.84255	1.02119
HPOS	HPOS-24.1	Paraxanthine	Xenobiotics	Xanthine Metabolism					SCANS	bsl_inv_cog_ef	-0.207744	0.121794	-1.7057	0.0920433	0.341993	0.812415	0.639889	1.03146
HPOS	HPOS-27.1	Betaine	Amino Acids	Glycine, Serine and Threonine Metabolism					RUNDMC	bsl_inv_cog_ef	0.0201962	0.0546646	0.369456	0.712123	0.882647	1.0204	0.916726	1.1358
HPOS	HPOS-27.1	Betaine	Amino Acids	Glycine, Serine and Threonine Metabolism					SCANS	bsl_inv_cog_ef	-0.125208	0.142358	-0.87953	0.381815	0.667133	0.882313	0.667491	1.16627
HPOS	HPOS-28.1	N-Acetylputrescine	Amino Acids	Polyamine Metabolism					RUNDMC	bsl_inv_cog_ef	0.00922902	0.0572648	0.161164	0.872104	0.960302	1.00927	0.902118	1.12915
HPOS	HPOS-28.1	N-Acetylputrescine	Amino Acids	Polyamine Metabolism					SCANS	bsl_inv_cog_ef	-0.0673792	0.134587	-0.500636	0.618037	0.819522	0.934841	0.718083	1.21703
HPOS	HPOS-31.1	Warfarin	Xenobiotics	Drugs					RUNDMC	bsl_inv_cog_ef	-0.0457123	0.0496744	-0.920239	0.3584	0.648959	0.955317	0.86669	1.05301
HPOS	HPOS-31.1	Warfarin	Xenobiotics	Drugs					SCANS	bsl_inv_cog_ef	-0.0208733	0.123428	-0.169112	0.866146	0.935955	0.979343	0.768901	1.24738
HPOS	HPOS-32.1	Biliverdin	Cofactors and Vitamins	Hemoglobin and Porphyrin Metabolism					RUNDMC	bsl_inv_cog_ef	-0.00179807	0.0501023	-0.035888	0.971402	0.992582	0.998204	0.904839	1.1012
HPOS	HPOS-32.1	Biliverdin	Cofactors and Vitamins	Hemoglobin and Porphyrin Metabolism					SCANS	bsl_inv_cog_ef	-0.337763	0.205928	-1.6402	0.104991	0.355204	0.713364	0.476455	1.06807
HPOS	HPOS-33.1	Caffeine	Xenobiotics	Xanthine Metabolism					RUNDMC	bsl_inv_cog_ef	-0.0678436	0.0507134	-1.33778	0.182271	0.51149	0.934407	0.845995	1.03206
HPOS	HPOS-33.1	Caffeine	Xenobiotics	Xanthine Metabolism					SCANS	bsl_inv_cog_ef	-0.202963	0.138396	-1.46653	0.146523	0.424332	0.816309	0.622371	1.07068
HPOS	HPOS-34.1	Niacinamide	Cofactors and Vitamins	Nicotinate and Nicotinamide Metabolism					RUNDMC	bsl_inv_cog_ef	0.0512519	0.0580799	0.882438	0.37845	0.671161	1.05259	0.939333	1.1795
HPOS	HPOS-34.1	Niacinamide	Cofactors and Vitamins	Nicotinate and Nicotinamide Metabolism					SCANS	bsl_inv_cog_ef	-0.00281815	0.154226	-0.0182728	0.985468	0.990943	0.997186	0.737048	1.34914
HPOS	HPOS-35.1	Cotinine	Xenobiotics	Tobacco Metabolites					RUNDMC	bsl_inv_cog_ef	0.113779	0.0531162	2.14207	0.033225	0.265351	1.1205	1.00972	1.24345
HPOS	HPOS-35.1	Cotinine	Xenobiotics	Tobacco Metabolites					SCANS	bsl_inv_cog_ef	-0.00395181	0.110265	-0.0358392	0.971502	0.990943	0.996056	0.802462	1.23635
HPOS	HPOS-38.1	Metformin	Xenobiotics	Drugs					RUNDMC	bsl_inv_cog_ef	0.054331	0.0540006	1.00612	0.315402	0.604547	1.05583	0.949794	1.17371
HPOS	HPOS-38.1	Metformin	Xenobiotics	Drugs					SCANS	bsl_inv_cog_ef	0.105121	0.115887	0.907104	0.367146	0.664315	1.11085	0.885134	1.39411
HPOS	HPOS-43.1	Proline	Amino Acids	Urea cycle; Arginine and Proline Metabolism					RUNDMC	bsl_inv_cog_ef	0.105063	0.0564257	1.86198	0.0638653	0.312422	1.11078	0.994484	1.24068
HPOS	HPOS-43.1	Proline	Amino Acids	Urea cycle; Arginine and Proline Metabolism					SCANS	bsl_inv_cog_ef	-0.0216626	0.15506	-0.139705	0.889253	0.945702	0.97857	0.722109	1.32612
HPOS	HPOS-53.1	N-acetyl-D-mannosamine	Carbohydrates	Aminosugar Metabolism					RUNDMC	bsl_inv_cog_ef	0.0377799	0.0555008	0.680709	0.496731	0.749236	1.0385	0.93146	1.15785
HPOS	HPOS-53.1	N-acetyl-D-mannosamine	Carbohydrates	Aminosugar Metabolism					SCANS	bsl_inv_cog_ef	-0.0402456	0.12872	-0.312661	0.755373	0.904504	0.960554	0.746368	1.2362
HPOS	HPOS-54.1	1,2-Dimyristoyl-sn-glycero-3-phosphocholine	Lipids	Glycerolipid Metabolism	LMGP01010477	Glycerophospholipids [GP]	Glycerophosphocholines [GP01]	Diacylglycerophosphocholines [GP0101]	RUNDMC	bsl_inv_cog_ef	-0.0595903	0.0540654	-1.10219	0.271516	0.56859	0.94215	0.84742	1.04747
HPOS	HPOS-54.1	1,2-Dimyristoyl-sn-glycero-3-phosphocholine	Lipids	Glycerolipid Metabolism	LMGP01010477	Glycerophospholipids [GP]	Glycerophosphocholines [GP01]	Diacylglycerophosphocholines [GP0101]	SCANS	bsl_inv_cog_ef	-0.22107	0.118785	-1.8611	0.0664984	0.304714	0.80166	0.635153	1.01182
HPOS	HPOS-55.1	Hypoxanthine	Nucleotides	Purine Metabolism					RUNDMC	bsl_inv_cog_ef	-0.0525369	0.0602814	-0.871527	0.384364	0.671161	0.948819	0.843084	1.06782
HPOS	HPOS-55.1	Hypoxanthine	Nucleotides	Purine Metabolism					SCANS	bsl_inv_cog_ef	-0.129539	0.113336	-1.14296	0.256551	0.574675	0.8785	0.703506	1.09702
HPOS	HPOS-57.1	Urocanate	Amino Acids	Histidine Metabolism					RUNDMC	bsl_inv_cog_ef	-0.0336314	0.050805	-0.66197	0.508645	0.752965	0.966928	0.875282	1.06817
HPOS	HPOS-57.1	Urocanate	Amino Acids	Histidine Metabolism					SCANS	bsl_inv_cog_ef	0.114662	0.143097	0.801292	0.425397	0.709648	1.12149	0.847209	1.48458
HPOS	HPOS-58.1	5'-Methylthioadenosine	Nucleotides	Purine Metabolism					RUNDMC	bsl_inv_cog_ef	0.0577325	0.0571501	1.01019	0.313451	0.604547	1.05943	0.947165	1.185
HPOS	HPOS-58.1	5'-Methylthioadenosine	Nucleotides	Purine Metabolism					SCANS	bsl_inv_cog_ef	-0.0975124	0.106562	-0.915079	0.36297	0.664315	0.907091	0.736112	1.11778
HPOS	HPOS-59.1	Cytosine	Nucleotides	Pyrimidine Metabolism					RUNDMC	bsl_inv_cog_ef	-0.0124388	0.052381	-0.237468	0.812503	0.930778	0.987638	0.891272	1.09442
HPOS	HPOS-59.1	Cytosine	Nucleotides	Pyrimidine Metabolism					SCANS	bsl_inv_cog_ef	-0.0918753	0.143522	-0.640148	0.523952	0.782193	0.912219	0.688542	1.20856
HPOS	HPOS-61.1	Pipecolate; N-methyl proline	Amino Acids	Lysine Metabolism					RUNDMC	bsl_inv_cog_ef	-0.0523427	0.0500866	-1.04504	0.297086	0.591519	0.949004	0.860267	1.04689
HPOS	HPOS-61.1	Pipecolate; N-methyl proline	Amino Acids	Lysine Metabolism					SCANS	bsl_inv_cog_ef	-0.0856662	0.130696	-0.65546	0.5141	0.776335	0.917901	0.710468	1.1859
HPOS	HPOS-71.1	Hydroxybutyrylcarnitine	Lipids	Fatty Acid Metabolism	LMFA07070037	Fatty Acyls [FA]	Fatty esters [FA07]	Fatty acyl carnitines [FA0707]	RUNDMC	bsl_inv_cog_ef	0.116374	0.055566	2.09434	0.0373107	0.275642	1.12342	1.00749	1.25268
HPOS	HPOS-71.1	Hydroxybutyrylcarnitine	Lipids	Fatty Acid Metabolism	LMFA07070037	Fatty Acyls [FA]	Fatty esters [FA07]	Fatty acyl carnitines [FA0707]	SCANS	bsl_inv_cog_ef	0.118431	0.11985	0.988159	0.32613	0.656039	1.12573	0.890052	1.42381
HPOS	HPOS-72.1	2-Hydroxyhippuric acid	Xenobiotics	Benzoate Metabolism					RUNDMC	bsl_inv_cog_ef	-0.0274134	0.0498896	-0.549482	0.583201	0.821474	0.972959	0.882323	1.07291
HPOS	HPOS-72.1	2-Hydroxyhippuric acid	Xenobiotics	Benzoate Metabolism					SCANS	bsl_inv_cog_ef	0.00450059	0.211548	0.0212745	0.983081	0.990943	1.00451	0.663561	1.52065
LNEG	LNEG-0001.1	Bilirubin	Cofactors and Vitamins	Hemoglobin and Porphyrin Metabolism					RUNDMC	bsl_inv_cog_ef	-0.106063	0.0473692	-2.23907	0.0259342	0.240722	0.899368	0.819627	0.986868
LNEG	LNEG-0001.1	Bilirubin	Cofactors and Vitamins	Hemoglobin and Porphyrin Metabolism					SCANS	bsl_inv_cog_ef	-0.265563	0.108116	-2.45628	0.0158352	0.179136	0.766774	0.62035	0.947758
LNEG	LNEG-0002.1	FA(12:0)	Lipids	Fatty Acids	LMFA01010012	Fatty Acyls [FA]	Fatty Acids and Conjugates [FA01]	Straight chain fatty acids [FA0101]	RUNDMC	bsl_inv_cog_ef	0.053298	0.049473	1.07732	0.282263	0.580617	1.05474	0.957271	1.16214
LNEG	LNEG-0002.1	FA(12:0)	Lipids	Fatty Acids	LMFA01010012	Fatty Acyls [FA]	Fatty Acids and Conjugates [FA01]	Straight chain fatty acids [FA0101]	SCANS	bsl_inv_cog_ef	-0.113817	0.0978196	-1.16354	0.247494	0.574675	0.892421	0.736723	1.08102
LNEG	LNEG-0003.1	FA(14:0)	Lipids	Fatty Acids	LMFA01010014	Fatty Acyls [FA]	Fatty Acids and Conjugates [FA01]	Straight chain fatty acids [FA0101]	RUNDMC	bsl_inv_cog_ef	-0.0296054	0.0508053	-0.582723	0.560547	0.805231	0.970829	0.878812	1.07248
LNEG	LNEG-0003.1	FA(14:0)	Lipids	Fatty Acids	LMFA01010014	Fatty Acyls [FA]	Fatty Acids and Conjugates [FA01]	Straight chain fatty acids [FA0101]	SCANS	bsl_inv_cog_ef	-0.161302	0.0969491	-1.66378	0.0994173	0.346694	0.851035	0.703757	1.02913
LNEG	LNEG-0004.1	FA(16:0)	Lipids	Fatty Acids	LMFA01010001	Fatty Acyls [FA]	Fatty Acids and Conjugates [FA01]	Straight chain fatty acids [FA0101]	RUNDMC	bsl_inv_cog_ef	0.000937589	0.0508924	0.018423	0.985315	0.992582	1.00094	0.905913	1.10593
LNEG	LNEG-0004.1	FA(16:0)	Lipids	Fatty Acids	LMFA01010001	Fatty Acyls [FA]	Fatty Acids and Conjugates [FA01]	Straight chain fatty acids [FA0101]	SCANS	bsl_inv_cog_ef	-0.0951646	0.100807	-0.944033	0.347523	0.660061	0.909223	0.746212	1.10784
LNEG	LNEG-0005.1	FA(16:1)	Lipids	Fatty Acids		Fatty Acyls [FA]	Fatty Acids and Conjugates [FA01]	Unsaturated fatty acids [FA0103]	RUNDMC	bsl_inv_cog_ef	-0.0358644	0.0554762	-0.646483	0.518495	0.757634	0.964771	0.86537	1.07559
LNEG	LNEG-0005.1	FA(16:1)	Lipids	Fatty Acids		Fatty Acyls [FA]	Fatty Acids and Conjugates [FA01]	Unsaturated fatty acids [FA0103]	SCANS	bsl_inv_cog_ef	-0.157189	0.0945294	-1.66286	0.0996026	0.346694	0.854543	0.710017	1.02849
LNEG	LNEG-0006.1	FA(17:1)	Lipids	Fatty Acids		Fatty Acyls [FA]	Fatty Acids and Conjugates [FA01]	Unsaturated fatty acids [FA0103]	RUNDMC	bsl_inv_cog_ef	-0.0330996	0.05279	-0.627005	0.531165	0.772216	0.967442	0.872347	1.0729
LNEG	LNEG-0006.1	FA(17:1)	Lipids	Fatty Acids		Fatty Acyls [FA]	Fatty Acids and Conjugates [FA01]	Unsaturated fatty acids [FA0103]	SCANS	bsl_inv_cog_ef	-0.122685	0.0952999	-1.28736	0.201064	0.516207	0.884542	0.733834	1.0662
LNEG	LNEG-0008.1	FA(18:1(OH))	Lipids	Fatty Acids		Fatty Acyls [FA]	Fatty Acids and Conjugates [FA01]	Hydroxy fatty acids [FA0105]	RUNDMC	bsl_inv_cog_ef	0.0165401	0.0442288	0.373968	0.70871	0.882647	1.01668	0.932256	1.10874
LNEG	LNEG-0008.1	FA(18:1(OH))	Lipids	Fatty Acids		Fatty Acyls [FA]	Fatty Acids and Conjugates [FA01]	Hydroxy fatty acids [FA0105]	SCANS	bsl_inv_cog_ef	0.0326499	0.115651	0.282314	0.77831	0.910686	1.03319	0.823637	1.29606
LNEG	LNEG-0009.1	FA(18:1)	Lipids	Fatty Acids		Fatty Acyls [FA]	Fatty Acids and Conjugates [FA01]	Unsaturated fatty acids [FA0103]	RUNDMC	bsl_inv_cog_ef	-0.0115974	0.0531582	-0.218167	0.827457	0.941948	0.98847	0.890665	1.09701
LNEG	LNEG-0009.1	FA(18:1)	Lipids	Fatty Acids		Fatty Acyls [FA]	Fatty Acids and Conjugates [FA01]	Unsaturated fatty acids [FA0103]	SCANS	bsl_inv_cog_ef	-0.0865683	0.0940285	-0.920661	0.359535	0.664315	0.917073	0.76272	1.10266
LNEG	LNEG-0010.1	FA(18:2(OH))	Lipids	Fatty Acids		Fatty Acyls [FA]	Fatty Acids and Conjugates [FA01]	Hydroxy fatty acids [FA0105]	RUNDMC	bsl_inv_cog_ef	0.153424	0.0472477	3.24723	0.00130663	0.0591251	1.16582	1.06271	1.27894
LNEG	LNEG-0010.1	FA(18:2(OH))	Lipids	Fatty Acids		Fatty Acyls [FA]	Fatty Acids and Conjugates [FA01]	Hydroxy fatty acids [FA0105]	SCANS	bsl_inv_cog_ef	-0.0426229	0.220304	-0.193473	0.846998	0.931186	0.958273	0.622246	1.47576
LNEG	LNEG-0011.1	FA(18:2)	Lipids	Fatty Acids		Fatty Acyls [FA]	Fatty Acids and Conjugates [FA01]	Unsaturated fatty acids [FA0103]	RUNDMC	bsl_inv_cog_ef	0.0342591	0.0502908	0.681219	0.496294	0.749236	1.03485	0.937713	1.14205
LNEG	LNEG-0011.1	FA(18:2)	Lipids	Fatty Acids		Fatty Acyls [FA]	Fatty Acids and Conjugates [FA01]	Unsaturated fatty acids [FA0103]	SCANS	bsl_inv_cog_ef	0.0587075	0.108391	0.541629	0.589329	0.805889	1.06047	0.857497	1.31148
LNEG	LNEG-0012.1	FA(18:3)_1	Lipids	Fatty Acids		Fatty Acyls [FA]	Fatty Acids and Conjugates [FA01]	Unsaturated fatty acids [FA0103]	RUNDMC	bsl_inv_cog_ef	0.0594459	0.0521664	1.13954	0.255447	0.56859	1.06125	0.958103	1.1755
LNEG	LNEG-0012.1	FA(18:3)_1	Lipids	Fatty Acids		Fatty Acyls [FA]	Fatty Acids and Conjugates [FA01]	Unsaturated fatty acids [FA0103]	SCANS	bsl_inv_cog_ef	-0.0808048	0.0971055	-0.832134	0.407399	0.695653	0.922374	0.762516	1.11574
LNEG	LNEG-0013.1	FA(18:3)_2	Lipids	Fatty Acids		Fatty Acyls [FA]	Fatty Acids and Conjugates [FA01]	Unsaturated fatty acids [FA0103]	RUNDMC	bsl_inv_cog_ef	0.0282568	0.050416	0.560473	0.575603	0.816578	1.02866	0.931873	1.1355
LNEG	LNEG-0013.1	FA(18:3)_2	Lipids	Fatty Acids		Fatty Acyls [FA]	Fatty Acids and Conjugates [FA01]	Unsaturated fatty acids [FA0103]	SCANS	bsl_inv_cog_ef	0.0229206	0.108875	0.210522	0.833706	0.931186	1.02319	0.826567	1.26657
LNEG	LNEG-0014.1	FA(18:4)	Lipids	Fatty Acids		Fatty Acyls [FA]	Fatty Acids and Conjugates [FA01]	Unsaturated fatty acids [FA0103]	RUNDMC	bsl_inv_cog_ef	-0.0240363	0.0507382	-0.473732	0.636059	0.846519	0.97625	0.883836	1.07833
LNEG	LNEG-0014.1	FA(18:4)	Lipids	Fatty Acids		Fatty Acyls [FA]	Fatty Acids and Conjugates [FA01]	Unsaturated fatty acids [FA0103]	SCANS	bsl_inv_cog_ef	-0.0768758	0.101287	-0.758987	0.44972	0.739993	0.926005	0.759269	1.12936
LNEG	LNEG-0016.1	FA(20:1)	Lipids	Fatty Acids		Fatty Acyls [FA]	Fatty Acids and Conjugates [FA01]	Unsaturated fatty acids [FA0103]	RUNDMC	bsl_inv_cog_ef	0.0160148	0.0539065	0.297085	0.766621	0.906434	1.01614	0.914258	1.12938
LNEG	LNEG-0016.1	FA(20:1)	Lipids	Fatty Acids		Fatty Acyls [FA]	Fatty Acids and Conjugates [FA01]	Unsaturated fatty acids [FA0103]	SCANS	bsl_inv_cog_ef	-0.0688388	0.092864	-0.741286	0.460329	0.753486	0.933477	0.778137	1.11983
LNEG	LNEG-0017.1	FA(20:2)	Lipids	Fatty Acids		Fatty Acyls [FA]	Fatty Acids and Conjugates [FA01]	Unsaturated fatty acids [FA0103]	RUNDMC	bsl_inv_cog_ef	0.0873394	0.0556763	1.5687	0.117843	0.399318	1.09127	0.97845	1.21709
LNEG	LNEG-0017.1	FA(20:2)	Lipids	Fatty Acids		Fatty Acyls [FA]	Fatty Acids and Conjugates [FA01]	Unsaturated fatty acids [FA0103]	SCANS	bsl_inv_cog_ef	0.0572499	0.0983044	0.582373	0.561681	0.805889	1.05892	0.873343	1.28393
LNEG	LNEG-0018.1	FA(20:3)	Lipids	Fatty Acids		Fatty Acyls [FA]	Fatty Acids and Conjugates [FA01]	Unsaturated fatty acids [FA0103]	RUNDMC	bsl_inv_cog_ef	0.0515308	0.0462804	1.11345	0.266468	0.56859	1.05288	0.961579	1.15285
LNEG	LNEG-0018.1	FA(20:3)	Lipids	Fatty Acids		Fatty Acyls [FA]	Fatty Acids and Conjugates [FA01]	Unsaturated fatty acids [FA0103]	SCANS	bsl_inv_cog_ef	-0.0176947	0.111885	-0.158151	0.87467	0.942353	0.982461	0.789	1.22336
LNEG	LNEG-0019.1	FA(20:4)	Lipids	Fatty Acids		Fatty Acyls [FA]	Fatty Acids and Conjugates [FA01]	Unsaturated fatty acids [FA0103]	RUNDMC	bsl_inv_cog_ef	-0.0157277	0.0479381	-0.328084	0.743092	0.901896	0.984395	0.896115	1.08137
LNEG	LNEG-0019.1	FA(20:4)	Lipids	Fatty Acids		Fatty Acyls [FA]	Fatty Acids and Conjugates [FA01]	Unsaturated fatty acids [FA0103]	SCANS	bsl_inv_cog_ef	0.117147	0.125232	0.935436	0.351911	0.660061	1.12428	0.879582	1.43706
LNEG	LNEG-0020.1	FA(20:5)	Lipids	Fatty Acids		Fatty Acyls [FA]	Fatty Acids and Conjugates [FA01]	Unsaturated fatty acids [FA0103]	RUNDMC	bsl_inv_cog_ef	-0.1075	0.053902	-1.99437	0.047078	0.299161	0.898076	0.808036	0.998149
LNEG	LNEG-0020.1	FA(20:5)	Lipids	Fatty Acids		Fatty Acyls [FA]	Fatty Acids and Conjugates [FA01]	Unsaturated fatty acids [FA0103]	SCANS	bsl_inv_cog_ef	-0.30258	0.120786	-2.5051	0.0139257	0.174416	0.738909	0.583145	0.93628
LNEG	LNEG-0021.1	FA(22:4)	Lipids	Fatty Acids		Fatty Acyls [FA]	Fatty Acids and Conjugates [FA01]	Unsaturated fatty acids [FA0103]	RUNDMC	bsl_inv_cog_ef	0.0530848	0.0532593	0.996724	0.319756	0.60922	1.05452	0.94999	1.17055
LNEG	LNEG-0021.1	FA(22:4)	Lipids	Fatty Acids		Fatty Acyls [FA]	Fatty Acids and Conjugates [FA01]	Unsaturated fatty acids [FA0103]	SCANS	bsl_inv_cog_ef	0.0526406	0.104962	0.50152	0.617154	0.819522	1.05405	0.858056	1.29481
LNEG	LNEG-0022.1	FA(22:5)_1	Lipids	Fatty Acids		Fatty Acyls [FA]	Fatty Acids and Conjugates [FA01]	Unsaturated fatty acids [FA0103]	RUNDMC	bsl_inv_cog_ef	-0.0459892	0.0487534	-0.943303	0.346336	0.639662	0.955052	0.868015	1.05082
LNEG	LNEG-0022.1	FA(22:5)_1	Lipids	Fatty Acids		Fatty Acyls [FA]	Fatty Acids and Conjugates [FA01]	Unsaturated fatty acids [FA0103]	SCANS	bsl_inv_cog_ef	-0.0753614	0.102063	-0.738384	0.462082	0.753486	0.927408	0.759265	1.13279
LNEG	LNEG-0023.1	FA(22:5)_2	Lipids	Fatty Acids		Fatty Acyls [FA]	Fatty Acids and Conjugates [FA01]	Unsaturated fatty acids [FA0103]	RUNDMC	bsl_inv_cog_ef	0.0882237	0.0510607	1.72782	0.0851187	0.35218	1.09223	0.988215	1.2072
LNEG	LNEG-0023.1	FA(22:5)_2	Lipids	Fatty Acids		Fatty Acyls [FA]	Fatty Acids and Conjugates [FA01]	Unsaturated fatty acids [FA0103]	SCANS	bsl_inv_cog_ef	0.0505307	0.104536	0.483381	0.629926	0.821862	1.05183	0.856963	1.29101
LNEG	LNEG-0024.1	FA(22:6)	Lipids	Fatty Acids		Fatty Acyls [FA]	Fatty Acids and Conjugates [FA01]	Unsaturated fatty acids [FA0103]	RUNDMC	bsl_inv_cog_ef	-0.0706443	0.0486815	-1.45115	0.147853	0.453582	0.931793	0.846995	1.02508
LNEG	LNEG-0024.1	FA(22:6)	Lipids	Fatty Acids		Fatty Acyls [FA]	Fatty Acids and Conjugates [FA01]	Unsaturated fatty acids [FA0103]	SCANS	bsl_inv_cog_ef	-0.0821065	0.101611	-0.80805	0.421059	0.70651	0.921174	0.75483	1.12418
LNEG	LNEG-0025.1	LPA(16:0/0:0)	Lipids	Phospholipid Metabolism	LMGP10050006	Glycerophospholipids [GP]	Glycerophosphates [GP10]	Monoacylglycerophosphates [GP1005]	RUNDMC	bsl_inv_cog_ef	-0.0220836	0.0877612	-0.251633	0.801509	0.926984	0.978158	0.823579	1.16175
LNEG	LNEG-0025.1	LPA(16:0/0:0)	Lipids	Phospholipid Metabolism	LMGP10050006	Glycerophospholipids [GP]	Glycerophosphates [GP10]	Monoacylglycerophosphates [GP1005]	SCANS	bsl_inv_cog_ef	-0.168893	0.173002	-0.976249	0.331395	0.659147	0.844599	0.601712	1.18553
LNEG	LNEG-0026.1	LPA(18:1/0:0)	Lipids	Phospholipid Metabolism		Glycerophospholipids [GP]	Glycerophosphates [GP10]	Monoacylglycerophosphates [GP1005]	RUNDMC	bsl_inv_cog_ef	-0.0727179	0.0637662	-1.14038	0.255098	0.56859	0.929863	0.820616	1.05365
LNEG	LNEG-0026.1	LPA(18:1/0:0)	Lipids	Phospholipid Metabolism		Glycerophospholipids [GP]	Glycerophosphates [GP10]	Monoacylglycerophosphates [GP1005]	SCANS	bsl_inv_cog_ef	-0.366121	0.19583	-1.86959	0.0645891	0.302279	0.693419	0.472391	1.01786
LNEG	LNEG-0027.1	LPA(18:2/0:0)	Lipids	Phospholipid Metabolism		Glycerophospholipids [GP]	Glycerophosphates [GP10]	Monoacylglycerophosphates [GP1005]	RUNDMC	bsl_inv_cog_ef	-0.0657588	0.0944085	-0.696534	0.48667	0.749143	0.936357	0.778178	1.12669
LNEG	LNEG-0027.1	LPA(18:2/0:0)	Lipids	Phospholipid Metabolism		Glycerophospholipids [GP]	Glycerophosphates [GP10]	Monoacylglycerophosphates [GP1005]	SCANS	bsl_inv_cog_ef	-0.453778	0.231041	-1.96406	0.052415	0.277186	0.635224	0.403888	0.999062
LNEG	LNEG-0028.1	LPA(20:4/0:0)	Lipids	Phospholipid Metabolism		Glycerophospholipids [GP]	Glycerophosphates [GP10]	Monoacylglycerophosphates [GP1005]	RUNDMC	bsl_inv_cog_ef	-0.0614548	0.0446084	-1.37765	0.169407	0.48671	0.940395	0.861666	1.02632
LNEG	LNEG-0028.1	LPA(20:4/0:0)	Lipids	Phospholipid Metabolism		Glycerophospholipids [GP]	Glycerophosphates [GP10]	Monoacylglycerophosphates [GP1005]	SCANS	bsl_inv_cog_ef	-0.00886014	0.153787	-0.0576131	0.954177	0.981284	0.991179	0.73324	1.33986
LNEG	LNEG-0037.2	LPC(18:1/0:0)	Lipids	Phospholipid Metabolism		Glycerophospholipids [GP]	Glycerophosphocholines [GP01]	Monoacylglycerophosphocholines [GP0105]	RUNDMC	bsl_inv_cog_ef	-0.11936	0.0443999	-2.68829	0.00761061	0.179613	0.887488	0.813521	0.968181
LNEG	LNEG-0037.2	LPC(18:1/0:0)	Lipids	Phospholipid Metabolism		Glycerophospholipids [GP]	Glycerophosphocholines [GP01]	Monoacylglycerophosphocholines [GP0105]	SCANS	bsl_inv_cog_ef	-0.280899	0.131279	-2.13971	0.0349133	0.260497	0.755105	0.583795	0.976683
LNEG	LNEG-0040.1	LPC(20:3/0:0)	Lipids	Phospholipid Metabolism		Glycerophospholipids [GP]	Glycerophosphocholines [GP01]	Monoacylglycerophosphocholines [GP0105]	RUNDMC	bsl_inv_cog_ef	-0.0501813	0.0424806	-1.18128	0.238492	0.56859	0.951057	0.875077	1.03363
LNEG	LNEG-0040.1	LPC(20:3/0:0)	Lipids	Phospholipid Metabolism		Glycerophospholipids [GP]	Glycerophosphocholines [GP01]	Monoacylglycerophosphocholines [GP0105]	SCANS	bsl_inv_cog_ef	-0.0401913	0.128492	-0.312792	0.755117	0.904504	0.960606	0.746741	1.23572
LNEG	LNEG-0043.1	LPE(18:0/0:0)	Lipids	Phospholipid Metabolism	LMGP02050001	Glycerophospholipids [GP]	Glycerophosphoethanolamines [GP02]	Monoacylglycerophosphoethanolamines [GP0205]	RUNDMC	bsl_inv_cog_ef	-0.0408522	0.0437872	-0.932971	0.351636	0.646153	0.959971	0.88102	1.046
LNEG	LNEG-0043.1	LPE(18:0/0:0)	Lipids	Phospholipid Metabolism	LMGP02050001	Glycerophospholipids [GP]	Glycerophosphoethanolamines [GP02]	Monoacylglycerophosphoethanolamines [GP0205]	SCANS	bsl_inv_cog_ef	0.0376977	0.144123	0.261566	0.794217	0.912719	1.03842	0.782874	1.37737
LNEG	LNEG-0044.1	LPE(18:1/0:0)	Lipids	Phospholipid Metabolism		Glycerophospholipids [GP]	Glycerophosphoethanolamines [GP02]	Monoacylglycerophosphoethanolamines [GP0205]	RUNDMC	bsl_inv_cog_ef	-0.0761014	0.0479824	-1.58603	0.113858	0.397158	0.926722	0.843541	1.01811
LNEG	LNEG-0044.1	LPE(18:1/0:0)	Lipids	Phospholipid Metabolism		Glycerophospholipids [GP]	Glycerophosphoethanolamines [GP02]	Monoacylglycerophosphoethanolamines [GP0205]	SCANS	bsl_inv_cog_ef	-0.107498	0.114154	-0.941686	0.348717	0.660061	0.898079	0.718033	1.12327
LNEG	LNEG-0045.1	LPE(18:2/0:0)	Lipids	Phospholipid Metabolism		Glycerophospholipids [GP]	Glycerophosphoethanolamines [GP02]	Monoacylglycerophosphoethanolamines [GP0205]	RUNDMC	bsl_inv_cog_ef	-0.0346715	0.0476894	-0.727029	0.467814	0.742757	0.965923	0.879728	1.06056
LNEG	LNEG-0045.1	LPE(18:2/0:0)	Lipids	Phospholipid Metabolism		Glycerophospholipids [GP]	Glycerophosphoethanolamines [GP02]	Monoacylglycerophosphoethanolamines [GP0205]	SCANS	bsl_inv_cog_ef	-0.0907636	0.103721	-0.875077	0.383716	0.667133	0.913234	0.745235	1.1191
LPOS	LPOS-0001.1	CAR(8:0)	Lipids	Carnitine Metabolism	LMFA07070095	Fatty Acyls [FA]	Fatty esters [FA07]	Fatty acyl carnitines [FA0707]	RUNDMC	bsl_inv_cog_ef	0.109055	0.0530436	2.05595	0.0406976	0.277972	1.11522	1.0051	1.23741
LPOS	LPOS-0001.1	CAR(8:0)	Lipids	Carnitine Metabolism	LMFA07070095	Fatty Acyls [FA]	Fatty esters [FA07]	Fatty acyl carnitines [FA0707]	SCANS	bsl_inv_cog_ef	-0.0470299	0.0983407	-0.478234	0.633571	0.821862	0.954059	0.786803	1.15687
LPOS	LPOS-0002.1	CAR(10:0)	Lipids	Carnitine Metabolism	LMFA07070059	Fatty Acyls [FA]	Fatty esters [FA07]	Fatty acyl carnitines [FA0707]	RUNDMC	bsl_inv_cog_ef	0.117577	0.0551041	2.13373	0.0337187	0.265351	1.12477	1.00962	1.25305
LPOS	LPOS-0002.1	CAR(10:0)	Lipids	Carnitine Metabolism	LMFA07070059	Fatty Acyls [FA]	Fatty esters [FA07]	Fatty acyl carnitines [FA0707]	SCANS	bsl_inv_cog_ef	-0.0963567	0.0948195	-1.01621	0.312083	0.638271	0.90814	0.754121	1.09362
LPOS	LPOS-0003.1	CAR(10:0-OH)	Lipids	Carnitine Metabolism		Fatty Acyls [FA]	Fatty esters [FA07]	Fatty acyl carnitines [FA0707]	RUNDMC	bsl_inv_cog_ef	0.019681	0.0515866	0.381514	0.703106	0.882647	1.01988	0.921798	1.12839
LPOS	LPOS-0003.1	CAR(10:0-OH)	Lipids	Carnitine Metabolism		Fatty Acyls [FA]	Fatty esters [FA07]	Fatty acyl carnitines [FA0707]	SCANS	bsl_inv_cog_ef	-0.120041	0.109496	-1.0963	0.27569	0.599634	0.886884	0.715586	1.09919
LPOS	LPOS-0004.1	CAR(10:1)	Lipids	Carnitine Metabolism		Fatty Acyls [FA]	Fatty esters [FA07]	Fatty acyl carnitines [FA0707]	RUNDMC	bsl_inv_cog_ef	0.153907	0.0588107	2.61698	0.00934448	0.179613	1.16638	1.03939	1.30889
LPOS	LPOS-0004.1	CAR(10:1)	Lipids	Carnitine Metabolism		Fatty Acyls [FA]	Fatty esters [FA07]	Fatty acyl carnitines [FA0707]	SCANS	bsl_inv_cog_ef	0.0552974	0.105938	0.52198	0.602887	0.81217	1.05685	0.858696	1.30074
LPOS	LPOS-0006.1	CAR(12:0)	Lipids	Carnitine Metabolism	LMFA07070062	Fatty Acyls [FA]	Fatty esters [FA07]	Fatty acyl carnitines [FA0707]	RUNDMC	bsl_inv_cog_ef	0.104766	0.0514893	2.03471	0.0428052	0.286953	1.11045	1.00385	1.22837
LPOS	LPOS-0006.1	CAR(12:0)	Lipids	Carnitine Metabolism	LMFA07070062	Fatty Acyls [FA]	Fatty esters [FA07]	Fatty acyl carnitines [FA0707]	SCANS	bsl_inv_cog_ef	-0.0670418	0.098038	-0.683835	0.495727	0.773505	0.935156	0.771672	1.13328
LPOS	LPOS-0007.1	CAR(12:0-OH)	Lipids	Carnitine Metabolism		Fatty Acyls [FA]	Fatty esters [FA07]	Fatty acyl carnitines [FA0707]	RUNDMC	bsl_inv_cog_ef	0.0463138	0.0528721	0.87596	0.38179	0.671161	1.0474	0.944296	1.16177
LPOS	LPOS-0007.1	CAR(12:0-OH)	Lipids	Carnitine Metabolism		Fatty Acyls [FA]	Fatty esters [FA07]	Fatty acyl carnitines [FA0707]	SCANS	bsl_inv_cog_ef	-0.0564489	0.103416	-0.545844	0.586439	0.805889	0.945115	0.771712	1.15748
LPOS	LPOS-0010.1	CAR(12:1-OH)	Lipids	Carnitine Metabolism		Fatty Acyls [FA]	Fatty esters [FA07]	Fatty acyl carnitines [FA0707]	RUNDMC	bsl_inv_cog_ef	0.056229	0.0532035	1.05687	0.291467	0.586606	1.05784	0.953086	1.17411
LPOS	LPOS-0010.1	CAR(12:1-OH)	Lipids	Carnitine Metabolism		Fatty Acyls [FA]	Fatty esters [FA07]	Fatty acyl carnitines [FA0707]	SCANS	bsl_inv_cog_ef	-0.100329	0.119706	-0.838129	0.40404	0.693188	0.90454	0.715373	1.14373
LPOS	LPOS-0012.1	CAR(14:0)	Lipids	Carnitine Metabolism	LMFA07070107	Fatty Acyls [FA]	Fatty esters [FA07]	Fatty acyl carnitines [FA0707]	RUNDMC	bsl_inv_cog_ef	0.0587816	0.0527405	1.11455	0.265984	0.56859	1.06054	0.95639	1.17604
LPOS	LPOS-0012.1	CAR(14:0)	Lipids	Carnitine Metabolism	LMFA07070107	Fatty Acyls [FA]	Fatty esters [FA07]	Fatty acyl carnitines [FA0707]	SCANS	bsl_inv_cog_ef	-0.104742	0.0967651	-1.08244	0.281769	0.602312	0.900557	0.744977	1.08863
LPOS	LPOS-0013.1	CAR(14:0-OH)	Lipids	Carnitine Metabolism		Fatty Acyls [FA]	Fatty esters [FA07]	Fatty acyl carnitines [FA0707]	RUNDMC	bsl_inv_cog_ef	0.0705093	0.0537502	1.3118	0.190645	0.522829	1.07305	0.965759	1.19227
LPOS	LPOS-0013.1	CAR(14:0-OH)	Lipids	Carnitine Metabolism		Fatty Acyls [FA]	Fatty esters [FA07]	Fatty acyl carnitines [FA0707]	SCANS	bsl_inv_cog_ef	0.00677014	0.100706	0.0672269	0.946541	0.977006	1.00679	0.826452	1.22649
LPOS	LPOS-0014.1	CAR(14:1)	Lipids	Carnitine Metabolism		Fatty Acyls [FA]	Fatty esters [FA07]	Fatty acyl carnitines [FA0707]	RUNDMC	bsl_inv_cog_ef	0.0828241	0.0519078	1.5956	0.111687	0.396378	1.08635	0.981263	1.20269
LPOS	LPOS-0014.1	CAR(14:1)	Lipids	Carnitine Metabolism		Fatty Acyls [FA]	Fatty esters [FA07]	Fatty acyl carnitines [FA0707]	SCANS	bsl_inv_cog_ef	-0.0503125	0.0965563	-0.521069	0.603519	0.81217	0.950932	0.786972	1.14905
LPOS	LPOS-0015.1	CAR(14:2)	Lipids	Carnitine Metabolism		Fatty Acyls [FA]	Fatty esters [FA07]	Fatty acyl carnitines [FA0707]	RUNDMC	bsl_inv_cog_ef	0.118529	0.0534946	2.21571	0.0275013	0.242817	1.12584	1.01377	1.25029
LPOS	LPOS-0015.1	CAR(14:2)	Lipids	Carnitine Metabolism		Fatty Acyls [FA]	Fatty esters [FA07]	Fatty acyl carnitines [FA0707]	SCANS	bsl_inv_cog_ef	0.0844399	0.102981	0.819955	0.414273	0.700779	1.08811	0.889227	1.33147
LPOS	LPOS-0016.1	CAR(16:0)	Lipids	Carnitine Metabolism	LMFA07070004	Fatty Acyls [FA]	Fatty esters [FA07]	Fatty acyl carnitines [FA0707]	RUNDMC	bsl_inv_cog_ef	-0.0394349	0.0549457	-0.717708	0.473526	0.746265	0.961333	0.863183	1.07064
LPOS	LPOS-0016.1	CAR(16:0)	Lipids	Carnitine Metabolism	LMFA07070004	Fatty Acyls [FA]	Fatty esters [FA07]	Fatty acyl carnitines [FA0707]	SCANS	bsl_inv_cog_ef	-0.0931867	0.106817	-0.872398	0.385168	0.667133	0.911023	0.738933	1.12319
LPOS	LPOS-0018.1	CAR(16:1)_2	Lipids	Carnitine Metabolism		Fatty Acyls [FA]	Fatty esters [FA07]	Fatty acyl carnitines [FA0707]	RUNDMC	bsl_inv_cog_ef	0.0658467	0.0519551	1.26738	0.206054	0.543949	1.06806	0.964655	1.18256
LPOS	LPOS-0018.1	CAR(16:1)_2	Lipids	Carnitine Metabolism		Fatty Acyls [FA]	Fatty esters [FA07]	Fatty acyl carnitines [FA0707]	SCANS	bsl_inv_cog_ef	-0.0349401	0.0922918	-0.378583	0.705834	0.87872	0.965663	0.805871	1.15714
LPOS	LPOS-0019.1	CAR(18:0)	Lipids	Carnitine Metabolism	LMFA07070051	Fatty Acyls [FA]	Fatty esters [FA07]	Fatty acyl carnitines [FA0707]	RUNDMC	bsl_inv_cog_ef	-0.107947	0.0552301	-1.9545	0.0516201	0.307875	0.897675	0.805576	1.0003
LPOS	LPOS-0019.1	CAR(18:0)	Lipids	Carnitine Metabolism	LMFA07070051	Fatty Acyls [FA]	Fatty esters [FA07]	Fatty acyl carnitines [FA0707]	SCANS	bsl_inv_cog_ef	-0.225597	0.120916	-1.86573	0.0651319	0.302279	0.79804	0.62965	1.01146
LPOS	LPOS-0020.1	CAR(18:0-DC)	Lipids	Carnitine Metabolism		Fatty Acyls [FA]	Fatty esters [FA07]	Fatty acyl carnitines [FA0707]	RUNDMC	bsl_inv_cog_ef	0.0386358	0.0464906	0.831046	0.406644	0.687874	1.03939	0.948868	1.13855
LPOS	LPOS-0020.1	CAR(18:0-DC)	Lipids	Carnitine Metabolism		Fatty Acyls [FA]	Fatty esters [FA07]	Fatty acyl carnitines [FA0707]	SCANS	bsl_inv_cog_ef	0.0981377	0.118532	0.827942	0.409757	0.696394	1.10311	0.874428	1.39161
LPOS	LPOS-0021.1	CAR(18:1)	Lipids	Carnitine Metabolism		Fatty Acyls [FA]	Fatty esters [FA07]	Fatty acyl carnitines [FA0707]	RUNDMC	bsl_inv_cog_ef	-0.0343876	0.0555265	-0.619301	0.536213	0.776436	0.966197	0.866564	1.07729
LPOS	LPOS-0021.1	CAR(18:1)	Lipids	Carnitine Metabolism		Fatty Acyls [FA]	Fatty esters [FA07]	Fatty acyl carnitines [FA0707]	SCANS	bsl_inv_cog_ef	-0.0992796	0.100605	-0.986829	0.326207	0.656039	0.90549	0.743442	1.10286
LPOS	LPOS-0023.1	CAR(18:2)	Lipids	Carnitine Metabolism		Fatty Acyls [FA]	Fatty esters [FA07]	Fatty acyl carnitines [FA0707]	RUNDMC	bsl_inv_cog_ef	0.0586533	0.0555222	1.0564	0.291682	0.586606	1.06041	0.951068	1.18232
LPOS	LPOS-0023.1	CAR(18:2)	Lipids	Carnitine Metabolism		Fatty Acyls [FA]	Fatty esters [FA07]	Fatty acyl carnitines [FA0707]	SCANS	bsl_inv_cog_ef	0.177966	0.113881	1.56273	0.121407	0.378116	1.19478	0.955766	1.49358
LPOS	LPOS-0024.1	CAR(18:3)	Lipids	Carnitine Metabolism		Fatty Acyls [FA]	Fatty esters [FA07]	Fatty acyl carnitines [FA0707]	RUNDMC	bsl_inv_cog_ef	0.0925879	0.0515536	1.79595	0.0735609	0.331387	1.09701	0.991578	1.21365
LPOS	LPOS-0024.1	CAR(18:3)	Lipids	Carnitine Metabolism		Fatty Acyls [FA]	Fatty esters [FA07]	Fatty acyl carnitines [FA0707]	SCANS	bsl_inv_cog_ef	-0.0697727	0.0987134	-0.706821	0.48139	0.773505	0.932606	0.768549	1.13168
LPOS	LPOS-0025.1	CAR(20:1)	Lipids	Carnitine Metabolism		Fatty Acyls [FA]	Fatty esters [FA07]	Fatty acyl carnitines [FA0707]	RUNDMC	bsl_inv_cog_ef	0.00953761	0.0533732	0.178697	0.858303	0.953085	1.00958	0.909306	1.12092
LPOS	LPOS-0025.1	CAR(20:1)	Lipids	Carnitine Metabolism		Fatty Acyls [FA]	Fatty esters [FA07]	Fatty acyl carnitines [FA0707]	SCANS	bsl_inv_cog_ef	-0.176411	0.114959	-1.53456	0.128182	0.386682	0.838274	0.669161	1.05012
LPOS	LPOS-0026.1	CAR(20:2)	Lipids	Carnitine Metabolism		Fatty Acyls [FA]	Fatty esters [FA07]	Fatty acyl carnitines [FA0707]	RUNDMC	bsl_inv_cog_ef	0.0795357	0.056675	1.40336	0.161597	0.475594	1.08278	0.968945	1.21
LPOS	LPOS-0026.1	CAR(20:2)	Lipids	Carnitine Metabolism		Fatty Acyls [FA]	Fatty esters [FA07]	Fatty acyl carnitines [FA0707]	SCANS	bsl_inv_cog_ef	0.0560719	0.127519	0.439714	0.661132	0.845689	1.05767	0.823769	1.35799
LPOS	LPOS-0027.1	CAR(20:3)	Lipids	Carnitine Metabolism		Fatty Acyls [FA]	Fatty esters [FA07]	Fatty acyl carnitines [FA0707]	RUNDMC	bsl_inv_cog_ef	0.0439368	0.0549991	0.798864	0.425035	0.702569	1.04492	0.938135	1.16385
LPOS	LPOS-0027.1	CAR(20:3)	Lipids	Carnitine Metabolism		Fatty Acyls [FA]	Fatty esters [FA07]	Fatty acyl carnitines [FA0707]	SCANS	bsl_inv_cog_ef	0.0253284	0.126771	0.199796	0.842063	0.931186	1.02565	0.8	1.31495
LPOS	LPOS-0028.1	CAR(20:4)	Lipids	Carnitine Metabolism		Fatty Acyls [FA]	Fatty esters [FA07]	Fatty acyl carnitines [FA0707]	RUNDMC	bsl_inv_cog_ef	0.0074469	0.0554533	0.134291	0.893267	0.963102	1.00747	0.903715	1.12315
LPOS	LPOS-0028.1	CAR(20:4)	Lipids	Carnitine Metabolism		Fatty Acyls [FA]	Fatty esters [FA07]	Fatty acyl carnitines [FA0707]	SCANS	bsl_inv_cog_ef	0.0435591	0.115413	0.377419	0.706696	0.87872	1.04452	0.833059	1.30966
LPOS	LPOS-0029.1	CAR(24:0)	Lipids	Carnitine Metabolism		Fatty Acyls [FA]	Fatty esters [FA07]	Fatty acyl carnitines [FA0707]	RUNDMC	bsl_inv_cog_ef	-0.0352777	0.0473458	-0.745107	0.456821	0.736925	0.965337	0.879787	1.05921
LPOS	LPOS-0029.1	CAR(24:0)	Lipids	Carnitine Metabolism		Fatty Acyls [FA]	Fatty esters [FA07]	Fatty acyl carnitines [FA0707]	SCANS	bsl_inv_cog_ef	-0.278263	0.125719	-2.21338	0.02924	0.237067	0.757098	0.59175	0.968647
LPOS	LPOS-0030.1	CAR(26:0)	Lipids	Carnitine Metabolism	LMFA07070069	Fatty Acyls [FA]	Fatty esters [FA07]	Fatty acyl carnitines [FA0707]	RUNDMC	bsl_inv_cog_ef	-0.0546567	0.0492046	-1.11081	0.267588	0.56859	0.94681	0.859764	1.04267
LPOS	LPOS-0030.1	CAR(26:0)	Lipids	Carnitine Metabolism	LMFA07070069	Fatty Acyls [FA]	Fatty esters [FA07]	Fatty acyl carnitines [FA0707]	SCANS	bsl_inv_cog_ef	-0.158971	0.120886	-1.31505	0.191626	0.506301	0.853021	0.673069	1.08109
LPOS	LPOS-0031.1	CAR(26:1)	Lipids	Carnitine Metabolism		Fatty Acyls [FA]	Fatty esters [FA07]	Fatty acyl carnitines [FA0707]	RUNDMC	bsl_inv_cog_ef	0.00135191	0.0491868	0.0274853	0.978092	0.992582	1.00135	0.909324	1.1027
LPOS	LPOS-0031.1	CAR(26:1)	Lipids	Carnitine Metabolism		Fatty Acyls [FA]	Fatty esters [FA07]	Fatty acyl carnitines [FA0707]	SCANS	bsl_inv_cog_ef	-0.208611	0.111666	-1.86817	0.064788	0.302279	0.811711	0.652153	1.01031
LPOS	LPOS-0032.1	CE(18:1)	Lipids	Sterols		Sterol Lipids [ST]	Sterols [ST01]	Steryl esters [ST0102]	RUNDMC	bsl_inv_cog_ef	0.0535356	0.0444249	1.20508	0.229171	0.565681	1.05499	0.967019	1.15097
LPOS	LPOS-0032.1	CE(18:1)	Lipids	Sterols		Sterol Lipids [ST]	Sterols [ST01]	Steryl esters [ST0102]	SCANS	bsl_inv_cog_ef	-0.185041	0.114693	-1.61336	0.109949	0.364954	0.83107	0.663757	1.04056
LPOS	LPOS-0033.1	CE(18:2)	Lipids	Sterols		Sterol Lipids [ST]	Sterols [ST01]	Steryl esters [ST0102]	RUNDMC	bsl_inv_cog_ef	0.0135676	0.0448878	0.302255	0.762678	0.906434	1.01366	0.928289	1.10688
LPOS	LPOS-0033.1	CE(18:2)	Lipids	Sterols		Sterol Lipids [ST]	Sterols [ST01]	Steryl esters [ST0102]	SCANS	bsl_inv_cog_ef	-0.191404	0.133157	-1.43743	0.153847	0.441595	0.825799	0.636106	1.07206
LPOS	LPOS-0034.1	CE(20:4)	Lipids	Sterols		Sterol Lipids [ST]	Sterols [ST01]	Steryl esters [ST0102]	RUNDMC	bsl_inv_cog_ef	-0.0150088	0.0454166	-0.33047	0.741288	0.901896	0.985103	0.901202	1.07682
LPOS	LPOS-0034.1	CE(20:4)	Lipids	Sterols		Sterol Lipids [ST]	Sterols [ST01]	Steryl esters [ST0102]	SCANS	bsl_inv_cog_ef	0.182482	0.12238	1.49111	0.139212	0.409715	1.20019	0.944232	1.52554
LPOS	LPOS-0035.1	CE(20:5)	Lipids	Sterols		Sterol Lipids [ST]	Sterols [ST01]	Steryl esters [ST0102]	RUNDMC	bsl_inv_cog_ef	-0.126168	0.0481892	-2.61817	0.00931272	0.179613	0.881467	0.802022	0.968781
LPOS	LPOS-0035.1	CE(20:5)	Lipids	Sterols		Sterol Lipids [ST]	Sterols [ST01]	Steryl esters [ST0102]	SCANS	bsl_inv_cog_ef	-0.239295	0.126264	-1.8952	0.0610751	0.302027	0.787182	0.614607	1.00822
LPOS	LPOS-0036.1	CE(22:6)	Lipids	Sterols		Sterol Lipids [ST]	Sterols [ST01]	Steryl esters [ST0102]	RUNDMC	bsl_inv_cog_ef	-0.167599	0.0483168	-3.46876	0.000603674	0.0546325	0.845693	0.76928	0.929695
LPOS	LPOS-0036.1	CE(22:6)	Lipids	Sterols		Sterol Lipids [ST]	Sterols [ST01]	Steryl esters [ST0102]	SCANS	bsl_inv_cog_ef	0.0951692	0.124294	0.765677	0.445747	0.739993	1.09984	0.862045	1.40324
LPOS	LPOS-0038.1	Cer(d16:1/22:0)	Lipids	Sphingolipid Metabolism	LMSP02010016	Sphingolipids [SP]	Ceramides [SP02]	N-acylsphingosines (ceramides) [SP0201]	RUNDMC	bsl_inv_cog_ef	-0.0253769	0.0523663	-0.484604	0.62833	0.842427	0.974942	0.87984	1.08032
LPOS	LPOS-0038.1	Cer(d16:1/22:0)	Lipids	Sphingolipid Metabolism	LMSP02010016	Sphingolipids [SP]	Ceramides [SP02]	N-acylsphingosines (ceramides) [SP0201]	SCANS	bsl_inv_cog_ef	-0.384034	0.104957	-3.65895	0.000413844	0.0322235	0.681109	0.554466	0.836677
LPOS	LPOS-0039.1	Cer(d16:1/24:0)	Lipids	Sphingolipid Metabolism	LMSP02010050	Sphingolipids [SP]	Ceramides [SP02]	N-acylsphingosines (ceramides) [SP0201]	RUNDMC	bsl_inv_cog_ef	-0.113722	0.0497516	-2.28579	0.0230007	0.225033	0.892506	0.809584	0.983922
LPOS	LPOS-0039.1	Cer(d16:1/24:0)	Lipids	Sphingolipid Metabolism	LMSP02010050	Sphingolipids [SP]	Ceramides [SP02]	N-acylsphingosines (ceramides) [SP0201]	SCANS	bsl_inv_cog_ef	-0.382163	0.105058	-3.63764	0.000445076	0.0322235	0.682384	0.555395	0.838409
LPOS	LPOS-0040.1	Cer(d16:1/24:1)	Lipids	Sphingolipid Metabolism		Sphingolipids [SP]	Ceramides [SP02]	N-acylsphingosines (ceramides) [SP0201]	RUNDMC	bsl_inv_cog_ef	0.016877	0.0507773	0.332372	0.739852	0.901896	1.01702	0.920677	1.12345
LPOS	LPOS-0040.1	Cer(d16:1/24:1)	Lipids	Sphingolipid Metabolism		Sphingolipids [SP]	Ceramides [SP02]	N-acylsphingosines (ceramides) [SP0201]	SCANS	bsl_inv_cog_ef	-0.36724	0.095509	-3.84508	0.0002167	0.0322235	0.692644	0.574395	0.835235
LPOS	LPOS-0041.1	Cer(d18:1/16:0)	Lipids	Sphingolipid Metabolism	LMSP02010004	Sphingolipids [SP]	Ceramides [SP02]	N-acylsphingosines (ceramides) [SP0201]	RUNDMC	bsl_inv_cog_ef	0.0853523	0.0482251	1.76987	0.0778173	0.33141	1.0891	0.990873	1.19707
LPOS	LPOS-0041.1	Cer(d18:1/16:0)	Lipids	Sphingolipid Metabolism	LMSP02010004	Sphingolipids [SP]	Ceramides [SP02]	N-acylsphingosines (ceramides) [SP0201]	SCANS	bsl_inv_cog_ef	-0.0483306	0.119584	-0.404156	0.686997	0.865186	0.952819	0.753735	1.20449
LPOS	LPOS-0042.1	Cer(d18:1/18:0)	Lipids	Sphingolipid Metabolism	LMSP02010006	Sphingolipids [SP]	Ceramides [SP02]	N-acylsphingosines (ceramides) [SP0201]	RUNDMC	bsl_inv_cog_ef	0.120882	0.0474433	2.54792	0.0113617	0.19119	1.12849	1.02829	1.23846
LPOS	LPOS-0042.1	Cer(d18:1/18:0)	Lipids	Sphingolipid Metabolism	LMSP02010006	Sphingolipids [SP]	Ceramides [SP02]	N-acylsphingosines (ceramides) [SP0201]	SCANS	bsl_inv_cog_ef	0.138916	0.115741	1.20023	0.233003	0.566088	1.14903	0.915819	1.44162
LPOS	LPOS-0043.1	Cer(d18:1/20:0)	Lipids	Sphingolipid Metabolism	LMSP02010007	Sphingolipids [SP]	Ceramides [SP02]	N-acylsphingosines (ceramides) [SP0201]	RUNDMC	bsl_inv_cog_ef	0.0675571	0.0492988	1.37036	0.171653	0.489278	1.06989	0.97135	1.17843
LPOS	LPOS-0043.1	Cer(d18:1/20:0)	Lipids	Sphingolipid Metabolism	LMSP02010007	Sphingolipids [SP]	Ceramides [SP02]	N-acylsphingosines (ceramides) [SP0201]	SCANS	bsl_inv_cog_ef	-0.124893	0.105684	-1.18177	0.240218	0.568358	0.882591	0.717463	1.08572
LPOS	LPOS-0044.1	Cer(d18:1/22:0)	Lipids	Sphingolipid Metabolism	LMSP02010008	Sphingolipids [SP]	Ceramides [SP02]	N-acylsphingosines (ceramides) [SP0201]	RUNDMC	bsl_inv_cog_ef	-0.0358732	0.0519451	-0.690599	0.49038	0.749143	0.964763	0.871373	1.06816
LPOS	LPOS-0044.1	Cer(d18:1/22:0)	Lipids	Sphingolipid Metabolism	LMSP02010008	Sphingolipids [SP]	Ceramides [SP02]	N-acylsphingosines (ceramides) [SP0201]	SCANS	bsl_inv_cog_ef	-0.179378	0.114175	-1.57108	0.119454	0.377217	0.83579	0.668205	1.04541
LPOS	LPOS-0045.1	Cer(d18:1/24:0)	Lipids	Sphingolipid Metabolism	LMSP02010012	Sphingolipids [SP]	Ceramides [SP02]	N-acylsphingosines (ceramides) [SP0201]	RUNDMC	bsl_inv_cog_ef	-0.102871	0.0470439	-2.1867	0.0295775	0.247184	0.902244	0.822772	0.989392
LPOS	LPOS-0045.1	Cer(d18:1/24:0)	Lipids	Sphingolipid Metabolism	LMSP02010012	Sphingolipids [SP]	Ceramides [SP02]	N-acylsphingosines (ceramides) [SP0201]	SCANS	bsl_inv_cog_ef	-0.181271	0.113106	-1.60266	0.112295	0.366225	0.834209	0.668339	1.04125
LPOS	LPOS-0046.1	Cer(d18:1/24:1)	Lipids	Sphingolipid Metabolism		Sphingolipids [SP]	Ceramides [SP02]	N-acylsphingosines (ceramides) [SP0201]	RUNDMC	bsl_inv_cog_ef	0.0612566	0.0464003	1.32018	0.187835	0.519057	1.06317	0.970748	1.16439
LPOS	LPOS-0046.1	Cer(d18:1/24:1)	Lipids	Sphingolipid Metabolism		Sphingolipids [SP]	Ceramides [SP02]	N-acylsphingosines (ceramides) [SP0201]	SCANS	bsl_inv_cog_ef	-0.202449	0.101794	-1.98882	0.0495674	0.277186	0.816728	0.669004	0.99707
LPOS	LPOS-0047.1	Cer(d18:1/25:0)	Lipids	Sphingolipid Metabolism	LMSP02010013	Sphingolipids [SP]	Ceramides [SP02]	N-acylsphingosines (ceramides) [SP0201]	RUNDMC	bsl_inv_cog_ef	-0.093541	0.0469114	-1.99399	0.0471055	0.299161	0.910701	0.830699	0.998407
LPOS	LPOS-0047.1	Cer(d18:1/25:0)	Lipids	Sphingolipid Metabolism	LMSP02010013	Sphingolipids [SP]	Ceramides [SP02]	N-acylsphingosines (ceramides) [SP0201]	SCANS	bsl_inv_cog_ef	-0.196124	0.125775	-1.55933	0.122209	0.378116	0.82191	0.642337	1.05169
LPOS	LPOS-0048.1	Cer(d18:1/26:1)	Lipids	Sphingolipid Metabolism		Sphingolipids [SP]	Ceramides [SP02]	N-acylsphingosines (ceramides) [SP0201]	RUNDMC	bsl_inv_cog_ef	-0.0789169	0.0464853	-1.69767	0.0906609	0.356098	0.924117	0.843641	1.01227
LPOS	LPOS-0048.1	Cer(d18:1/26:1)	Lipids	Sphingolipid Metabolism		Sphingolipids [SP]	Ceramides [SP02]	N-acylsphingosines (ceramides) [SP0201]	SCANS	bsl_inv_cog_ef	-0.293792	0.132928	-2.21017	0.0294697	0.237067	0.745432	0.574457	0.967293
LPOS	LPOS-0049.1	Cer(d18:2/22:0)	Lipids	Sphingolipid Metabolism		Sphingolipids [SP]	Ceramides [SP02]	N-acylsphingosines (ceramides) [SP0201]	RUNDMC	bsl_inv_cog_ef	-0.0346438	0.0519326	-0.667091	0.505254	0.752965	0.965949	0.872466	1.06945
LPOS	LPOS-0049.1	Cer(d18:2/22:0)	Lipids	Sphingolipid Metabolism		Sphingolipids [SP]	Ceramides [SP02]	N-acylsphingosines (ceramides) [SP0201]	SCANS	bsl_inv_cog_ef	-0.172892	0.114259	-1.51317	0.133523	0.399465	0.841228	0.672442	1.05238
LPOS	LPOS-0050.1	Cer(d18:2/24:0)	Lipids	Sphingolipid Metabolism		Sphingolipids [SP]	Ceramides [SP02]	N-acylsphingosines (ceramides) [SP0201]	RUNDMC	bsl_inv_cog_ef	-0.0963951	0.0478437	-2.01479	0.0448656	0.295297	0.908105	0.82682	0.997382
LPOS	LPOS-0050.1	Cer(d18:2/24:0)	Lipids	Sphingolipid Metabolism		Sphingolipids [SP]	Ceramides [SP02]	N-acylsphingosines (ceramides) [SP0201]	SCANS	bsl_inv_cog_ef	-0.172378	0.11193	-1.54004	0.126839	0.385848	0.841661	0.675866	1.04813
LPOS	LPOS-0053.1	Cer(d19:1/24:0)	Lipids	Sphingolipid Metabolism		Sphingolipids [SP]	Ceramides [SP02]	N-acylsphingosines (ceramides) [SP0201]	RUNDMC	bsl_inv_cog_ef	-0.166879	0.0446701	-3.7358	0.00022601	0.0546325	0.846302	0.775357	0.92374
LPOS	LPOS-0053.1	Cer(d19:1/24:0)	Lipids	Sphingolipid Metabolism		Sphingolipids [SP]	Ceramides [SP02]	N-acylsphingosines (ceramides) [SP0201]	SCANS	bsl_inv_cog_ef	-0.399	0.10917	-3.65484	0.000419705	0.0322235	0.670991	0.541738	0.831083
LPOS	LPOS-0054.1	Cer(d41:1); Cer(d18:1/23:0); Cer(d17:1/24:0)	Lipids	Sphingolipid Metabolism		Sphingolipids [SP]	Ceramides [SP02]	N-acylsphingosines (ceramides) [SP0201]	RUNDMC	bsl_inv_cog_ef	-0.113147	0.0475428	-2.37989	0.0179755	0.225033	0.89302	0.813564	0.980235
LPOS	LPOS-0054.1	Cer(d41:1); Cer(d18:1/23:0); Cer(d17:1/24:0)	Lipids	Sphingolipid Metabolism		Sphingolipids [SP]	Ceramides [SP02]	N-acylsphingosines (ceramides) [SP0201]	SCANS	bsl_inv_cog_ef	-0.225956	0.108068	-2.09088	0.0391808	0.262665	0.797753	0.645475	0.985956
LPOS	LPOS-0055.1	Cholesterol	Lipids	Sterols	LMST01010001	Sterol Lipids [ST]	Sterols [ST01]	Cholesterol and derivatives [ST0101]	RUNDMC	bsl_inv_cog_ef	-0.0819041	0.0474808	-1.72499	0.0856128	0.35218	0.92136	0.839485	1.01122
LPOS	LPOS-0055.1	Cholesterol	Lipids	Sterols	LMST01010001	Sterol Lipids [ST]	Sterols [ST01]	Cholesterol and derivatives [ST0101]	SCANS	bsl_inv_cog_ef	-0.10422	0.118412	-0.880146	0.380978	0.667133	0.901027	0.714404	1.1364
LPOS	LPOS-0056.1	DG(16:0/16:0)	Lipids	Glycerolipid Metabolism	LMGL02010009	Glycerolipids [GL]	Diradylglycerols [GL02]	Diacylglycerols [GL0201]	RUNDMC	bsl_inv_cog_ef	0.0318096	0.0443835	0.7167	0.474146	0.746265	1.03232	0.946313	1.12615
LPOS	LPOS-0056.1	DG(16:0/16:0)	Lipids	Glycerolipid Metabolism	LMGL02010009	Glycerolipids [GL]	Diradylglycerols [GL02]	Diacylglycerols [GL0201]	SCANS	bsl_inv_cog_ef	-0.165988	0.137939	-1.20335	0.231801	0.566088	0.847056	0.646392	1.11001
LPOS	LPOS-0057.1	DG(16:0/18:1)	Lipids	Glycerolipid Metabolism		Glycerolipids [GL]	Diradylglycerols [GL02]	Diacylglycerols [GL0201]	RUNDMC	bsl_inv_cog_ef	0.0342562	0.0453263	0.75577	0.450411	0.731161	1.03485	0.94688	1.13099
LPOS	LPOS-0057.1	DG(16:0/18:1)	Lipids	Glycerolipid Metabolism		Glycerolipids [GL]	Diradylglycerols [GL02]	Diacylglycerols [GL0201]	SCANS	bsl_inv_cog_ef	-0.0740778	0.137518	-0.538675	0.591358	0.805889	0.928599	0.709203	1.21587
LPOS	LPOS-0058.1	DG(18:0/16:0)	Lipids	Glycerolipid Metabolism	LMGL02010003	Glycerolipids [GL]	Diradylglycerols [GL02]	Diacylglycerols [GL0201]	RUNDMC	bsl_inv_cog_ef	0.0208198	0.0437297	0.476101	0.634367	0.846519	1.02104	0.93717	1.11241
LPOS	LPOS-0058.1	DG(18:0/16:0)	Lipids	Glycerolipid Metabolism	LMGL02010003	Glycerolipids [GL]	Diradylglycerols [GL02]	Diacylglycerols [GL0201]	SCANS	bsl_inv_cog_ef	-0.165431	0.144913	-1.14159	0.256465	0.574675	0.847529	0.637972	1.12592
LPOS	LPOS-0059.1	DG(18:0/18:1)	Lipids	Glycerolipid Metabolism		Glycerolipids [GL]	Diradylglycerols [GL02]	Diacylglycerols [GL0201]	RUNDMC	bsl_inv_cog_ef	0.0503716	0.0440637	1.14315	0.253934	0.56859	1.05166	0.964647	1.14653
LPOS	LPOS-0059.1	DG(18:0/18:1)	Lipids	Glycerolipid Metabolism		Glycerolipids [GL]	Diradylglycerols [GL02]	Diacylglycerols [GL0201]	SCANS	bsl_inv_cog_ef	-0.0497753	0.145508	-0.34208	0.733038	0.893467	0.951443	0.715359	1.26544
LPOS	LPOS-0060.1	DG(18:2/18:1)	Lipids	Glycerolipid Metabolism		Glycerolipids [GL]	Diradylglycerols [GL02]	Diacylglycerols [GL0201]	RUNDMC	bsl_inv_cog_ef	0.0571417	0.0453133	1.26104	0.208327	0.543949	1.05881	0.968824	1.15714
LPOS	LPOS-0060.1	DG(18:2/18:1)	Lipids	Glycerolipid Metabolism		Glycerolipids [GL]	Diradylglycerols [GL02]	Diacylglycerols [GL0201]	SCANS	bsl_inv_cog_ef	0.19274	0.127772	1.50846	0.134721	0.399745	1.21257	0.943939	1.55764
LPOS	LPOS-0061.1	DG(32:1)	Lipids	Glycerolipid Metabolism		Glycerolipids [GL]	Diradylglycerols [GL02]	Diacylglycerols [GL0201]	RUNDMC	bsl_inv_cog_ef	0.0296858	0.0448723	0.661561	0.508787	0.752965	1.03013	0.943401	1.12483
LPOS	LPOS-0061.1	DG(32:1)	Lipids	Glycerolipid Metabolism		Glycerolipids [GL]	Diradylglycerols [GL02]	Diacylglycerols [GL0201]	SCANS	bsl_inv_cog_ef	-0.223778	0.132498	-1.68891	0.0944827	0.341993	0.799493	0.616637	1.03657
LPOS	LPOS-0062.1	DG(34:2)	Lipids	Glycerolipid Metabolism		Glycerolipids [GL]	Diradylglycerols [GL02]	Diacylglycerols [GL0201]	RUNDMC	bsl_inv_cog_ef	0.0560373	0.0444901	1.25954	0.208865	0.543949	1.05764	0.969317	1.154
LPOS	LPOS-0062.1	DG(34:2)	Lipids	Glycerolipid Metabolism		Glycerolipids [GL]	Diradylglycerols [GL02]	Diacylglycerols [GL0201]	SCANS	bsl_inv_cog_ef	0.0793714	0.141238	0.561968	0.575448	0.805889	1.08261	0.820817	1.42789
LPOS	LPOS-0063.1	DG(36:2); DG(18:1/18:1); DG(18:0/18:2)	Lipids	Glycerolipid Metabolism		Glycerolipids [GL]	Diradylglycerols [GL02]	Diacylglycerols [GL0201]	RUNDMC	bsl_inv_cog_ef	0.0320081	0.0450018	0.711262	0.477503	0.746396	1.03253	0.945354	1.12774
LPOS	LPOS-0063.1	DG(36:2); DG(18:1/18:1); DG(18:0/18:2)	Lipids	Glycerolipid Metabolism		Glycerolipids [GL]	Diradylglycerols [GL02]	Diacylglycerols [GL0201]	SCANS	bsl_inv_cog_ef	-0.0756334	0.13478	-0.561162	0.575995	0.805889	0.927156	0.711911	1.20748
LPOS	LPOS-0064.1	DG(36:4)_1; DG(18:2/18:2); DG(18:1/18:3)	Lipids	Glycerolipid Metabolism		Glycerolipids [GL]	Diradylglycerols [GL02]	Diacylglycerols [GL0201]	RUNDMC	bsl_inv_cog_ef	0.0730601	0.0453317	1.61168	0.108139	0.387586	1.0758	0.984334	1.17575
LPOS	LPOS-0064.1	DG(36:4)_1; DG(18:2/18:2); DG(18:1/18:3)	Lipids	Glycerolipid Metabolism		Glycerolipids [GL]	Diradylglycerols [GL02]	Diacylglycerols [GL0201]	SCANS	bsl_inv_cog_ef	0.217327	0.121504	1.78864	0.076827	0.323388	1.24275	0.979394	1.57692
LPOS	LPOS-0066.1	HexCer(d16:1/24:0)	Lipids	Sphingolipid Metabolism		Sphingolipids [SP]	Neutral glycosphingolipids [SP05]	Simple Glc series [SP0501]	RUNDMC	bsl_inv_cog_ef	-0.152233	0.0460307	-3.30722	0.00106313	0.0591251	0.858788	0.7847	0.93987
LPOS	LPOS-0066.1	HexCer(d16:1/24:0)	Lipids	Sphingolipid Metabolism		Sphingolipids [SP]	Neutral glycosphingolipids [SP05]	Simple Glc series [SP0501]	SCANS	bsl_inv_cog_ef	-0.410746	0.116823	-3.51597	0.000670735	0.0404677	0.663155	0.52744	0.833791
LPOS	LPOS-0067.1	HexCer(d18:1/22:0)	Lipids	Sphingolipid Metabolism		Sphingolipids [SP]	Neutral glycosphingolipids [SP05]	Simple Glc series [SP0501]	RUNDMC	bsl_inv_cog_ef	-0.0800436	0.0448327	-1.78538	0.0752625	0.331387	0.923076	0.845425	1.00786
LPOS	LPOS-0067.1	HexCer(d18:1/22:0)	Lipids	Sphingolipid Metabolism		Sphingolipids [SP]	Neutral glycosphingolipids [SP05]	Simple Glc series [SP0501]	SCANS	bsl_inv_cog_ef	-0.17674	0.128879	-1.37136	0.173458	0.475696	0.837998	0.650937	1.07881
LPOS	LPOS-0068.1	HexCer(d18:1/16:0)	Lipids	Sphingolipid Metabolism		Sphingolipids [SP]	Neutral glycosphingolipids [SP05]	Simple Glc series [SP0501]	RUNDMC	bsl_inv_cog_ef	-0.00452184	0.0452616	-0.0999045	0.92049	0.97689	0.995488	0.91098	1.08784
LPOS	LPOS-0068.1	HexCer(d18:1/16:0)	Lipids	Sphingolipid Metabolism		Sphingolipids [SP]	Neutral glycosphingolipids [SP05]	Simple Glc series [SP0501]	SCANS	bsl_inv_cog_ef	-0.0270492	0.123914	-0.21829	0.827666	0.931186	0.973313	0.76344	1.24088
LPOS	LPOS-0069.1	HexCer(d18:1/20:0)	Lipids	Sphingolipid Metabolism		Sphingolipids [SP]	Neutral glycosphingolipids [SP05]	Simple Glc series [SP0501]	RUNDMC	bsl_inv_cog_ef	-0.0655015	0.046035	-1.42286	0.15587	0.464434	0.936598	0.85579	1.02504
LPOS	LPOS-0069.1	HexCer(d18:1/20:0)	Lipids	Sphingolipid Metabolism		Sphingolipids [SP]	Neutral glycosphingolipids [SP05]	Simple Glc series [SP0501]	SCANS	bsl_inv_cog_ef	-0.235405	0.119397	-1.97162	0.0515318	0.277186	0.790251	0.625363	0.998614
LPOS	LPOS-0070.1	HexCer(d18:1/24:0)	Lipids	Sphingolipid Metabolism		Sphingolipids [SP]	Neutral glycosphingolipids [SP05]	Simple Glc series [SP0501]	RUNDMC	bsl_inv_cog_ef	-0.0783231	0.0440207	-1.77924	0.0762669	0.331387	0.924666	0.84823	1.00799
LPOS	LPOS-0070.1	HexCer(d18:1/24:0)	Lipids	Sphingolipid Metabolism		Sphingolipids [SP]	Neutral glycosphingolipids [SP05]	Simple Glc series [SP0501]	SCANS	bsl_inv_cog_ef	-0.184231	0.142089	-1.29658	0.197882	0.511667	0.831744	0.629565	1.09885
LPOS	LPOS-0071.1	LacCer(d18:1/16:0)	Lipids	Sphingolipid Metabolism	LMSP0501AB03	Sphingolipids [SP]	Neutral glycosphingolipids [SP05]	Simple Glc series [SP0501]	RUNDMC	bsl_inv_cog_ef	-0.0554773	0.0480759	-1.15395	0.249486	0.56859	0.946033	0.860961	1.03951
LPOS	LPOS-0071.1	LacCer(d18:1/16:0)	Lipids	Sphingolipid Metabolism	LMSP0501AB03	Sphingolipids [SP]	Neutral glycosphingolipids [SP05]	Simple Glc series [SP0501]	SCANS	bsl_inv_cog_ef	-0.0220169	0.116635	-0.188767	0.850674	0.931186	0.978224	0.778317	1.22948
LPOS	LPOS-0076.1	LPC(0:0/14:0)	Lipids	Phospholipid Metabolism	LMGP01050073	Glycerophospholipids [GP]	Glycerophosphocholines [GP01]	Monoacylglycerophosphocholines [GP0105]	RUNDMC	bsl_inv_cog_ef	-0.0413676	0.0477158	-0.866959	0.386694	0.671161	0.959476	0.873812	1.05354
LPOS	LPOS-0076.1	LPC(0:0/14:0)	Lipids	Phospholipid Metabolism	LMGP01050073	Glycerophospholipids [GP]	Glycerophosphocholines [GP01]	Monoacylglycerophosphocholines [GP0105]	SCANS	bsl_inv_cog_ef	-0.284777	0.102798	-2.77027	0.00672509	0.174416	0.752182	0.614922	0.920081
LPOS	LPOS-0078.1	LPC(0:0/16:0)	Lipids	Phospholipid Metabolism	LMGP01050074	Glycerophospholipids [GP]	Glycerophosphocholines [GP01]	Monoacylglycerophosphocholines [GP0105]	RUNDMC	bsl_inv_cog_ef	-0.0501355	0.0514261	-0.974903	0.330435	0.623212	0.951101	0.859907	1.05196
LPOS	LPOS-0078.1	LPC(0:0/16:0)	Lipids	Phospholipid Metabolism	LMGP01050074	Glycerophospholipids [GP]	Glycerophosphocholines [GP01]	Monoacylglycerophosphocholines [GP0105]	SCANS	bsl_inv_cog_ef	-0.251892	0.140796	-1.78906	0.0767594	0.323388	0.777329	0.589871	1.02436
LPOS	LPOS-0079.1	LPC(0:0/16:1)	Lipids	Phospholipid Metabolism		Glycerophospholipids [GP]	Glycerophosphocholines [GP01]	Monoacylglycerophosphocholines [GP0105]	RUNDMC	bsl_inv_cog_ef	-0.0722684	0.0472593	-1.52919	0.127326	0.410239	0.930281	0.847981	1.02057
LPOS	LPOS-0079.1	LPC(0:0/16:1)	Lipids	Phospholipid Metabolism		Glycerophospholipids [GP]	Glycerophosphocholines [GP01]	Monoacylglycerophosphocholines [GP0105]	SCANS	bsl_inv_cog_ef	-0.2303	0.0999635	-2.30384	0.0233885	0.226098	0.794295	0.652967	0.966213
LPOS	LPOS-0080.1	LPC(0:0/18:0)	Lipids	Phospholipid Metabolism	LMGP01050076	Glycerophospholipids [GP]	Glycerophosphocholines [GP01]	Monoacylglycerophosphocholines [GP0105]	RUNDMC	bsl_inv_cog_ef	-0.0234705	0.0461949	-0.508076	0.611793	0.842088	0.976803	0.892247	1.06937
LPOS	LPOS-0080.1	LPC(0:0/18:0)	Lipids	Phospholipid Metabolism	LMGP01050076	Glycerophospholipids [GP]	Glycerophosphocholines [GP01]	Monoacylglycerophosphocholines [GP0105]	SCANS	bsl_inv_cog_ef	-0.148922	0.143036	-1.04115	0.30042	0.61791	0.861637	0.650983	1.14046
LPOS	LPOS-0081.1	LPC(0:0/18:1)	Lipids	Phospholipid Metabolism		Glycerophospholipids [GP]	Glycerophosphocholines [GP01]	Monoacylglycerophosphocholines [GP0105]	RUNDMC	bsl_inv_cog_ef	-0.102393	0.0442861	-2.31208	0.0214861	0.225033	0.902675	0.827626	0.984529
LPOS	LPOS-0081.1	LPC(0:0/18:1)	Lipids	Phospholipid Metabolism		Glycerophospholipids [GP]	Glycerophosphocholines [GP01]	Monoacylglycerophosphocholines [GP0105]	SCANS	bsl_inv_cog_ef	-0.330934	0.131036	-2.52551	0.0131908	0.174416	0.718253	0.555568	0.928577
LPOS	LPOS-0082.1	LPC(0:0/18:2)	Lipids	Phospholipid Metabolism		Glycerophospholipids [GP]	Glycerophosphocholines [GP01]	Monoacylglycerophosphocholines [GP0105]	RUNDMC	bsl_inv_cog_ef	-0.0863584	0.0460172	-1.87666	0.061587	0.307875	0.917265	0.838155	1.00384
LPOS	LPOS-0082.1	LPC(0:0/18:2)	Lipids	Phospholipid Metabolism		Glycerophospholipids [GP]	Glycerophosphocholines [GP01]	Monoacylglycerophosphocholines [GP0105]	SCANS	bsl_inv_cog_ef	-0.0785083	0.116264	-0.675258	0.501135	0.776335	0.924494	0.736102	1.1611
LPOS	LPOS-0083.1	LPC(0:0/18:3)	Lipids	Phospholipid Metabolism		Glycerophospholipids [GP]	Glycerophosphocholines [GP01]	Monoacylglycerophosphocholines [GP0105]	RUNDMC	bsl_inv_cog_ef	-0.0515466	0.0447735	-1.15128	0.250583	0.56859	0.949759	0.869965	1.03687
LPOS	LPOS-0083.1	LPC(0:0/18:3)	Lipids	Phospholipid Metabolism		Glycerophospholipids [GP]	Glycerophosphocholines [GP01]	Monoacylglycerophosphocholines [GP0105]	SCANS	bsl_inv_cog_ef	-0.217755	0.121327	-1.79478	0.0758367	0.323388	0.804322	0.634095	1.02025
LPOS	LPOS-0084.1	LPC(0:0/20:3)	Lipids	Phospholipid Metabolism		Glycerophospholipids [GP]	Glycerophosphocholines [GP01]	Monoacylglycerophosphocholines [GP0105]	RUNDMC	bsl_inv_cog_ef	-0.0303852	0.0428027	-0.70989	0.478353	0.746396	0.970072	0.89201	1.05497
LPOS	LPOS-0084.1	LPC(0:0/20:3)	Lipids	Phospholipid Metabolism		Glycerophospholipids [GP]	Glycerophosphocholines [GP01]	Monoacylglycerophosphocholines [GP0105]	SCANS	bsl_inv_cog_ef	-0.0847766	0.128874	-0.657824	0.512226	0.776335	0.918718	0.713645	1.18272
LPOS	LPOS-0085.1	LPC(0:0/20:4)	Lipids	Phospholipid Metabolism		Glycerophospholipids [GP]	Glycerophosphocholines [GP01]	Monoacylglycerophosphocholines [GP0105]	RUNDMC	bsl_inv_cog_ef	-0.054462	0.0452461	-1.20368	0.22971	0.565681	0.946994	0.866629	1.03481
LPOS	LPOS-0085.1	LPC(0:0/20:4)	Lipids	Phospholipid Metabolism		Glycerophospholipids [GP]	Glycerophosphocholines [GP01]	Monoacylglycerophosphocholines [GP0105]	SCANS	bsl_inv_cog_ef	-0.010868	0.137988	-0.0787608	0.937387	0.972304	0.989191	0.754784	1.2964
LPOS	LPOS-0086.1	LPC(0:0/20:5)	Lipids	Phospholipid Metabolism		Glycerophospholipids [GP]	Glycerophosphocholines [GP01]	Monoacylglycerophosphocholines [GP0105]	RUNDMC	bsl_inv_cog_ef	-0.128893	0.0488611	-2.63796	0.00879896	0.179613	0.879068	0.798787	0.967417
LPOS	LPOS-0086.1	LPC(0:0/20:5)	Lipids	Phospholipid Metabolism		Glycerophospholipids [GP]	Glycerophosphocholines [GP01]	Monoacylglycerophosphocholines [GP0105]	SCANS	bsl_inv_cog_ef	-0.312079	0.125282	-2.49101	0.0144544	0.174416	0.731924	0.572563	0.935638
LPOS	LPOS-0087.1	LPC(0:0/22:6)	Lipids	Phospholipid Metabolism		Glycerophospholipids [GP]	Glycerophosphocholines [GP01]	Monoacylglycerophosphocholines [GP0105]	RUNDMC	bsl_inv_cog_ef	-0.152233	0.0467564	-3.25587	0.00126691	0.0591251	0.858788	0.783585	0.941209
LPOS	LPOS-0087.1	LPC(0:0/22:6)	Lipids	Phospholipid Metabolism		Glycerophospholipids [GP]	Glycerophosphocholines [GP01]	Monoacylglycerophosphocholines [GP0105]	SCANS	bsl_inv_cog_ef	-0.0238339	0.126923	-0.187782	0.851444	0.931186	0.976448	0.761395	1.25224
LPOS	LPOS-0088.1	LPC(14:0/0:0)	Lipids	Phospholipid Metabolism	LMGP01050012	Glycerophospholipids [GP]	Glycerophosphocholines [GP01]	Monoacylglycerophosphocholines [GP0105]	RUNDMC	bsl_inv_cog_ef	-0.0399954	0.0477984	-0.836751	0.403433	0.687874	0.960794	0.87487	1.05516
LPOS	LPOS-0088.1	LPC(14:0/0:0)	Lipids	Phospholipid Metabolism	LMGP01050012	Glycerophospholipids [GP]	Glycerophosphocholines [GP01]	Monoacylglycerophosphocholines [GP0105]	SCANS	bsl_inv_cog_ef	-0.275945	0.102261	-2.69843	0.00823181	0.174416	0.758855	0.621029	0.927268
LPOS	LPOS-0089.1	LPC(15:0/0:0)	Lipids	Phospholipid Metabolism	LMGP01050016	Glycerophospholipids [GP]	Glycerophosphocholines [GP01]	Monoacylglycerophosphocholines [GP0105]	RUNDMC	bsl_inv_cog_ef	-0.0584645	0.0483835	-1.20836	0.227912	0.565681	0.943212	0.857876	1.03704
LPOS	LPOS-0089.1	LPC(15:0/0:0)	Lipids	Phospholipid Metabolism	LMGP01050016	Glycerophospholipids [GP]	Glycerophosphocholines [GP01]	Monoacylglycerophosphocholines [GP0105]	SCANS	bsl_inv_cog_ef	-0.153855	0.116789	-1.31738	0.190847	0.506301	0.857396	0.681976	1.07794
LPOS	LPOS-0090.1	LPC(16:0/0:0)	Lipids	Phospholipid Metabolism	LMGP01050018	Glycerophospholipids [GP]	Glycerophosphocholines [GP01]	Monoacylglycerophosphocholines [GP0105]	RUNDMC	bsl_inv_cog_ef	-0.0478626	0.0496973	-0.963083	0.336322	0.627571	0.953265	0.864789	1.05079
LPOS	LPOS-0090.1	LPC(16:0/0:0)	Lipids	Phospholipid Metabolism	LMGP01050018	Glycerophospholipids [GP]	Glycerophosphocholines [GP01]	Monoacylglycerophosphocholines [GP0105]	SCANS	bsl_inv_cog_ef	-0.261073	0.153932	-1.69602	0.0931219	0.341993	0.770225	0.569623	1.04147
LPOS	LPOS-0091.1	LPC(16:1/0:0)	Lipids	Phospholipid Metabolism		Glycerophospholipids [GP]	Glycerophosphocholines [GP01]	Monoacylglycerophosphocholines [GP0105]	RUNDMC	bsl_inv_cog_ef	-0.0702225	0.0473096	-1.48432	0.138829	0.437011	0.932186	0.849634	1.02276
LPOS	LPOS-0091.1	LPC(16:1/0:0)	Lipids	Phospholipid Metabolism		Glycerophospholipids [GP]	Glycerophosphocholines [GP01]	Monoacylglycerophosphocholines [GP0105]	SCANS	bsl_inv_cog_ef	-0.22671	0.100801	-2.24908	0.0267933	0.23107	0.797152	0.65424	0.971281
LPOS	LPOS-0092.1	LPC(17:0/0:0)	Lipids	Phospholipid Metabolism	LMGP01050024	Glycerophospholipids [GP]	Glycerophosphocholines [GP01]	Monoacylglycerophosphocholines [GP0105]	RUNDMC	bsl_inv_cog_ef	-0.0412053	0.0499175	-0.825469	0.409796	0.689982	0.959632	0.87019	1.05827
LPOS	LPOS-0092.1	LPC(17:0/0:0)	Lipids	Phospholipid Metabolism	LMGP01050024	Glycerophospholipids [GP]	Glycerophosphocholines [GP01]	Monoacylglycerophosphocholines [GP0105]	SCANS	bsl_inv_cog_ef	0.0961036	0.13383	0.7181	0.474439	0.766728	1.10087	0.846874	1.43105
LPOS	LPOS-0093.1	LPC(17:1/0:0)	Lipids	Phospholipid Metabolism		Glycerophospholipids [GP]	Glycerophosphocholines [GP01]	Monoacylglycerophosphocholines [GP0105]	RUNDMC	bsl_inv_cog_ef	-0.103746	0.0468218	-2.21577	0.0274977	0.242817	0.901454	0.822409	0.988096
LPOS	LPOS-0093.1	LPC(17:1/0:0)	Lipids	Phospholipid Metabolism		Glycerophospholipids [GP]	Glycerophosphocholines [GP01]	Monoacylglycerophosphocholines [GP0105]	SCANS	bsl_inv_cog_ef	-0.18754	0.114425	-1.63898	0.10449	0.355204	0.828996	0.662449	1.03742
LPOS	LPOS-0094.1	LPC(18:0/0:0)	Lipids	Phospholipid Metabolism	LMGP01050026	Glycerophospholipids [GP]	Glycerophosphocholines [GP01]	Monoacylglycerophosphocholines [GP0105]	RUNDMC	bsl_inv_cog_ef	-0.0240129	0.04479	-0.536122	0.592292	0.829322	0.976273	0.894222	1.06585
LPOS	LPOS-0094.1	LPC(18:0/0:0)	Lipids	Phospholipid Metabolism	LMGP01050026	Glycerophospholipids [GP]	Glycerophosphocholines [GP01]	Monoacylglycerophosphocholines [GP0105]	SCANS	bsl_inv_cog_ef	-0.155709	0.16374	-0.950951	0.344017	0.660061	0.855808	0.620866	1.17965
LPOS	LPOS-0096.1	LPC(18:1/0:0)_2	Lipids	Phospholipid Metabolism		Glycerophospholipids [GP]	Glycerophosphocholines [GP01]	Monoacylglycerophosphocholines [GP0105]	RUNDMC	bsl_inv_cog_ef	-0.105203	0.0443506	-2.37206	0.0183533	0.225033	0.900142	0.8252	0.981891
LPOS	LPOS-0096.1	LPC(18:1/0:0)_2	Lipids	Phospholipid Metabolism		Glycerophospholipids [GP]	Glycerophosphocholines [GP01]	Monoacylglycerophosphocholines [GP0105]	SCANS	bsl_inv_cog_ef	-0.33187	0.132835	-2.49836	0.0141764	0.174416	0.71758	0.553094	0.930984
LPOS	LPOS-0097.1	LPC(18:2/0:0)	Lipids	Phospholipid Metabolism		Glycerophospholipids [GP]	Glycerophosphocholines [GP01]	Monoacylglycerophosphocholines [GP0105]	RUNDMC	bsl_inv_cog_ef	-0.0881154	0.045969	-1.91685	0.0562573	0.307875	0.915655	0.836763	1.00199
LPOS	LPOS-0097.1	LPC(18:2/0:0)	Lipids	Phospholipid Metabolism		Glycerophospholipids [GP]	Glycerophosphocholines [GP01]	Monoacylglycerophosphocholines [GP0105]	SCANS	bsl_inv_cog_ef	-0.0844741	0.115074	-0.734088	0.464684	0.754331	0.918995	0.733433	1.15151
LPOS	LPOS-0098.1	LPC(18:3/0:0)_1	Lipids	Phospholipid Metabolism		Glycerophospholipids [GP]	Glycerophosphocholines [GP01]	Monoacylglycerophosphocholines [GP0105]	RUNDMC	bsl_inv_cog_ef	-0.0517039	0.0444331	-1.16363	0.245545	0.56859	0.94961	0.870408	1.03602
LPOS	LPOS-0098.1	LPC(18:3/0:0)_1	Lipids	Phospholipid Metabolism		Glycerophospholipids [GP]	Glycerophosphocholines [GP01]	Monoacylglycerophosphocholines [GP0105]	SCANS	bsl_inv_cog_ef	-0.217959	0.120212	-1.81312	0.0729377	0.321993	0.804159	0.635354	1.01781
LPOS	LPOS-0100.1	LPC(19:0/0:0)	Lipids	Phospholipid Metabolism	LMGP01050041	Glycerophospholipids [GP]	Glycerophosphocholines [GP01]	Monoacylglycerophosphocholines [GP0105]	RUNDMC	bsl_inv_cog_ef	-0.0763564	0.0450636	-1.69442	0.0912786	0.356098	0.926486	0.848164	1.01204
LPOS	LPOS-0100.1	LPC(19:0/0:0)	Lipids	Phospholipid Metabolism	LMGP01050041	Glycerophospholipids [GP]	Glycerophosphocholines [GP01]	Monoacylglycerophosphocholines [GP0105]	SCANS	bsl_inv_cog_ef	-0.0652607	0.134947	-0.483601	0.62977	0.821862	0.936823	0.719098	1.22047
LPOS	LPOS-0101.1	LPC(20:0/0:0)	Lipids	Phospholipid Metabolism	LMGP01050045	Glycerophospholipids [GP]	Glycerophosphocholines [GP01]	Monoacylglycerophosphocholines [GP0105]	RUNDMC	bsl_inv_cog_ef	-0.0672118	0.0425171	-1.58082	0.115029	0.397158	0.934997	0.860239	1.01625
LPOS	LPOS-0101.1	LPC(20:0/0:0)	Lipids	Phospholipid Metabolism	LMGP01050045	Glycerophospholipids [GP]	Glycerophosphocholines [GP01]	Monoacylglycerophosphocholines [GP0105]	SCANS	bsl_inv_cog_ef	-0.190897	0.13846	-1.37871	0.171189	0.473056	0.826218	0.629846	1.08381
LPOS	LPOS-0102.1	LPC(20:1/0:0)	Lipids	Phospholipid Metabolism		Glycerophospholipids [GP]	Glycerophosphocholines [GP01]	Monoacylglycerophosphocholines [GP0105]	RUNDMC	bsl_inv_cog_ef	0.0288573	0.051741	0.557726	0.577469	0.816578	1.02928	0.930015	1.13914
LPOS	LPOS-0102.1	LPC(20:1/0:0)	Lipids	Phospholipid Metabolism		Glycerophospholipids [GP]	Glycerophosphocholines [GP01]	Monoacylglycerophosphocholines [GP0105]	SCANS	bsl_inv_cog_ef	-0.0709966	0.123379	-0.575437	0.566342	0.805889	0.931465	0.731383	1.18628
LPOS	LPOS-0103.1	LPC(20:2/0:0)	Lipids	Phospholipid Metabolism		Glycerophospholipids [GP]	Glycerophosphocholines [GP01]	Monoacylglycerophosphocholines [GP0105]	RUNDMC	bsl_inv_cog_ef	-0.00786765	0.0422241	-0.186331	0.852318	0.949351	0.992163	0.913358	1.07777
LPOS	LPOS-0103.1	LPC(20:2/0:0)	Lipids	Phospholipid Metabolism		Glycerophospholipids [GP]	Glycerophosphocholines [GP01]	Monoacylglycerophosphocholines [GP0105]	SCANS	bsl_inv_cog_ef	0.0660876	0.13478	0.490336	0.625015	0.821862	1.06832	0.820303	1.39133
LPOS	LPOS-0104.1	LPC(20:3/0:0)_1	Lipids	Phospholipid Metabolism		Glycerophospholipids [GP]	Glycerophosphocholines [GP01]	Monoacylglycerophosphocholines [GP0105]	RUNDMC	bsl_inv_cog_ef	-0.0368672	0.0425866	-0.865699	0.387383	0.671161	0.963804	0.886622	1.04771
LPOS	LPOS-0104.1	LPC(20:3/0:0)_1	Lipids	Phospholipid Metabolism		Glycerophospholipids [GP]	Glycerophosphocholines [GP01]	Monoacylglycerophosphocholines [GP0105]	SCANS	bsl_inv_cog_ef	-0.105458	0.130651	-0.80717	0.421564	0.70651	0.899913	0.696607	1.16255
LPOS	LPOS-0105.1	LPC(20:3/0:0)_2	Lipids	Phospholipid Metabolism		Glycerophospholipids [GP]	Glycerophosphocholines [GP01]	Monoacylglycerophosphocholines [GP0105]	RUNDMC	bsl_inv_cog_ef	-0.0615491	0.0444279	-1.38537	0.167023	0.484898	0.940307	0.86189	1.02586
LPOS	LPOS-0105.1	LPC(20:3/0:0)_2	Lipids	Phospholipid Metabolism		Glycerophospholipids [GP]	Glycerophosphocholines [GP01]	Monoacylglycerophosphocholines [GP0105]	SCANS	bsl_inv_cog_ef	-0.236348	0.110673	-2.13555	0.0352606	0.260497	0.789506	0.635548	0.980759
LPOS	LPOS-0106.1	LPC(20:4/0:0)	Lipids	Phospholipid Metabolism		Glycerophospholipids [GP]	Glycerophosphocholines [GP01]	Monoacylglycerophosphocholines [GP0105]	RUNDMC	bsl_inv_cog_ef	-0.0500821	0.0457487	-1.09472	0.274563	0.571217	0.951151	0.869576	1.04038
LPOS	LPOS-0106.1	LPC(20:4/0:0)	Lipids	Phospholipid Metabolism		Glycerophospholipids [GP]	Glycerophosphocholines [GP01]	Monoacylglycerophosphocholines [GP0105]	SCANS	bsl_inv_cog_ef	0.135102	0.14216	0.950356	0.344318	0.660061	1.14465	0.866294	1.51246
LPOS	LPOS-0107.1	LPC(20:5/0:0)	Lipids	Phospholipid Metabolism		Glycerophospholipids [GP]	Glycerophosphocholines [GP01]	Monoacylglycerophosphocholines [GP0105]	RUNDMC	bsl_inv_cog_ef	-0.12832	0.0486658	-2.63676	0.00882934	0.179613	0.879572	0.799551	0.967602
LPOS	LPOS-0107.1	LPC(20:5/0:0)	Lipids	Phospholipid Metabolism		Glycerophospholipids [GP]	Glycerophosphocholines [GP01]	Monoacylglycerophosphocholines [GP0105]	SCANS	bsl_inv_cog_ef	-0.319417	0.127072	-2.51368	0.0136126	0.174416	0.726572	0.566387	0.932061
LPOS	LPOS-0108.1	LPC(22:0/0:0)	Lipids	Phospholipid Metabolism	LMGP01050053	Glycerophospholipids [GP]	Glycerophosphocholines [GP01]	Monoacylglycerophosphocholines [GP0105]	RUNDMC	bsl_inv_cog_ef	-0.0885014	0.0429132	-2.06233	0.0400822	0.277972	0.915302	0.841465	0.995618
LPOS	LPOS-0108.1	LPC(22:0/0:0)	Lipids	Phospholipid Metabolism	LMGP01050053	Glycerophospholipids [GP]	Glycerophosphocholines [GP01]	Monoacylglycerophosphocholines [GP0105]	SCANS	bsl_inv_cog_ef	-0.0768119	0.126241	-0.608454	0.544323	0.800996	0.926064	0.723074	1.18604
LPOS	LPOS-0109.1	LPC(22:4/0:0)	Lipids	Phospholipid Metabolism		Glycerophospholipids [GP]	Glycerophosphocholines [GP01]	Monoacylglycerophosphocholines [GP0105]	RUNDMC	bsl_inv_cog_ef	0.018439	0.0467743	0.394212	0.693719	0.881358	1.01861	0.929379	1.11641
LPOS	LPOS-0109.1	LPC(22:4/0:0)	Lipids	Phospholipid Metabolism		Glycerophospholipids [GP]	Glycerophosphocholines [GP01]	Monoacylglycerophosphocholines [GP0105]	SCANS	bsl_inv_cog_ef	0.0808113	0.116244	0.695187	0.488617	0.773505	1.08417	0.863271	1.36158
LPOS	LPOS-0110.1	LPC(22:6/0:0)	Lipids	Phospholipid Metabolism		Glycerophospholipids [GP]	Glycerophosphocholines [GP01]	Monoacylglycerophosphocholines [GP0105]	RUNDMC	bsl_inv_cog_ef	-0.160855	0.0462023	-3.48153	0.000576723	0.0546325	0.851416	0.777702	0.932116
LPOS	LPOS-0110.1	LPC(22:6/0:0)	Lipids	Phospholipid Metabolism		Glycerophospholipids [GP]	Glycerophosphocholines [GP01]	Monoacylglycerophosphocholines [GP0105]	SCANS	bsl_inv_cog_ef	-0.027009	0.133845	-0.201794	0.840505	0.931186	0.973352	0.748754	1.26532
LPOS	LPOS-0111.1	LPC(24:0/0:0)	Lipids	Phospholipid Metabolism	LMGP01050057	Glycerophospholipids [GP]	Glycerophosphocholines [GP01]	Monoacylglycerophosphocholines [GP0105]	RUNDMC	bsl_inv_cog_ef	-0.100777	0.0431489	-2.33557	0.0202076	0.225033	0.904135	0.830814	0.983925
LPOS	LPOS-0111.1	LPC(24:0/0:0)	Lipids	Phospholipid Metabolism	LMGP01050057	Glycerophospholipids [GP]	Glycerophosphocholines [GP01]	Monoacylglycerophosphocholines [GP0105]	SCANS	bsl_inv_cog_ef	-0.0306095	0.123416	-0.248019	0.804649	0.917278	0.969854	0.76147	1.23527
LPOS	LPOS-0112.1	LPC(O-16:0/0:0)	Lipids	Phospholipid Metabolism	LMGP01060010	Glycerophospholipids [GP]	Glycerophosphocholines [GP01]	Monoalkylglycerophosphocholines [GP0106]	RUNDMC	bsl_inv_cog_ef	0.0454608	0.0422016	1.07723	0.282289	0.580617	1.04651	0.963431	1.13675
LPOS	LPOS-0112.1	LPC(O-16:0/0:0)	Lipids	Phospholipid Metabolism	LMGP01060010	Glycerophospholipids [GP]	Glycerophosphocholines [GP01]	Monoalkylglycerophosphocholines [GP0106]	SCANS	bsl_inv_cog_ef	-0.269047	0.142065	-1.89383	0.0612586	0.302027	0.764107	0.578397	1.00944
LPOS	LPOS-0113.1	LPC(O-18:0/0:0)	Lipids	Phospholipid Metabolism	LMGP01060014	Glycerophospholipids [GP]	Glycerophosphocholines [GP01]	Monoalkylglycerophosphocholines [GP0106]	RUNDMC	bsl_inv_cog_ef	0.00849095	0.0432023	0.196539	0.844328	0.948359	1.00853	0.926644	1.09765
LPOS	LPOS-0113.1	LPC(O-18:0/0:0)	Lipids	Phospholipid Metabolism	LMGP01060014	Glycerophospholipids [GP]	Glycerophosphocholines [GP01]	Monoalkylglycerophosphocholines [GP0106]	SCANS	bsl_inv_cog_ef	-0.288801	0.133388	-2.16512	0.0328569	0.253068	0.749161	0.576811	0.97301
LPOS	LPOS-0114.1	LPC(O-18:1/0:0)_1	Lipids	Phospholipid Metabolism		Glycerophospholipids [GP]	Glycerophosphocholines [GP01]	Monoalkylglycerophosphocholines [GP0106]	RUNDMC	bsl_inv_cog_ef	0.058793	0.0445278	1.32037	0.187772	0.519057	1.06056	0.97192	1.15727
LPOS	LPOS-0114.1	LPC(O-18:1/0:0)_1	Lipids	Phospholipid Metabolism		Glycerophospholipids [GP]	Glycerophosphocholines [GP01]	Monoalkylglycerophosphocholines [GP0106]	SCANS	bsl_inv_cog_ef	-0.187223	0.163903	-1.14228	0.256179	0.574675	0.829259	0.601413	1.14342
LPOS	LPOS-0116.1	LPC(O-20:0/0:0)	Lipids	Phospholipid Metabolism	LMGP01060041	Glycerophospholipids [GP]	Glycerophosphocholines [GP01]	Monoalkylglycerophosphocholines [GP0106]	RUNDMC	bsl_inv_cog_ef	-0.105743	0.0428709	-2.46656	0.0142304	0.214642	0.899655	0.827149	0.978518
LPOS	LPOS-0116.1	LPC(O-20:0/0:0)	Lipids	Phospholipid Metabolism	LMGP01060041	Glycerophospholipids [GP]	Glycerophosphocholines [GP01]	Monoalkylglycerophosphocholines [GP0106]	SCANS	bsl_inv_cog_ef	-0.331407	0.132192	-2.50701	0.0138556	0.174416	0.717913	0.554048	0.930242
LPOS	LPOS-0117.1	LPC(P-16:0/0:0)	Lipids	Phospholipid Metabolism	LMGP01070006	Glycerophospholipids [GP]	Glycerophosphocholines [GP01]	1Z-alkenylglycerophosphocholines [GP0107]	RUNDMC	bsl_inv_cog_ef	-0.00502171	0.0429523	-0.116914	0.907011	0.971414	0.994991	0.914655	1.08238
LPOS	LPOS-0117.1	LPC(P-16:0/0:0)	Lipids	Phospholipid Metabolism	LMGP01070006	Glycerophospholipids [GP]	Glycerophosphocholines [GP01]	1Z-alkenylglycerophosphocholines [GP0107]	SCANS	bsl_inv_cog_ef	0.127316	0.141558	0.89939	0.370695	0.664315	1.13578	0.86059	1.49896
LPOS	LPOS-0118.1	LPC(P-18:0/0:0)	Lipids	Phospholipid Metabolism	LMGP01070009	Glycerophospholipids [GP]	Glycerophosphocholines [GP01]	1Z-alkenylglycerophosphocholines [GP0107]	RUNDMC	bsl_inv_cog_ef	-0.0127753	0.0433419	-0.294756	0.768395	0.906434	0.987306	0.906898	1.07484
LPOS	LPOS-0118.1	LPC(P-18:0/0:0)	Lipids	Phospholipid Metabolism	LMGP01070009	Glycerophospholipids [GP]	Glycerophosphocholines [GP01]	1Z-alkenylglycerophosphocholines [GP0107]	SCANS	bsl_inv_cog_ef	0.106218	0.119686	0.887474	0.377042	0.667133	1.11206	0.879531	1.40608
LPOS	LPOS-0119.1	LPE(16:0/0:0)	Lipids	Phospholipid Metabolism	LMGP02050002	Glycerophospholipids [GP]	Glycerophosphoethanolamines [GP02]	Monoacylglycerophosphoethanolamines [GP0205]	RUNDMC	bsl_inv_cog_ef	-0.0436071	0.0447397	-0.974684	0.330544	0.623212	0.95733	0.876957	1.04507
LPOS	LPOS-0119.1	LPE(16:0/0:0)	Lipids	Phospholipid Metabolism	LMGP02050002	Glycerophospholipids [GP]	Glycerophosphoethanolamines [GP02]	Monoacylglycerophosphoethanolamines [GP0205]	SCANS	bsl_inv_cog_ef	0.0806694	0.140994	0.572149	0.568559	0.805889	1.08401	0.822277	1.42906
LPOS	LPOS-0122.1	LPE(P-18:0/0:0)	Lipids	Phospholipid Metabolism		Glycerophospholipids [GP]	Glycerophosphoethanolamines [GP02]	1Z-alkenylglycerophosphoethanolamines [GP0207]	RUNDMC	bsl_inv_cog_ef	0.0851833	0.0445132	1.91366	0.0566649	0.307875	1.08892	0.997939	1.18819
LPOS	LPOS-0122.1	LPE(P-18:0/0:0)	Lipids	Phospholipid Metabolism		Glycerophospholipids [GP]	Glycerophosphoethanolamines [GP02]	1Z-alkenylglycerophosphoethanolamines [GP0207]	SCANS	bsl_inv_cog_ef	-0.0862567	0.146675	-0.588081	0.557859	0.805889	0.917359	0.688156	1.2229
LPOS	LPOS-0123.1	MG(16:0)	Lipids	Glycerolipid Metabolism		Glycerolipids [GL]	Monoradylglycerols [GL01]	Monoacylglycerols [GL0101]	RUNDMC	bsl_inv_cog_ef	0.11761	0.0458048	2.56763	0.0107496	0.19119	1.12481	1.02822	1.23046
LPOS	LPOS-0123.1	MG(16:0)	Lipids	Glycerolipid Metabolism		Glycerolipids [GL]	Monoradylglycerols [GL01]	Monoacylglycerols [GL0101]	SCANS	bsl_inv_cog_ef	-0.0359038	0.114352	-0.313977	0.75422	0.904504	0.964733	0.771026	1.20711
LPOS	LPOS-0124.1	MG(18:1)_1	Lipids	Glycerolipid Metabolism		Glycerolipids [GL]	Monoradylglycerols [GL01]	Monoacylglycerols [GL0101]	RUNDMC	bsl_inv_cog_ef	0.122341	0.046796	2.61434	0.00941529	0.179613	1.13014	1.03109	1.2387
LPOS	LPOS-0124.1	MG(18:1)_1	Lipids	Glycerolipid Metabolism		Glycerolipids [GL]	Monoradylglycerols [GL01]	Monoacylglycerols [GL0101]	SCANS	bsl_inv_cog_ef	0.000355316	0.105438	0.00336992	0.997318	0.997318	1.00036	0.813587	1.23
LPOS	LPOS-0125.1	MG(18:1)_2	Lipids	Glycerolipid Metabolism		Glycerolipids [GL]	Monoradylglycerols [GL01]	Monoacylglycerols [GL0101]	RUNDMC	bsl_inv_cog_ef	0.126448	0.0467075	2.70722	0.00719461	0.179613	1.13479	1.03552	1.24358
LPOS	LPOS-0125.1	MG(18:1)_2	Lipids	Glycerolipid Metabolism		Glycerolipids [GL]	Monoradylglycerols [GL01]	Monoacylglycerols [GL0101]	SCANS	bsl_inv_cog_ef	-0.00334038	0.110661	-0.0301857	0.975982	0.990943	0.996665	0.802329	1.23807
LPOS	LPOS-0126.1	PC(14:0/18:2)	Lipids	Phospholipid Metabolism		Glycerophospholipids [GP]	Glycerophosphocholines [GP01]	Diacylglycerophosphocholines [GP0101]	RUNDMC	bsl_inv_cog_ef	-0.0419512	0.0532134	-0.788358	0.431143	0.709426	0.958917	0.863942	1.06433
LPOS	LPOS-0126.1	PC(14:0/18:2)	Lipids	Phospholipid Metabolism		Glycerophospholipids [GP]	Glycerophosphocholines [GP01]	Diacylglycerophosphocholines [GP0101]	SCANS	bsl_inv_cog_ef	-0.237614	0.118023	-2.01328	0.0468846	0.277186	0.788507	0.625666	0.993731
LPOS	LPOS-0127.1	PC(14:0/20:4)	Lipids	Phospholipid Metabolism		Glycerophospholipids [GP]	Glycerophosphocholines [GP01]	Diacylglycerophosphocholines [GP0101]	RUNDMC	bsl_inv_cog_ef	-0.058149	0.0475261	-1.22352	0.222145	0.565681	0.943509	0.85959	1.03562
LPOS	LPOS-0127.1	PC(14:0/20:4)	Lipids	Phospholipid Metabolism		Glycerophospholipids [GP]	Glycerophosphocholines [GP01]	Diacylglycerophosphocholines [GP0101]	SCANS	bsl_inv_cog_ef	-0.22607	0.128878	-1.75415	0.0825966	0.332222	0.797662	0.619607	1.02689
LPOS	LPOS-0128.1	PC(16:0/16:0)	Lipids	Phospholipid Metabolism	LMGP01010564	Glycerophospholipids [GP]	Glycerophosphocholines [GP01]	Diacylglycerophosphocholines [GP0101]	RUNDMC	bsl_inv_cog_ef	-0.100097	0.0474173	-2.11099	0.0356439	0.268814	0.904749	0.824453	0.992866
LPOS	LPOS-0128.1	PC(16:0/16:0)	Lipids	Phospholipid Metabolism	LMGP01010564	Glycerophospholipids [GP]	Glycerophosphocholines [GP01]	Diacylglycerophosphocholines [GP0101]	SCANS	bsl_inv_cog_ef	-0.110085	0.101329	-1.08641	0.280018	0.602312	0.895758	0.734408	1.09256
LPOS	LPOS-0131.1	PC(16:0/18:1)_1	Lipids	Phospholipid Metabolism		Glycerophospholipids [GP]	Glycerophosphocholines [GP01]	Diacylglycerophosphocholines [GP0101]	RUNDMC	bsl_inv_cog_ef	-0.0567331	0.0510102	-1.11219	0.266993	0.56859	0.944846	0.854949	1.0442
LPOS	LPOS-0131.1	PC(16:0/18:1)_1	Lipids	Phospholipid Metabolism		Glycerophospholipids [GP]	Glycerophosphocholines [GP01]	Diacylglycerophosphocholines [GP0101]	SCANS	bsl_inv_cog_ef	-0.249099	0.0894201	-2.78572	0.00643601	0.174416	0.779503	0.654187	0.928824
LPOS	LPOS-0132.1	PC(16:0/18:1)_2	Lipids	Phospholipid Metabolism		Glycerophospholipids [GP]	Glycerophosphocholines [GP01]	Diacylglycerophosphocholines [GP0101]	RUNDMC	bsl_inv_cog_ef	-0.075577	0.0467517	-1.61656	0.107079	0.387586	0.927208	0.846022	1.01619
LPOS	LPOS-0132.1	PC(16:0/18:1)_2	Lipids	Phospholipid Metabolism		Glycerophospholipids [GP]	Glycerophosphocholines [GP01]	Diacylglycerophosphocholines [GP0101]	SCANS	bsl_inv_cog_ef	-0.25287	0.100476	-2.51671	0.0135031	0.174416	0.776569	0.637754	0.945599
LPOS	LPOS-0135.1	PC(36:2); PC(16:0/20:2); PC(18:1/18:1)	Lipids	Phospholipid Metabolism		Glycerophospholipids [GP]	Glycerophosphocholines [GP01]	Diacylglycerophosphocholines [GP0101]	RUNDMC	bsl_inv_cog_ef	-0.00779043	0.0485998	-0.160297	0.87276	0.960302	0.99224	0.902085	1.0914
LPOS	LPOS-0135.1	PC(36:2); PC(16:0/20:2); PC(18:1/18:1)	Lipids	Phospholipid Metabolism		Glycerophospholipids [GP]	Glycerophosphocholines [GP01]	Diacylglycerophosphocholines [GP0101]	SCANS	bsl_inv_cog_ef	-0.214237	0.101347	-2.11389	0.0371163	0.262665	0.807157	0.661743	0.984524
LPOS	LPOS-0136.1	PC(16:0/20:3)	Lipids	Phospholipid Metabolism		Glycerophospholipids [GP]	Glycerophosphocholines [GP01]	Diacylglycerophosphocholines [GP0101]	RUNDMC	bsl_inv_cog_ef	-0.012764	0.0481682	-0.264988	0.79121	0.918007	0.987317	0.89837	1.08507
LPOS	LPOS-0136.1	PC(16:0/20:3)	Lipids	Phospholipid Metabolism		Glycerophospholipids [GP]	Glycerophosphocholines [GP01]	Diacylglycerophosphocholines [GP0101]	SCANS	bsl_inv_cog_ef	-0.183277	0.116207	-1.57716	0.118048	0.377217	0.832537	0.662959	1.04549
LPOS	LPOS-0137.1	PC(16:0/20:4)_1	Lipids	Phospholipid Metabolism		Glycerophospholipids [GP]	Glycerophosphocholines [GP01]	Diacylglycerophosphocholines [GP0101]	RUNDMC	bsl_inv_cog_ef	-0.0279257	0.0464518	-0.601176	0.548201	0.790632	0.972461	0.887833	1.06515
LPOS	LPOS-0137.1	PC(16:0/20:4)_1	Lipids	Phospholipid Metabolism		Glycerophospholipids [GP]	Glycerophosphocholines [GP01]	Diacylglycerophosphocholines [GP0101]	SCANS	bsl_inv_cog_ef	-0.364781	0.112134	-3.25309	0.00157629	0.0815168	0.694349	0.557349	0.865023
LPOS	LPOS-0139.1	PC(16:0/20:4)_3	Lipids	Phospholipid Metabolism		Glycerophospholipids [GP]	Glycerophosphocholines [GP01]	Diacylglycerophosphocholines [GP0101]	RUNDMC	bsl_inv_cog_ef	-0.00804201	0.0473718	-0.169764	0.865316	0.957934	0.99199	0.904032	1.08851
LPOS	LPOS-0139.1	PC(16:0/20:4)_3	Lipids	Phospholipid Metabolism		Glycerophospholipids [GP]	Glycerophosphocholines [GP01]	Diacylglycerophosphocholines [GP0101]	SCANS	bsl_inv_cog_ef	0.262333	0.150694	1.74084	0.0849164	0.336675	1.29996	0.967513	1.74664
LPOS	LPOS-0140.1	PC(16:0/20:5)	Lipids	Phospholipid Metabolism		Glycerophospholipids [GP]	Glycerophosphocholines [GP01]	Diacylglycerophosphocholines [GP0101]	RUNDMC	bsl_inv_cog_ef	-0.115787	0.0474234	-2.44157	0.015232	0.220559	0.890665	0.811608	0.977421
LPOS	LPOS-0140.1	PC(16:0/20:5)	Lipids	Phospholipid Metabolism		Glycerophospholipids [GP]	Glycerophosphocholines [GP01]	Diacylglycerophosphocholines [GP0101]	SCANS	bsl_inv_cog_ef	-0.329901	0.12521	-2.63478	0.00981627	0.174416	0.718995	0.562529	0.918981
LPOS	LPOS-0141.1	PC(16:0/22:4)	Lipids	Phospholipid Metabolism		Glycerophospholipids [GP]	Glycerophosphocholines [GP01]	Diacylglycerophosphocholines [GP0101]	RUNDMC	bsl_inv_cog_ef	0.0191577	0.0486254	0.393985	0.693887	0.881358	1.01934	0.926679	1.12127
LPOS	LPOS-0141.1	PC(16:0/22:4)	Lipids	Phospholipid Metabolism		Glycerophospholipids [GP]	Glycerophosphocholines [GP01]	Diacylglycerophosphocholines [GP0101]	SCANS	bsl_inv_cog_ef	-0.0971872	0.110246	-0.881552	0.380221	0.667133	0.907386	0.731054	1.12625
LPOS	LPOS-0142.1	PC(16:0/22:6)	Lipids	Phospholipid Metabolism		Glycerophospholipids [GP]	Glycerophosphocholines [GP01]	Diacylglycerophosphocholines [GP0101]	RUNDMC	bsl_inv_cog_ef	-0.166662	0.0457057	-3.64641	0.000316053	0.0546325	0.846486	0.773952	0.925817
LPOS	LPOS-0142.1	PC(16:0/22:6)	Lipids	Phospholipid Metabolism		Glycerophospholipids [GP]	Glycerophosphocholines [GP01]	Diacylglycerophosphocholines [GP0101]	SCANS	bsl_inv_cog_ef	-0.0359108	0.131204	-0.273703	0.784901	0.910686	0.964726	0.74597	1.24763
LPOS	LPOS-0145.1	PC(18:0/18:0)	Lipids	Phospholipid Metabolism	LMGP01010006	Glycerophospholipids [GP]	Glycerophosphocholines [GP01]	Diacylglycerophosphocholines [GP0101]	RUNDMC	bsl_inv_cog_ef	-0.0669991	0.0449818	-1.48947	0.137469	0.436524	0.935196	0.856275	1.02139
LPOS	LPOS-0145.1	PC(18:0/18:0)	Lipids	Phospholipid Metabolism	LMGP01010006	Glycerophospholipids [GP]	Glycerophosphocholines [GP01]	Diacylglycerophosphocholines [GP0101]	SCANS	bsl_inv_cog_ef	-0.0577699	0.127993	-0.451354	0.652753	0.837931	0.943867	0.734449	1.213
LPOS	LPOS-0146.1	PC(18:0/18:1)	Lipids	Phospholipid Metabolism		Glycerophospholipids [GP]	Glycerophosphocholines [GP01]	Diacylglycerophosphocholines [GP0101]	RUNDMC	bsl_inv_cog_ef	-0.033478	0.0479746	-0.697828	0.485854	0.749143	0.967076	0.880286	1.06242
LPOS	LPOS-0146.1	PC(18:0/18:1)	Lipids	Phospholipid Metabolism		Glycerophospholipids [GP]	Glycerophosphocholines [GP01]	Diacylglycerophosphocholines [GP0101]	SCANS	bsl_inv_cog_ef	-0.267586	0.103962	-2.57387	0.0115861	0.174416	0.765225	0.624158	0.938174
LPOS	LPOS-0147.1	PC(18:0/18:2)	Lipids	Phospholipid Metabolism		Glycerophospholipids [GP]	Glycerophosphocholines [GP01]	Diacylglycerophosphocholines [GP0101]	RUNDMC	bsl_inv_cog_ef	-0.0252176	0.051951	-0.485412	0.627757	0.842427	0.975098	0.880697	1.07962
LPOS	LPOS-0147.1	PC(18:0/18:2)	Lipids	Phospholipid Metabolism		Glycerophospholipids [GP]	Glycerophosphocholines [GP01]	Diacylglycerophosphocholines [GP0101]	SCANS	bsl_inv_cog_ef	-0.266099	0.114612	-2.32173	0.0223615	0.226098	0.766363	0.612174	0.959388
LPOS	LPOS-0148.1	PC(18:0/20:3)	Lipids	Phospholipid Metabolism		Glycerophospholipids [GP]	Glycerophosphocholines [GP01]	Diacylglycerophosphocholines [GP0101]	RUNDMC	bsl_inv_cog_ef	0.0404575	0.046712	0.866105	0.387161	0.671161	1.04129	0.950186	1.14112
LPOS	LPOS-0148.1	PC(18:0/20:3)	Lipids	Phospholipid Metabolism		Glycerophospholipids [GP]	Glycerophosphocholines [GP01]	Diacylglycerophosphocholines [GP0101]	SCANS	bsl_inv_cog_ef	-0.0221537	0.151234	-0.146487	0.883844	0.943898	0.97809	0.727187	1.31556
LPOS	LPOS-0149.1	PC(18:0/20:4)	Lipids	Phospholipid Metabolism		Glycerophospholipids [GP]	Glycerophosphocholines [GP01]	Diacylglycerophosphocholines [GP0101]	RUNDMC	bsl_inv_cog_ef	0.0267627	0.0475193	0.563196	0.573744	0.816578	1.02712	0.93578	1.12738
LPOS	LPOS-0149.1	PC(18:0/20:4)	Lipids	Phospholipid Metabolism		Glycerophospholipids [GP]	Glycerophosphocholines [GP01]	Diacylglycerophosphocholines [GP0101]	SCANS	bsl_inv_cog_ef	0.355217	0.133903	2.6528	0.00934187	0.174416	1.42649	1.09721	1.8546
LPOS	LPOS-0150.1	PC(18:0/22:4)	Lipids	Phospholipid Metabolism		Glycerophospholipids [GP]	Glycerophosphocholines [GP01]	Diacylglycerophosphocholines [GP0101]	RUNDMC	bsl_inv_cog_ef	0.0811678	0.0474864	1.70928	0.0884868	0.355913	1.08455	0.988165	1.19034
LPOS	LPOS-0150.1	PC(18:0/22:4)	Lipids	Phospholipid Metabolism		Glycerophospholipids [GP]	Glycerophosphocholines [GP01]	Diacylglycerophosphocholines [GP0101]	SCANS	bsl_inv_cog_ef	0.10492	0.115851	0.905646	0.36739	0.664315	1.11062	0.885017	1.39374
LPOS	LPOS-0151.1	PC(18:0/22:5)	Lipids	Phospholipid Metabolism		Glycerophospholipids [GP]	Glycerophosphocholines [GP01]	Diacylglycerophosphocholines [GP0101]	RUNDMC	bsl_inv_cog_ef	0.069607	0.0476204	1.46171	0.144924	0.448396	1.07209	0.97655	1.17697
LPOS	LPOS-0151.1	PC(18:0/22:5)	Lipids	Phospholipid Metabolism		Glycerophospholipids [GP]	Glycerophosphocholines [GP01]	Diacylglycerophosphocholines [GP0101]	SCANS	bsl_inv_cog_ef	0.0561924	0.116996	0.480292	0.632113	0.821862	1.0578	0.841036	1.33043
LPOS	LPOS-0152.1	PC(18:0/22:6)	Lipids	Phospholipid Metabolism		Glycerophospholipids [GP]	Glycerophosphocholines [GP01]	Diacylglycerophosphocholines [GP0101]	RUNDMC	bsl_inv_cog_ef	-0.0914606	0.0485874	-1.8824	0.060801	0.307875	0.912597	0.829699	1.00378
LPOS	LPOS-0152.1	PC(18:0/22:6)	Lipids	Phospholipid Metabolism		Glycerophospholipids [GP]	Glycerophosphocholines [GP01]	Diacylglycerophosphocholines [GP0101]	SCANS	bsl_inv_cog_ef	0.135652	0.113986	1.19007	0.236954	0.566802	1.14528	0.915979	1.43199
LPOS	LPOS-0156.1	PC(18:2/18:2)	Lipids	Phospholipid Metabolism		Glycerophospholipids [GP]	Glycerophosphocholines [GP01]	Diacylglycerophosphocholines [GP0101]	RUNDMC	bsl_inv_cog_ef	-0.0701586	0.0506921	-1.38401	0.167437	0.484898	0.932246	0.844074	1.02963
LPOS	LPOS-0156.1	PC(18:2/18:2)	Lipids	Phospholipid Metabolism		Glycerophospholipids [GP]	Glycerophosphocholines [GP01]	Diacylglycerophosphocholines [GP0101]	SCANS	bsl_inv_cog_ef	-0.0605163	0.113488	-0.53324	0.5951	0.806839	0.941278	0.753555	1.17577
LPOS	LPOS-0157.1	PC(18:2/20:4)	Lipids	Phospholipid Metabolism		Glycerophospholipids [GP]	Glycerophosphocholines [GP01]	Diacylglycerophosphocholines [GP0101]	RUNDMC	bsl_inv_cog_ef	-0.104496	0.0456156	-2.2908	0.0227049	0.225033	0.900778	0.823738	0.985024
LPOS	LPOS-0157.1	PC(18:2/20:4)	Lipids	Phospholipid Metabolism		Glycerophospholipids [GP]	Glycerophosphocholines [GP01]	Diacylglycerophosphocholines [GP0101]	SCANS	bsl_inv_cog_ef	-0.0554303	0.134054	-0.413493	0.680167	0.863983	0.946078	0.727475	1.23037
LPOS	LPOS-0158.1	PC(32:1); PC(14:0/18:1); PC(16:0/16:1)	Lipids	Phospholipid Metabolism		Glycerophospholipids [GP]	Glycerophosphocholines [GP01]	Diacylglycerophosphocholines [GP0101]	RUNDMC	bsl_inv_cog_ef	-0.0381183	0.051636	-0.738212	0.460993	0.738404	0.962599	0.869945	1.06512
LPOS	LPOS-0158.1	PC(32:1); PC(14:0/18:1); PC(16:0/16:1)	Lipids	Phospholipid Metabolism		Glycerophospholipids [GP]	Glycerophosphocholines [GP01]	Diacylglycerophosphocholines [GP0101]	SCANS	bsl_inv_cog_ef	-0.222658	0.0928854	-2.39712	0.0184603	0.196548	0.800389	0.667168	0.960211
LPOS	LPOS-0159.1	PC(34:0); (18:0/16:0); PC(16:0/18:0)	Lipids	Phospholipid Metabolism		Glycerophospholipids [GP]	Glycerophosphocholines [GP01]	Diacylglycerophosphocholines [GP0101]	RUNDMC	bsl_inv_cog_ef	-0.0830631	0.0449929	-1.84614	0.0659092	0.313936	0.920293	0.842611	1.00514
LPOS	LPOS-0159.1	PC(34:0); (18:0/16:0); PC(16:0/18:0)	Lipids	Phospholipid Metabolism		Glycerophospholipids [GP]	Glycerophosphocholines [GP01]	Diacylglycerophosphocholines [GP0101]	SCANS	bsl_inv_cog_ef	-0.151754	0.122618	-1.23761	0.218879	0.546601	0.8592	0.675646	1.09262
LPOS	LPOS-0161.1	PC(O-16:0/16:0)	Lipids	Phospholipid Metabolism	LMGP01020029	Glycerophospholipids [GP]	Glycerophosphocholines [GP01]	1-alkyl,2-acylglycerophosphocholines [GP0102]	RUNDMC	bsl_inv_cog_ef	-0.0828932	0.0489525	-1.69334	0.0914837	0.356098	0.920449	0.83624	1.01314
LPOS	LPOS-0161.1	PC(O-16:0/16:0)	Lipids	Phospholipid Metabolism	LMGP01020029	Glycerophospholipids [GP]	Glycerophosphocholines [GP01]	1-alkyl,2-acylglycerophosphocholines [GP0102]	SCANS	bsl_inv_cog_ef	-0.183468	0.108694	-1.68792	0.0946726	0.341993	0.832379	0.672665	1.03001
LPOS	LPOS-0163.1	PC(O-16:0/18:2)	Lipids	Phospholipid Metabolism		Glycerophospholipids [GP]	Glycerophosphocholines [GP01]	1-alkyl,2-acylglycerophosphocholines [GP0102]	RUNDMC	bsl_inv_cog_ef	0.0234329	0.0465812	0.503055	0.615314	0.842427	1.02371	0.934385	1.12157
LPOS	LPOS-0163.1	PC(O-16:0/18:2)	Lipids	Phospholipid Metabolism		Glycerophospholipids [GP]	Glycerophosphocholines [GP01]	1-alkyl,2-acylglycerophosphocholines [GP0102]	SCANS	bsl_inv_cog_ef	-0.164156	0.134463	-1.22083	0.225141	0.558227	0.84861	0.652005	1.1045
LPOS	LPOS-0164.1	PC(O-18:0/16:0)	Lipids	Phospholipid Metabolism	LMGP01020086	Glycerophospholipids [GP]	Glycerophosphocholines [GP01]	1-alkyl,2-acylglycerophosphocholines [GP0102]	RUNDMC	bsl_inv_cog_ef	-0.0832186	0.0477204	-1.74388	0.0822585	0.346251	0.92015	0.837989	1.01037
LPOS	LPOS-0164.1	PC(O-18:0/16:0)	Lipids	Phospholipid Metabolism	LMGP01020086	Glycerophospholipids [GP]	Glycerophosphocholines [GP01]	1-alkyl,2-acylglycerophosphocholines [GP0102]	SCANS	bsl_inv_cog_ef	-0.253096	0.123652	-2.04685	0.0434061	0.266322	0.776393	0.609294	0.989319
LPOS	LPOS-0165.1	PC(O-18:1/18:1); PC(P-18:0/18:1)	Lipids	Phospholipid Metabolism		Glycerophospholipids [GP]	Glycerophosphocholines [GP01]		RUNDMC	bsl_inv_cog_ef	-0.094876	0.0481761	-1.96936	0.0498805	0.306046	0.909486	0.827537	0.999549
LPOS	LPOS-0165.1	PC(O-18:1/18:1); PC(P-18:0/18:1)	Lipids	Phospholipid Metabolism		Glycerophospholipids [GP]	Glycerophosphocholines [GP01]		SCANS	bsl_inv_cog_ef	-0.161218	0.135772	-1.18741	0.237994	0.566802	0.851106	0.652247	1.11059
LPOS	LPOS-0166.1	PE(16:0/18:2)	Lipids	Phospholipid Metabolism		Glycerophospholipids [GP]	Glycerophosphoethanolamines [GP02]	Diacylglycerophosphoethanolamines [GP0201]	RUNDMC	bsl_inv_cog_ef	0.00587414	0.0439916	0.133529	0.89387	0.963102	1.00589	0.922794	1.09647
LPOS	LPOS-0166.1	PE(16:0/18:2)	Lipids	Phospholipid Metabolism		Glycerophospholipids [GP]	Glycerophosphoethanolamines [GP02]	Diacylglycerophosphoethanolamines [GP0201]	SCANS	bsl_inv_cog_ef	0.0232842	0.130385	0.178581	0.858643	0.93123	1.02356	0.792732	1.32159
LPOS	LPOS-0167.1	PE(16:0/20:4)	Lipids	Phospholipid Metabolism		Glycerophospholipids [GP]	Glycerophosphoethanolamines [GP02]	Diacylglycerophosphoethanolamines [GP0201]	RUNDMC	bsl_inv_cog_ef	-0.0295163	0.0436273	-0.676556	0.499237	0.749891	0.970915	0.891343	1.05759
LPOS	LPOS-0167.1	PE(16:0/20:4)	Lipids	Phospholipid Metabolism		Glycerophospholipids [GP]	Glycerophosphoethanolamines [GP02]	Diacylglycerophosphoethanolamines [GP0201]	SCANS	bsl_inv_cog_ef	0.21362	0.126848	1.68407	0.095418	0.341993	1.23815	0.965604	1.58763
LPOS	LPOS-0168.1	PE(18:0/20:4)	Lipids	Phospholipid Metabolism		Glycerophospholipids [GP]	Glycerophosphoethanolamines [GP02]	Diacylglycerophosphoethanolamines [GP0201]	RUNDMC	bsl_inv_cog_ef	-0.00191952	0.0439333	-0.0436917	0.965181	0.992582	0.998082	0.915735	1.08784
LPOS	LPOS-0168.1	PE(18:0/20:4)	Lipids	Phospholipid Metabolism		Glycerophospholipids [GP]	Glycerophosphoethanolamines [GP02]	Diacylglycerophosphoethanolamines [GP0201]	SCANS	bsl_inv_cog_ef	0.202311	0.138126	1.46468	0.146275	0.424332	1.22423	0.933872	1.60486
LPOS	LPOS-0169.1	PE(36:1); PE(18:0/18:1); PE(18:1/18:0)	Lipids	Phospholipid Metabolism		Glycerophospholipids [GP]	Glycerophosphoethanolamines [GP02]	Diacylglycerophosphoethanolamines [GP0201]	RUNDMC	bsl_inv_cog_ef	-0.0290233	0.0445335	-0.651718	0.515108	0.757634	0.971394	0.8902	1.05999
LPOS	LPOS-0169.1	PE(36:1); PE(18:0/18:1); PE(18:1/18:0)	Lipids	Phospholipid Metabolism		Glycerophospholipids [GP]	Glycerophosphoethanolamines [GP02]	Diacylglycerophosphoethanolamines [GP0201]	SCANS	bsl_inv_cog_ef	-0.148004	0.129208	-1.14546	0.254864	0.574675	0.862428	0.669481	1.11098
LPOS	LPOS-0170.1	PE(O-18:1/18:1); PE(P-18:0/18:1)	Lipids	Phospholipid Metabolism		Glycerophospholipids [GP]	Glycerophosphoethanolamines [GP02]		RUNDMC	bsl_inv_cog_ef	0.0384506	0.0471564	0.815386	0.415532	0.69144	1.0392	0.947455	1.13983
LPOS	LPOS-0170.1	PE(O-18:1/18:1); PE(P-18:0/18:1)	Lipids	Phospholipid Metabolism		Glycerophospholipids [GP]	Glycerophosphoethanolamines [GP02]		SCANS	bsl_inv_cog_ef	-0.319523	0.114744	-2.78465	0.00645554	0.174416	0.726495	0.580177	0.909715
LPOS	LPOS-0171.1	PE(O-18:1/20:4); PE(P-18:0/20:4)	Lipids	Phospholipid Metabolism		Glycerophospholipids [GP]	Glycerophosphoethanolamines [GP02]		RUNDMC	bsl_inv_cog_ef	0.0650812	0.045812	1.42061	0.156522	0.464434	1.06725	0.975592	1.16751
LPOS	LPOS-0171.1	PE(O-18:1/20:4); PE(P-18:0/20:4)	Lipids	Phospholipid Metabolism		Glycerophospholipids [GP]	Glycerophosphoethanolamines [GP02]		SCANS	bsl_inv_cog_ef	0.0557607	0.117331	0.475242	0.635694	0.821862	1.05734	0.840122	1.33073
LPOS	LPOS-0172.1	PE(O-18:1/22:6); PE(P-18:0/22:6)	Lipids	Phospholipid Metabolism		Glycerophospholipids [GP]	Glycerophosphoethanolamines [GP02]		RUNDMC	bsl_inv_cog_ef	-0.0862747	0.0472429	-1.82619	0.0688674	0.323766	0.917342	0.836214	1.00634
LPOS	LPOS-0172.1	PE(O-18:1/22:6); PE(P-18:0/22:6)	Lipids	Phospholipid Metabolism		Glycerophospholipids [GP]	Glycerophosphoethanolamines [GP02]		SCANS	bsl_inv_cog_ef	-0.0143363	0.112693	-0.127216	0.899036	0.951611	0.985766	0.790402	1.22942
LPOS	LPOS-0173.1	SM(d16:1/20:0)	Lipids	Sphingolipid Metabolism	LMSP03010052	Sphingolipids [SP]	Phosphosphingolipids [SP03]	Ceramide phosphocholines (sphingomyelins) [SP0301]	RUNDMC	bsl_inv_cog_ef	-0.0580091	0.0510196	-1.137	0.256494	0.56859	0.943641	0.853843	1.04288
LPOS	LPOS-0173.1	SM(d16:1/20:0)	Lipids	Sphingolipid Metabolism	LMSP03010052	Sphingolipids [SP]	Phosphosphingolipids [SP03]	Ceramide phosphocholines (sphingomyelins) [SP0301]	SCANS	bsl_inv_cog_ef	-0.428927	0.115223	-3.72259	0.000332483	0.0322235	0.651208	0.519565	0.816204
LPOS	LPOS-0174.1	SM(d16:1/22:0)	Lipids	Sphingolipid Metabolism	LMSP03010061	Sphingolipids [SP]	Phosphosphingolipids [SP03]	Ceramide phosphocholines (sphingomyelins) [SP0301]	RUNDMC	bsl_inv_cog_ef	-0.113935	0.0522537	-2.18042	0.0300445	0.247184	0.892316	0.805452	0.988549
LPOS	LPOS-0174.1	SM(d16:1/22:0)	Lipids	Sphingolipid Metabolism	LMSP03010061	Sphingolipids [SP]	Phosphosphingolipids [SP03]	Ceramide phosphocholines (sphingomyelins) [SP0301]	SCANS	bsl_inv_cog_ef	-0.333203	0.12117	-2.74989	0.00712467	0.174416	0.716624	0.565132	0.908727
LPOS	LPOS-0175.1	SM(d16:1/24:0)	Lipids	Sphingolipid Metabolism	LMSP03010073	Sphingolipids [SP]	Phosphosphingolipids [SP03]	Ceramide phosphocholines (sphingomyelins) [SP0301]	RUNDMC	bsl_inv_cog_ef	-0.147733	0.0480096	-3.07716	0.00229311	0.0922338	0.862661	0.785188	0.947778
LPOS	LPOS-0175.1	SM(d16:1/24:0)	Lipids	Sphingolipid Metabolism	LMSP03010073	Sphingolipids [SP]	Phosphosphingolipids [SP03]	Ceramide phosphocholines (sphingomyelins) [SP0301]	SCANS	bsl_inv_cog_ef	-0.368524	0.130835	-2.8167	0.00589004	0.174416	0.691755	0.535282	0.893967
LPOS	LPOS-0176.1	SM(d16:1/24:1)	Lipids	Sphingolipid Metabolism		Sphingolipids [SP]	Phosphosphingolipids [SP03]	Ceramide phosphocholines (sphingomyelins) [SP0301]	RUNDMC	bsl_inv_cog_ef	-0.0447115	0.048746	-0.917233	0.359796	0.648959	0.956273	0.869138	1.05214
LPOS	LPOS-0176.1	SM(d16:1/24:1)	Lipids	Sphingolipid Metabolism		Sphingolipids [SP]	Phosphosphingolipids [SP03]	Ceramide phosphocholines (sphingomyelins) [SP0301]	SCANS	bsl_inv_cog_ef	-0.279306	0.110673	-2.5237	0.0132543	0.174416	0.756309	0.608825	0.939519
LPOS	LPOS-0177.1	SM(d17:1/16:0)	Lipids	Sphingolipid Metabolism		Sphingolipids [SP]	Phosphosphingolipids [SP03]	Ceramide phosphocholines (sphingomyelins) [SP0301]	RUNDMC	bsl_inv_cog_ef	-0.117262	0.0492921	-2.37892	0.018022	0.225033	0.889352	0.80745	0.979562
LPOS	LPOS-0177.1	SM(d17:1/16:0)	Lipids	Sphingolipid Metabolism		Sphingolipids [SP]	Phosphosphingolipids [SP03]	Ceramide phosphocholines (sphingomyelins) [SP0301]	SCANS	bsl_inv_cog_ef	-0.240941	0.122226	-1.97127	0.0515718	0.277186	0.785888	0.618471	0.998623
LPOS	LPOS-0178.1	SM(d17:1/24:1)	Lipids	Sphingolipid Metabolism		Sphingolipids [SP]	Phosphosphingolipids [SP03]	Ceramide phosphocholines (sphingomyelins) [SP0301]	RUNDMC	bsl_inv_cog_ef	-0.0795418	0.0487736	-1.63084	0.104029	0.384271	0.923539	0.839341	1.01618
LPOS	LPOS-0178.1	SM(d17:1/24:1)	Lipids	Sphingolipid Metabolism		Sphingolipids [SP]	Phosphosphingolipids [SP03]	Ceramide phosphocholines (sphingomyelins) [SP0301]	SCANS	bsl_inv_cog_ef	-0.159233	0.132281	-1.20374	0.231649	0.566088	0.852798	0.65803	1.10521
LPOS	LPOS-0179.1	SM(d18:0/16:0)	Lipids	Sphingolipid Metabolism	LMSP03010004	Sphingolipids [SP]	Phosphosphingolipids [SP03]	Ceramide phosphocholines (sphingomyelins) [SP0301]	RUNDMC	bsl_inv_cog_ef	-0.00935317	0.0485293	-0.192732	0.847306	0.948359	0.99069	0.900801	1.08955
LPOS	LPOS-0179.1	SM(d18:0/16:0)	Lipids	Sphingolipid Metabolism	LMSP03010004	Sphingolipids [SP]	Phosphosphingolipids [SP03]	Ceramide phosphocholines (sphingomyelins) [SP0301]	SCANS	bsl_inv_cog_ef	-0.0612196	0.112418	-0.54457	0.587312	0.805889	0.940617	0.754606	1.17248
LPOS	LPOS-0180.1	SM(d18:1/16:0)	Lipids	Sphingolipid Metabolism	LMSP03010003	Sphingolipids [SP]	Phosphosphingolipids [SP03]	Ceramide phosphocholines (sphingomyelins) [SP0301]	RUNDMC	bsl_inv_cog_ef	-0.0229349	0.0489468	-0.468569	0.639736	0.848294	0.977326	0.887923	1.07573
LPOS	LPOS-0180.1	SM(d18:1/16:0)	Lipids	Sphingolipid Metabolism	LMSP03010003	Sphingolipids [SP]	Phosphosphingolipids [SP03]	Ceramide phosphocholines (sphingomyelins) [SP0301]	SCANS	bsl_inv_cog_ef	-0.0620238	0.113794	-0.545054	0.586981	0.805889	0.939861	0.751969	1.1747
LPOS	LPOS-0181.1	SM(d18:1/18:0)	Lipids	Sphingolipid Metabolism	LMSP03010001	Sphingolipids [SP]	Phosphosphingolipids [SP03]	Ceramide phosphocholines (sphingomyelins) [SP0301]	RUNDMC	bsl_inv_cog_ef	0.0410307	0.0491487	0.834827	0.404514	0.687874	1.04188	0.9462	1.14724
LPOS	LPOS-0181.1	SM(d18:1/18:0)	Lipids	Sphingolipid Metabolism	LMSP03010001	Sphingolipids [SP]	Phosphosphingolipids [SP03]	Ceramide phosphocholines (sphingomyelins) [SP0301]	SCANS	bsl_inv_cog_ef	0.0229622	0.112532	0.204049	0.838747	0.931186	1.02323	0.820697	1.27574
LPOS	LPOS-0183.1	SM(d18:1/20:0)	Lipids	Sphingolipid Metabolism	LMSP03010005	Sphingolipids [SP]	Phosphosphingolipids [SP03]	Ceramide phosphocholines (sphingomyelins) [SP0301]	RUNDMC	bsl_inv_cog_ef	0.0314361	0.0486909	0.645625	0.519042	0.757634	1.03194	0.938007	1.13527
LPOS	LPOS-0183.1	SM(d18:1/20:0)	Lipids	Sphingolipid Metabolism	LMSP03010005	Sphingolipids [SP]	Phosphosphingolipids [SP03]	Ceramide phosphocholines (sphingomyelins) [SP0301]	SCANS	bsl_inv_cog_ef	-0.0318985	0.119961	-0.265907	0.790881	0.91178	0.968605	0.765656	1.22535
LPOS	LPOS-0184.1	SM(d18:1/20:1)	Lipids	Sphingolipid Metabolism		Sphingolipids [SP]	Phosphosphingolipids [SP03]	Ceramide phosphocholines (sphingomyelins) [SP0301]	RUNDMC	bsl_inv_cog_ef	0.0254833	0.0516746	0.49315	0.622286	0.842427	1.02581	0.927003	1.13515
LPOS	LPOS-0184.1	SM(d18:1/20:1)	Lipids	Sphingolipid Metabolism		Sphingolipids [SP]	Phosphosphingolipids [SP03]	Ceramide phosphocholines (sphingomyelins) [SP0301]	SCANS	bsl_inv_cog_ef	0.037235	0.134911	0.275997	0.783144	0.910686	1.03794	0.796769	1.3521
LPOS	LPOS-0185.1	SM(d18:1/22:0)	Lipids	Sphingolipid Metabolism	LMSP03010006	Sphingolipids [SP]	Phosphosphingolipids [SP03]	Ceramide phosphocholines (sphingomyelins) [SP0301]	RUNDMC	bsl_inv_cog_ef	-0.0619253	0.0532844	-1.16217	0.24614	0.56859	0.939953	0.846739	1.04343
LPOS	LPOS-0185.1	SM(d18:1/22:0)	Lipids	Sphingolipid Metabolism	LMSP03010006	Sphingolipids [SP]	Phosphosphingolipids [SP03]	Ceramide phosphocholines (sphingomyelins) [SP0301]	SCANS	bsl_inv_cog_ef	-0.0550764	0.14003	-0.393318	0.694957	0.870499	0.946413	0.719258	1.24531
LPOS	LPOS-0186.1	SM(d18:1/23:0)	Lipids	Sphingolipid Metabolism	LMSP03010078	Sphingolipids [SP]	Phosphosphingolipids [SP03]	Ceramide phosphocholines (sphingomyelins) [SP0301]	RUNDMC	bsl_inv_cog_ef	-0.0837581	0.0498262	-1.68101	0.0938574	0.361451	0.919654	0.834087	1.014
LPOS	LPOS-0186.1	SM(d18:1/23:0)	Lipids	Sphingolipid Metabolism	LMSP03010078	Sphingolipids [SP]	Phosphosphingolipids [SP03]	Ceramide phosphocholines (sphingomyelins) [SP0301]	SCANS	bsl_inv_cog_ef	-0.098915	0.14448	-0.684626	0.49523	0.773505	0.90582	0.682429	1.20234
LPOS	LPOS-0187.1	SM(d18:1/24:0)	Lipids	Sphingolipid Metabolism	LMSP03010008	Sphingolipids [SP]	Phosphosphingolipids [SP03]	Ceramide phosphocholines (sphingomyelins) [SP0301]	RUNDMC	bsl_inv_cog_ef	-0.0655056	0.0482297	-1.3582	0.175475	0.496264	0.936594	0.852113	1.02945
LPOS	LPOS-0187.1	SM(d18:1/24:0)	Lipids	Sphingolipid Metabolism	LMSP03010008	Sphingolipids [SP]	Phosphosphingolipids [SP03]	Ceramide phosphocholines (sphingomyelins) [SP0301]	SCANS	bsl_inv_cog_ef	0.00894137	0.134967	0.0662488	0.947318	0.977006	1.00898	0.774457	1.31453
LPOS	LPOS-0188.1	SM(d18:1/24:1)	Lipids	Sphingolipid Metabolism		Sphingolipids [SP]	Phosphosphingolipids [SP03]	Ceramide phosphocholines (sphingomyelins) [SP0301]	RUNDMC	bsl_inv_cog_ef	0.0395563	0.0457035	0.865498	0.387494	0.671161	1.04035	0.951208	1.13784
LPOS	LPOS-0188.1	SM(d18:1/24:1)	Lipids	Sphingolipid Metabolism		Sphingolipids [SP]	Phosphosphingolipids [SP03]	Ceramide phosphocholines (sphingomyelins) [SP0301]	SCANS	bsl_inv_cog_ef	0.0185172	0.124737	0.148451	0.882298	0.943898	1.01869	0.797745	1.30083
LPOS	LPOS-0189.1	SM(d18:2/14:0)	Lipids	Sphingolipid Metabolism		Sphingolipids [SP]	Phosphosphingolipids [SP03]	Ceramide phosphocholines (sphingomyelins) [SP0301]	RUNDMC	bsl_inv_cog_ef	-0.0584291	0.0564448	-1.03516	0.301474	0.593117	0.943245	0.844458	1.05359
LPOS	LPOS-0189.1	SM(d18:2/14:0)	Lipids	Sphingolipid Metabolism		Sphingolipids [SP]	Phosphosphingolipids [SP03]	Ceramide phosphocholines (sphingomyelins) [SP0301]	SCANS	bsl_inv_cog_ef	-0.24963	0.142003	-1.75792	0.0819491	0.332222	0.779089	0.589809	1.02911
LPOS	LPOS-0190.1	SM(d18:2/16:0)_1	Lipids	Sphingolipid Metabolism		Sphingolipids [SP]	Phosphosphingolipids [SP03]	Ceramide phosphocholines (sphingomyelins) [SP0301]	RUNDMC	bsl_inv_cog_ef	-0.0631956	0.0522461	-1.20958	0.227444	0.565681	0.93876	0.847387	1.03999
LPOS	LPOS-0190.1	SM(d18:2/16:0)_1	Lipids	Sphingolipid Metabolism		Sphingolipids [SP]	Phosphosphingolipids [SP03]	Ceramide phosphocholines (sphingomyelins) [SP0301]	SCANS	bsl_inv_cog_ef	-0.0313444	0.123253	-0.254309	0.799801	0.916227	0.969142	0.761154	1.23396
LPOS	LPOS-0191.1	SM(d18:2/16:0)_2	Lipids	Sphingolipid Metabolism		Sphingolipids [SP]	Phosphosphingolipids [SP03]	Ceramide phosphocholines (sphingomyelins) [SP0301]	RUNDMC	bsl_inv_cog_ef	-0.0987369	0.051997	-1.89889	0.0585882	0.307875	0.905981	0.818198	1.00318
LPOS	LPOS-0191.1	SM(d18:2/16:0)_2	Lipids	Sphingolipid Metabolism		Sphingolipids [SP]	Phosphosphingolipids [SP03]	Ceramide phosphocholines (sphingomyelins) [SP0301]	SCANS	bsl_inv_cog_ef	-0.171538	0.130852	-1.31093	0.19301	0.506301	0.842368	0.651806	1.08864
LPOS	LPOS-0192.1	SM(d18:2/18:0)	Lipids	Sphingolipid Metabolism		Sphingolipids [SP]	Phosphosphingolipids [SP03]	Ceramide phosphocholines (sphingomyelins) [SP0301]	RUNDMC	bsl_inv_cog_ef	0.0823628	0.0494987	1.66394	0.097224	0.366615	1.08585	0.985452	1.19648
LPOS	LPOS-0192.1	SM(d18:2/18:0)	Lipids	Sphingolipid Metabolism		Sphingolipids [SP]	Phosphosphingolipids [SP03]	Ceramide phosphocholines (sphingomyelins) [SP0301]	SCANS	bsl_inv_cog_ef	0.0966336	0.12725	0.759398	0.449475	0.739993	1.10146	0.858321	1.41346
LPOS	LPOS-0193.1	SM(d18:2/22:0)	Lipids	Sphingolipid Metabolism		Sphingolipids [SP]	Phosphosphingolipids [SP03]	Ceramide phosphocholines (sphingomyelins) [SP0301]	RUNDMC	bsl_inv_cog_ef	-0.084554	0.052368	-1.61461	0.107501	0.387586	0.918922	0.829282	1.01825
LPOS	LPOS-0193.1	SM(d18:2/22:0)	Lipids	Sphingolipid Metabolism		Sphingolipids [SP]	Phosphosphingolipids [SP03]	Ceramide phosphocholines (sphingomyelins) [SP0301]	SCANS	bsl_inv_cog_ef	0.0440404	0.148395	0.296778	0.767277	0.907694	1.04502	0.781286	1.39779
LPOS	LPOS-0194.1	SM(d18:2/23:0)	Lipids	Sphingolipid Metabolism		Sphingolipids [SP]	Phosphosphingolipids [SP03]	Ceramide phosphocholines (sphingomyelins) [SP0301]	RUNDMC	bsl_inv_cog_ef	-0.116376	0.0505243	-2.30336	0.0219787	0.225033	0.890141	0.806216	0.982802
LPOS	LPOS-0194.1	SM(d18:2/23:0)	Lipids	Sphingolipid Metabolism		Sphingolipids [SP]	Phosphosphingolipids [SP03]	Ceramide phosphocholines (sphingomyelins) [SP0301]	SCANS	bsl_inv_cog_ef	0.0176875	0.157039	0.112632	0.910558	0.958203	1.01784	0.748182	1.3847
LPOS	LPOS-0195.1	SM(d18:2/24:0)	Lipids	Sphingolipid Metabolism		Sphingolipids [SP]	Phosphosphingolipids [SP03]	Ceramide phosphocholines (sphingomyelins) [SP0301]	RUNDMC	bsl_inv_cog_ef	-0.0959806	0.0494042	-1.94276	0.0530295	0.307875	0.908482	0.824636	1.00085
LPOS	LPOS-0195.1	SM(d18:2/24:0)	Lipids	Sphingolipid Metabolism		Sphingolipids [SP]	Phosphosphingolipids [SP03]	Ceramide phosphocholines (sphingomyelins) [SP0301]	SCANS	bsl_inv_cog_ef	0.0732133	0.145774	0.50224	0.616649	0.819522	1.07596	0.808558	1.4318
LPOS	LPOS-0196.1	SM(d18:2/24:1)	Lipids	Sphingolipid Metabolism		Sphingolipids [SP]	Phosphosphingolipids [SP03]	Ceramide phosphocholines (sphingomyelins) [SP0301]	RUNDMC	bsl_inv_cog_ef	0.0116381	0.0469749	0.247753	0.804504	0.927486	1.01171	0.922717	1.10928
LPOS	LPOS-0196.1	SM(d18:2/24:1)	Lipids	Sphingolipid Metabolism		Sphingolipids [SP]	Phosphosphingolipids [SP03]	Ceramide phosphocholines (sphingomyelins) [SP0301]	SCANS	bsl_inv_cog_ef	0.241162	0.13249	1.82023	0.0718402	0.321064	1.27273	0.981652	1.65011
LPOS	LPOS-0197.1	SM(d19:1/16:0)	Lipids	Sphingolipid Metabolism	LMSP03010045	Sphingolipids [SP]	Phosphosphingolipids [SP03]	Ceramide phosphocholines (sphingomyelins) [SP0301]	RUNDMC	bsl_inv_cog_ef	-0.123469	0.0472356	-2.6139	0.0094272	0.179613	0.883849	0.805694	0.969585
LPOS	LPOS-0197.1	SM(d19:1/16:0)	Lipids	Sphingolipid Metabolism	LMSP03010045	Sphingolipids [SP]	Phosphosphingolipids [SP03]	Ceramide phosphocholines (sphingomyelins) [SP0301]	SCANS	bsl_inv_cog_ef	-0.234619	0.104329	-2.24883	0.0268092	0.23107	0.790872	0.644614	0.970316
LPOS	LPOS-0199.1	Sphingosine-1-phosphate	Lipids	Sphingolipid Metabolism	LMSP01050001	Sphingolipids [SP]	Sphingoid bases [SP01]	Sphingoid base 1-phosphates [SP0105]	RUNDMC	bsl_inv_cog_ef	-0.00316614	0.0863392	-0.0366709	0.970773	0.992582	0.996839	0.84165	1.18064
LPOS	LPOS-0199.1	Sphingosine-1-phosphate	Lipids	Sphingolipid Metabolism	LMSP01050001	Sphingolipids [SP]	Sphingoid bases [SP01]	Sphingoid base 1-phosphates [SP0105]	SCANS	bsl_inv_cog_ef	0.0013026	0.120994	0.0107658	0.991433	0.994179	1.0013	0.789902	1.26928
LPOS	LPOS-0200.1	TG(44:0)	Lipids	Glycerolipid Metabolism		Glycerolipids [GL]	Triradylglycerols [GL03]	Triacylglycerols [GL0301]	RUNDMC	bsl_inv_cog_ef	0.022763	0.0459116	0.4958	0.620418	0.842427	1.02302	0.934986	1.11935
LPOS	LPOS-0200.1	TG(44:0)	Lipids	Glycerolipid Metabolism		Glycerolipids [GL]	Triradylglycerols [GL03]	Triacylglycerols [GL0301]	SCANS	bsl_inv_cog_ef	-0.238181	0.113915	-2.09086	0.0391821	0.262665	0.78806	0.630365	0.985204
LPOS	LPOS-0201.1	TG(44:1)	Lipids	Glycerolipid Metabolism		Glycerolipids [GL]	Triradylglycerols [GL03]	Triacylglycerols [GL0301]	RUNDMC	bsl_inv_cog_ef	0.013427	0.0455423	0.294824	0.768343	0.906434	1.01352	0.926968	1.10815
LPOS	LPOS-0201.1	TG(44:1)	Lipids	Glycerolipid Metabolism		Glycerolipids [GL]	Triradylglycerols [GL03]	Triacylglycerols [GL0301]	SCANS	bsl_inv_cog_ef	-0.246537	0.115922	-2.12675	0.0360051	0.260677	0.781502	0.622666	0.980856
LPOS	LPOS-0202.1	TG(44:2)	Lipids	Glycerolipid Metabolism		Glycerolipids [GL]	Triradylglycerols [GL03]	Triacylglycerols [GL0301]	RUNDMC	bsl_inv_cog_ef	0.0167229	0.0453369	0.368859	0.712507	0.882647	1.01686	0.930403	1.11136
LPOS	LPOS-0202.1	TG(44:2)	Lipids	Glycerolipid Metabolism		Glycerolipids [GL]	Triradylglycerols [GL03]	Triacylglycerols [GL0301]	SCANS	bsl_inv_cog_ef	-0.213756	0.11429	-1.8703	0.0644892	0.302279	0.807546	0.645479	1.0103
LPOS	LPOS-0203.1	TG(46:0)	Lipids	Glycerolipid Metabolism		Glycerolipids [GL]	Triradylglycerols [GL03]	Triacylglycerols [GL0301]	RUNDMC	bsl_inv_cog_ef	0.0142027	0.0463322	0.306542	0.759416	0.906434	1.0143	0.926253	1.11073
LPOS	LPOS-0203.1	TG(46:0)	Lipids	Glycerolipid Metabolism		Glycerolipids [GL]	Triradylglycerols [GL03]	Triacylglycerols [GL0301]	SCANS	bsl_inv_cog_ef	-0.248671	0.108213	-2.29797	0.023734	0.226098	0.779836	0.630798	0.964088
LPOS	LPOS-0204.1	TG(46:1)	Lipids	Glycerolipid Metabolism		Glycerolipids [GL]	Triradylglycerols [GL03]	Triacylglycerols [GL0301]	RUNDMC	bsl_inv_cog_ef	0.0196719	0.046196	0.425836	0.670549	0.866924	1.01987	0.931581	1.11652
LPOS	LPOS-0204.1	TG(46:1)	Lipids	Glycerolipid Metabolism		Glycerolipids [GL]	Triradylglycerols [GL03]	Triacylglycerols [GL0301]	SCANS	bsl_inv_cog_ef	-0.240609	0.116036	-2.07357	0.0407973	0.263726	0.786149	0.626229	0.986908
LPOS	LPOS-0205.1	TG(46:2)	Lipids	Glycerolipid Metabolism		Glycerolipids [GL]	Triradylglycerols [GL03]	Triacylglycerols [GL0301]	RUNDMC	bsl_inv_cog_ef	0.0316217	0.0457974	0.690469	0.490461	0.749143	1.03213	0.943517	1.12906
LPOS	LPOS-0205.1	TG(46:2)	Lipids	Glycerolipid Metabolism		Glycerolipids [GL]	Triradylglycerols [GL03]	Triacylglycerols [GL0301]	SCANS	bsl_inv_cog_ef	-0.21231	0.115978	-1.8306	0.070262	0.317936	0.808714	0.644277	1.01512
LPOS	LPOS-0206.1	TG(48:0)	Lipids	Glycerolipid Metabolism		Glycerolipids [GL]	Triradylglycerols [GL03]	Triacylglycerols [GL0301]	RUNDMC	bsl_inv_cog_ef	0.0377653	0.0454009	0.831817	0.406209	0.687874	1.03849	0.950069	1.13513
LPOS	LPOS-0206.1	TG(48:0)	Lipids	Glycerolipid Metabolism		Glycerolipids [GL]	Triradylglycerols [GL03]	Triacylglycerols [GL0301]	SCANS	bsl_inv_cog_ef	-0.103392	0.108179	-0.955745	0.341602	0.660061	0.901773	0.72948	1.11476
LPOS	LPOS-0207.1	TG(48:1)	Lipids	Glycerolipid Metabolism		Glycerolipids [GL]	Triradylglycerols [GL03]	Triacylglycerols [GL0301]	RUNDMC	bsl_inv_cog_ef	-0.000596431	0.0467979	-0.0127448	0.98984	0.992582	0.999404	0.911813	1.09541
LPOS	LPOS-0207.1	TG(48:1)	Lipids	Glycerolipid Metabolism		Glycerolipids [GL]	Triradylglycerols [GL03]	Triacylglycerols [GL0301]	SCANS	bsl_inv_cog_ef	-0.23958	0.116869	-2.04999	0.0430924	0.266322	0.786958	0.62585	0.989538
LPOS	LPOS-0208.1	TG(48:2)	Lipids	Glycerolipid Metabolism		Glycerolipids [GL]	Triradylglycerols [GL03]	Triacylglycerols [GL0301]	RUNDMC	bsl_inv_cog_ef	0.0124677	0.0465952	0.267575	0.78922	0.918007	1.01255	0.92417	1.10937
LPOS	LPOS-0208.1	TG(48:2)	Lipids	Glycerolipid Metabolism		Glycerolipids [GL]	Triradylglycerols [GL03]	Triacylglycerols [GL0301]	SCANS	bsl_inv_cog_ef	-0.201611	0.118781	-1.69734	0.092872	0.341993	0.817413	0.647639	1.03169
LPOS	LPOS-0209.1	TG(48:3)	Lipids	Glycerolipid Metabolism		Glycerolipids [GL]	Triradylglycerols [GL03]	Triacylglycerols [GL0301]	RUNDMC	bsl_inv_cog_ef	0.0314119	0.0461052	0.681309	0.496229	0.749236	1.03191	0.94275	1.1295
LPOS	LPOS-0209.1	TG(48:3)	Lipids	Glycerolipid Metabolism		Glycerolipids [GL]	Triradylglycerols [GL03]	Triacylglycerols [GL0301]	SCANS	bsl_inv_cog_ef	-0.137548	0.119176	-1.15416	0.2513	0.574675	0.871493	0.689953	1.1008
LPOS	LPOS-0210.1	TG(48:4)_1	Lipids	Glycerolipid Metabolism		Glycerolipids [GL]	Triradylglycerols [GL03]	Triacylglycerols [GL0301]	RUNDMC	bsl_inv_cog_ef	0.0501746	0.0454551	1.10383	0.270598	0.56859	1.05145	0.96183	1.14943
LPOS	LPOS-0210.1	TG(48:4)_1	Lipids	Glycerolipid Metabolism		Glycerolipids [GL]	Triradylglycerols [GL03]	Triacylglycerols [GL0301]	SCANS	bsl_inv_cog_ef	-0.0680307	0.113743	-0.598107	0.551177	0.805889	0.934232	0.74754	1.16755
LPOS	LPOS-0213.1	TG(50:1)	Lipids	Glycerolipid Metabolism		Glycerolipids [GL]	Triradylglycerols [GL03]	Triacylglycerols [GL0301]	RUNDMC	bsl_inv_cog_ef	0.00943962	0.0471909	0.200031	0.841599	0.948359	1.00948	0.920301	1.10731
LPOS	LPOS-0213.1	TG(50:1)	Lipids	Glycerolipid Metabolism		Glycerolipids [GL]	Triradylglycerols [GL03]	Triacylglycerols [GL0301]	SCANS	bsl_inv_cog_ef	-0.130733	0.11469	-1.13987	0.257175	0.574675	0.877452	0.700805	1.09863
LPOS	LPOS-0214.1	TG(50:2)	Lipids	Glycerolipid Metabolism		Glycerolipids [GL]	Triradylglycerols [GL03]	Triacylglycerols [GL0301]	RUNDMC	bsl_inv_cog_ef	0.0147379	0.0476834	0.309078	0.757488	0.906434	1.01485	0.924297	1.11427
LPOS	LPOS-0214.1	TG(50:2)	Lipids	Glycerolipid Metabolism		Glycerolipids [GL]	Triradylglycerols [GL03]	Triacylglycerols [GL0301]	SCANS	bsl_inv_cog_ef	-0.137171	0.114683	-1.19608	0.23461	0.566192	0.871821	0.696317	1.09156
LPOS	LPOS-0215.1	TG(50:3)	Lipids	Glycerolipid Metabolism		Glycerolipids [GL]	Triradylglycerols [GL03]	Triacylglycerols [GL0301]	RUNDMC	bsl_inv_cog_ef	0.0312685	0.0473561	0.660286	0.509604	0.752965	1.03176	0.940307	1.13211
LPOS	LPOS-0215.1	TG(50:3)	Lipids	Glycerolipid Metabolism		Glycerolipids [GL]	Triradylglycerols [GL03]	Triacylglycerols [GL0301]	SCANS	bsl_inv_cog_ef	-0.0672986	0.124716	-0.539614	0.590713	0.805889	0.934916	0.73217	1.1938
LPOS	LPOS-0216.1	TG(50:4)	Lipids	Glycerolipid Metabolism		Glycerolipids [GL]	Triradylglycerols [GL03]	Triacylglycerols [GL0301]	RUNDMC	bsl_inv_cog_ef	0.0462516	0.0460105	1.00524	0.315634	0.604547	1.04734	0.957022	1.14618
LPOS	LPOS-0216.1	TG(50:4)	Lipids	Glycerolipid Metabolism		Glycerolipids [GL]	Triradylglycerols [GL03]	Triacylglycerols [GL0301]	SCANS	bsl_inv_cog_ef	0.0153129	0.133288	0.114886	0.908775	0.958203	1.01543	0.781976	1.31858
LPOS	LPOS-0217.1	TG(52:1)	Lipids	Glycerolipid Metabolism		Glycerolipids [GL]	Triradylglycerols [GL03]	Triacylglycerols [GL0301]	RUNDMC	bsl_inv_cog_ef	0.012609	0.0464135	0.271667	0.786074	0.918007	1.01269	0.92463	1.10913
LPOS	LPOS-0217.1	TG(52:1)	Lipids	Glycerolipid Metabolism		Glycerolipids [GL]	Triradylglycerols [GL03]	Triacylglycerols [GL0301]	SCANS	bsl_inv_cog_ef	-0.143506	0.122806	-1.16856	0.245476	0.574675	0.866315	0.680991	1.10207
LPOS	LPOS-0218.1	TG(52:2)	Lipids	Glycerolipid Metabolism		Glycerolipids [GL]	Triradylglycerols [GL03]	Triacylglycerols [GL0301]	RUNDMC	bsl_inv_cog_ef	0.00204925	0.0489654	0.041851	0.966647	0.992582	1.00205	0.910353	1.10299
LPOS	LPOS-0218.1	TG(52:2)	Lipids	Glycerolipid Metabolism		Glycerolipids [GL]	Triradylglycerols [GL03]	Triacylglycerols [GL0301]	SCANS	bsl_inv_cog_ef	-0.0564725	0.114346	-0.493872	0.622524	0.821862	0.945093	0.755337	1.18252
LPOS	LPOS-0219.1	TG(52:3)	Lipids	Glycerolipid Metabolism		Glycerolipids [GL]	Triradylglycerols [GL03]	Triacylglycerols [GL0301]	RUNDMC	bsl_inv_cog_ef	0.0470456	0.0486208	0.967602	0.334064	0.626586	1.04817	0.952894	1.15297
LPOS	LPOS-0219.1	TG(52:3)	Lipids	Glycerolipid Metabolism		Glycerolipids [GL]	Triradylglycerols [GL03]	Triacylglycerols [GL0301]	SCANS	bsl_inv_cog_ef	0.129826	0.120877	1.07403	0.285499	0.602312	1.13863	0.898442	1.44303
LPOS	LPOS-0220.1	TG(52:4)_1	Lipids	Glycerolipid Metabolism		Glycerolipids [GL]	Triradylglycerols [GL03]	Triacylglycerols [GL0301]	RUNDMC	bsl_inv_cog_ef	0.0686666	0.0476103	1.44226	0.150326	0.457294	1.07108	0.975652	1.17584
LPOS	LPOS-0220.1	TG(52:4)_1	Lipids	Glycerolipid Metabolism		Glycerolipids [GL]	Triradylglycerols [GL03]	Triacylglycerols [GL0301]	SCANS	bsl_inv_cog_ef	0.204581	0.121461	1.68433	0.0953671	0.341993	1.22701	0.967071	1.55682
LPOS	LPOS-0223.1	TG(54:1)	Lipids	Glycerolipid Metabolism		Glycerolipids [GL]	Triradylglycerols [GL03]	Triacylglycerols [GL0301]	RUNDMC	bsl_inv_cog_ef	0.00683208	0.0472768	0.144512	0.885198	0.963102	1.00686	0.91775	1.10461
LPOS	LPOS-0223.1	TG(54:1)	Lipids	Glycerolipid Metabolism		Glycerolipids [GL]	Triradylglycerols [GL03]	Triacylglycerols [GL0301]	SCANS	bsl_inv_cog_ef	-0.0825102	0.119699	-0.689312	0.49229	0.773505	0.920802	0.728243	1.16428
LPOS	LPOS-0224.1	TG(54:2)	Lipids	Glycerolipid Metabolism		Glycerolipids [GL]	Triradylglycerols [GL03]	Triacylglycerols [GL0301]	RUNDMC	bsl_inv_cog_ef	0.0186287	0.0469634	0.396665	0.691911	0.881358	1.0188	0.929211	1.11703
LPOS	LPOS-0224.1	TG(54:2)	Lipids	Glycerolipid Metabolism		Glycerolipids [GL]	Triradylglycerols [GL03]	Triacylglycerols [GL0301]	SCANS	bsl_inv_cog_ef	-0.0837052	0.12556	-0.666654	0.506592	0.776335	0.919702	0.719065	1.17632
LPOS	LPOS-0225.1	TG(54:3)	Lipids	Glycerolipid Metabolism		Glycerolipids [GL]	Triradylglycerols [GL03]	Triacylglycerols [GL0301]	RUNDMC	bsl_inv_cog_ef	0.0331369	0.0478194	0.69296	0.488899	0.749143	1.03369	0.94121	1.13526
LPOS	LPOS-0225.1	TG(54:3)	Lipids	Glycerolipid Metabolism		Glycerolipids [GL]	Triradylglycerols [GL03]	Triacylglycerols [GL0301]	SCANS	bsl_inv_cog_ef	0.0323391	0.11527	0.28055	0.779659	0.910686	1.03287	0.823995	1.29469
LPOS	LPOS-0226.1	TG(54:4)	Lipids	Glycerolipid Metabolism		Glycerolipids [GL]	Triradylglycerols [GL03]	Triacylglycerols [GL0301]	RUNDMC	bsl_inv_cog_ef	0.056757	0.0474374	1.19646	0.232511	0.56859	1.0584	0.964428	1.16153
LPOS	LPOS-0226.1	TG(54:4)	Lipids	Glycerolipid Metabolism		Glycerolipids [GL]	Triradylglycerols [GL03]	Triacylglycerols [GL0301]	SCANS	bsl_inv_cog_ef	0.175716	0.111961	1.56945	0.119834	0.377217	1.1921	0.957216	1.48462
LPOS	LPOS-0227.1	TG(54:6)_1	Lipids	Glycerolipid Metabolism		Glycerolipids [GL]	Triradylglycerols [GL03]	Triacylglycerols [GL0301]	RUNDMC	bsl_inv_cog_ef	0.0537167	0.0465608	1.15369	0.249594	0.56859	1.05519	0.963154	1.15601
LPOS	LPOS-0227.1	TG(54:6)_1	Lipids	Glycerolipid Metabolism		Glycerolipids [GL]	Triradylglycerols [GL03]	Triacylglycerols [GL0301]	SCANS	bsl_inv_cog_ef	0.149966	0.113759	1.31828	0.190547	0.506301	1.16179	0.9296	1.45199
LPOS	LPOS-0228.1	TG(54:6)_2	Lipids	Glycerolipid Metabolism		Glycerolipids [GL]	Triradylglycerols [GL03]	Triacylglycerols [GL0301]	RUNDMC	bsl_inv_cog_ef	-0.0134202	0.0455951	-0.294335	0.768716	0.906434	0.986669	0.902319	1.0789
LPOS	LPOS-0228.1	TG(54:6)_2	Lipids	Glycerolipid Metabolism		Glycerolipids [GL]	Triradylglycerols [GL03]	Triacylglycerols [GL0301]	SCANS	bsl_inv_cog_ef	0.165367	0.123432	1.33975	0.183491	0.499427	1.17983	0.926298	1.50274
BI-LISA	H1A1	HDL-1_Apo-A1							RUNDMC	bsl_inv_cog_global	-0.0385665	0.0487345	-0.79136	0.429419	0.87168	0.962168	0.874515	1.05861			mg/dL
BI-LISA	H1A1	HDL-1_Apo-A1							SCANS	bsl_inv_cog_global	0.145749	0.132336	1.10136	0.273359	0.492319	1.15691	0.892589	1.49949			mg/dL
BI-LISA	H1A2	HDL-1_Apo-A2							RUNDMC	bsl_inv_cog_global	-0.0106075	0.0485869	-0.218319	0.827343	0.965435	0.989449	0.899571	1.08831			mg/dL
BI-LISA	H1A2	HDL-1_Apo-A2							SCANS	bsl_inv_cog_global	-0.0500438	0.11657	-0.429303	0.668617	0.818503	0.951188	0.756903	1.19534			mg/dL
BI-LISA	H1CH	HDL-1_Cholesterol							RUNDMC	bsl_inv_cog_global	-0.068285	0.0488019	-1.39923	0.162875	0.765267	0.933994	0.848796	1.02774			mg/dL
BI-LISA	H1CH	HDL-1_Cholesterol							SCANS	bsl_inv_cog_global	0.152282	0.122785	1.24023	0.217764	0.435529	1.16449	0.915416	1.48133			mg/dL
BI-LISA	H1FC	HDL-1_Free Cholesterol							RUNDMC	bsl_inv_cog_global	-0.0566103	0.0511207	-1.10739	0.269098	0.832659	0.944962	0.854869	1.04455			mg/dL
BI-LISA	H1FC	HDL-1_Free Cholesterol							SCANS	bsl_inv_cog_global	-0.0505431	0.108937	-0.463967	0.64367	0.797374	0.950713	0.767928	1.17701			mg/dL
BI-LISA	H1PL	HDL-1_Phospholipids							RUNDMC	bsl_inv_cog_global	-0.0383678	0.0481603	-0.796668	0.426334	0.87168	0.962359	0.875673	1.05763			mg/dL
BI-LISA	H1PL	HDL-1_Phospholipids							SCANS	bsl_inv_cog_global	0.113927	0.12734	0.89467	0.373091	0.589777	1.12067	0.87314	1.43837			mg/dL
BI-LISA	H1TG	HDL-1_Triglycerides							RUNDMC	bsl_inv_cog_global	-0.0246581	0.0488216	-0.505065	0.613919	0.935326	0.975643	0.886611	1.07362			mg/dL
BI-LISA	H1TG	HDL-1_Triglycerides							SCANS	bsl_inv_cog_global	0.327643	0.104729	3.12849	0.00229651	0.0361451	1.38769	1.13018	1.70389			mg/dL
BI-LISA	H2A1	HDL-2_Apo-A1							RUNDMC	bsl_inv_cog_global	-0.0738724	0.0516155	-1.43121	0.15351	0.752898	0.92879	0.839424	1.02767			mg/dL
BI-LISA	H2A1	HDL-2_Apo-A1							SCANS	bsl_inv_cog_global	-0.14567	0.113401	-1.28456	0.201886	0.415846	0.864443	0.692162	1.07961			mg/dL
BI-LISA	H2A2	HDL-2_Apo-A2							RUNDMC	bsl_inv_cog_global	-0.010319	0.0481971	-0.214101	0.830628	0.965435	0.989734	0.900518	1.08779			mg/dL
BI-LISA	H2A2	HDL-2_Apo-A2							SCANS	bsl_inv_cog_global	-0.110059	0.120012	-0.91707	0.361291	0.576155	0.895781	0.70802	1.13333			mg/dL
BI-LISA	H2CH	HDL-2_Cholesterol							RUNDMC	bsl_inv_cog_global	-0.0561359	0.05341	-1.05104	0.294167	0.854007	0.945411	0.851446	1.04975			mg/dL
BI-LISA	H2CH	HDL-2_Cholesterol							SCANS	bsl_inv_cog_global	-0.00663149	0.124917	-0.0530872	0.957767	0.979412	0.99339	0.777658	1.26897			mg/dL
BI-LISA	H2FC	HDL-2_Free Cholesterol							RUNDMC	bsl_inv_cog_global	-0.0283363	0.0514074	-0.551211	0.581938	0.931649	0.972061	0.878891	1.07511			mg/dL
BI-LISA	H2FC	HDL-2_Free Cholesterol							SCANS	bsl_inv_cog_global	-0.174796	0.110885	-1.57638	0.118066	0.300984	0.839628	0.675616	1.04346			mg/dL
BI-LISA	H2PL	HDL-2_Phospholipids							RUNDMC	bsl_inv_cog_global	-0.0372856	0.0516235	-0.72226	0.470751	0.878066	0.963401	0.870691	1.06598			mg/dL
BI-LISA	H2PL	HDL-2_Phospholipids							SCANS	bsl_inv_cog_global	-0.0278151	0.115949	-0.239892	0.810901	0.888598	0.972568	0.774859	1.22072			mg/dL
BI-LISA	H2TG	HDL-2_Triglycerides							RUNDMC	bsl_inv_cog_global	-0.00299578	0.0477919	-0.0626839	0.950064	0.984968	0.997009	0.907857	1.09491			mg/dL
BI-LISA	H2TG	HDL-2_Triglycerides							SCANS	bsl_inv_cog_global	0.221713	0.11904	1.8625	0.0654389	0.204214	1.24821	0.988461	1.57622			mg/dL
BI-LISA	H3A1	HDL-3_Apo-A1							RUNDMC	bsl_inv_cog_global	-0.0883632	0.0521059	-1.69584	0.0910525	0.611589	0.915428	0.826553	1.01386			mg/dL
BI-LISA	H3A1	HDL-3_Apo-A1							SCANS	bsl_inv_cog_global	-0.202028	0.0923542	-2.18753	0.0310101	0.132067	0.817072	0.681784	0.979206			mg/dL
BI-LISA	H3A2	HDL-3_Apo-A2							RUNDMC	bsl_inv_cog_global	-0.0343952	0.0497554	-0.691287	0.489971	0.878066	0.96619	0.876415	1.06516			mg/dL
BI-LISA	H3A2	HDL-3_Apo-A2							SCANS	bsl_inv_cog_global	-0.272313	0.118909	-2.29009	0.0240953	0.11477	0.761616	0.60328	0.961509			mg/dL
BI-LISA	H3CH	HDL-3_Cholesterol							RUNDMC	bsl_inv_cog_global	-0.104454	0.0558453	-1.87041	0.0624929	0.59432	0.900816	0.807421	1.00502			mg/dL
BI-LISA	H3CH	HDL-3_Cholesterol							SCANS	bsl_inv_cog_global	-0.204388	0.100069	-2.04246	0.0437109	0.168334	0.815146	0.669969	0.991782			mg/dL
BI-LISA	H3FC	HDL-3_Free Cholesterol							RUNDMC	bsl_inv_cog_global	-0.0567191	0.0533074	-1.064	0.288265	0.854007	0.944859	0.851121	1.04892			mg/dL
BI-LISA	H3FC	HDL-3_Free Cholesterol							SCANS	bsl_inv_cog_global	-0.123289	0.107513	-1.14674	0.254199	0.469853	0.884008	0.716044	1.09137			mg/dL
BI-LISA	H3PL	HDL-3_Phospholipids							RUNDMC	bsl_inv_cog_global	-0.0422077	0.0502357	-0.840194	0.401532	0.865206	0.958671	0.868776	1.05787			mg/dL
BI-LISA	H3PL	HDL-3_Phospholipids							SCANS	bsl_inv_cog_global	-0.162244	0.103911	-1.56137	0.121564	0.304948	0.850234	0.693566	1.04229			mg/dL
BI-LISA	H3TG	HDL-3_Triglycerides							RUNDMC	bsl_inv_cog_global	-0.0284225	0.047425	-0.599315	0.549458	0.912402	0.971978	0.885701	1.06666			mg/dL
BI-LISA	H3TG	HDL-3_Triglycerides							SCANS	bsl_inv_cog_global	0.0880335	0.125677	0.700472	0.485243	0.667901	1.09202	0.853599	1.39705			mg/dL
BI-LISA	H4A1	HDL-4_Apo-A1							RUNDMC	bsl_inv_cog_global	-0.0560104	0.0569812	-0.982964	0.326493	0.854007	0.945529	0.845613	1.05725			mg/dL
BI-LISA	H4A1	HDL-4_Apo-A1							SCANS	bsl_inv_cog_global	-0.248176	0.0907453	-2.73487	0.00737174	0.0587974	0.780223	0.653092	0.9321			mg/dL
BI-LISA	H4A2	HDL-4_Apo-A2							RUNDMC	bsl_inv_cog_global	-0.0489026	0.0576652	-0.848043	0.397154	0.860897	0.952274	0.850504	1.06622			mg/dL
BI-LISA	H4A2	HDL-4_Apo-A2							SCANS	bsl_inv_cog_global	-0.220117	0.0811911	-2.71109	0.00788213	0.0594419	0.802425	0.684374	0.94084			mg/dL
BI-LISA	H4CH	HDL-4_Cholesterol							RUNDMC	bsl_inv_cog_global	-0.0413102	0.0547677	-0.75428	0.451329	0.878066	0.959531	0.861866	1.06826			mg/dL
BI-LISA	H4CH	HDL-4_Cholesterol							SCANS	bsl_inv_cog_global	-0.260359	0.0941364	-2.76576	0.00675343	0.0582081	0.770775	0.64091	0.926954			mg/dL
BI-LISA	H4FC	HDL-4_Free Cholesterol							RUNDMC	bsl_inv_cog_global	-0.0138018	0.0524672	-0.263055	0.792706	0.964749	0.986293	0.889908	1.09312			mg/dL
BI-LISA	H4FC	HDL-4_Free Cholesterol							SCANS	bsl_inv_cog_global	-0.206246	0.104661	-1.9706	0.0515065	0.186453	0.813633	0.662734	0.998891			mg/dL
BI-LISA	H4PL	HDL-4_Phospholipids							RUNDMC	bsl_inv_cog_global	-0.048139	0.0557683	-0.863196	0.388785	0.860897	0.953001	0.854324	1.06308			mg/dL
BI-LISA	H4PL	HDL-4_Phospholipids							SCANS	bsl_inv_cog_global	-0.251133	0.0824527	-3.04579	0.00296041	0.0395071	0.777919	0.661834	0.914364			mg/dL
BI-LISA	H4TG	HDL-4_Triglycerides							RUNDMC	bsl_inv_cog_global	-0.0513451	0.060114	-0.854129	0.39378	0.860897	0.949951	0.844367	1.06874			mg/dL
BI-LISA	H4TG	HDL-4_Triglycerides							SCANS	bsl_inv_cog_global	-0.106248	0.0845974	-1.25593	0.212039	0.428816	0.899201	0.761809	1.06137			mg/dL
BI-LISA	HDA1	HDL_Apo-A1							RUNDMC	bsl_inv_cog_global	-0.0589873	0.0519417	-1.13564	0.257099	0.832659	0.942719	0.851468	1.04375			mg/dL
BI-LISA	HDA1	HDL_Apo-A1							SCANS	bsl_inv_cog_global	-0.107771	0.115526	-0.932871	0.353111	0.576155	0.897833	0.715908	1.12599			mg/dL
BI-LISA	HDA2	HDL_Apo-A2							RUNDMC	bsl_inv_cog_global	-0.0396676	0.0612729	-0.647392	0.51792	0.892796	0.961109	0.852346	1.08375			mg/dL
BI-LISA	HDA2	HDL_Apo-A2							SCANS	bsl_inv_cog_global	-0.435038	0.162199	-2.68212	0.00854752	0.0601533	0.64724	0.470976	0.889472			mg/dL
BI-LISA	HDCH	HDL_Cholesterol							RUNDMC	bsl_inv_cog_global	-0.0654513	0.051585	-1.2688	0.205587	0.806227	0.936645	0.846574	1.0363			mg/dL
BI-LISA	HDCH	HDL_Cholesterol							SCANS	bsl_inv_cog_global	-0.0493733	0.121991	-0.404729	0.686533	0.827237	0.951826	0.749405	1.20892			mg/dL
BI-LISA	HDFC	HDL_Free Cholesterol							RUNDMC	bsl_inv_cog_global	-0.0938517	0.0534541	-1.75574	0.0802494	0.598196	0.910418	0.81986	1.01098			mg/dL
BI-LISA	HDFC	HDL_Free Cholesterol							SCANS	bsl_inv_cog_global	-0.141716	0.0981855	-1.44335	0.152017	0.353259	0.867868	0.71594	1.05204			mg/dL
BI-LISA	HDPL	HDL_Phospholipids							RUNDMC	bsl_inv_cog_global	-0.0631505	0.0531606	-1.18792	0.235894	0.832659	0.938802	0.845907	1.0419			mg/dL
BI-LISA	HDPL	HDL_Phospholipids							SCANS	bsl_inv_cog_global	-0.0816679	0.10558	-0.773517	0.441023	0.644374	0.921578	0.749308	1.13345			mg/dL
BI-LISA	HDTG	HDL_Triglycerides							RUNDMC	bsl_inv_cog_global	-0.0276567	0.0483475	-0.57204	0.567764	0.921662	0.972722	0.884779	1.06941			mg/dL
BI-LISA	HDTG	HDL_Triglycerides							SCANS	bsl_inv_cog_global	0.159894	0.110709	1.44427	0.151757	0.353259	1.17339	0.944504	1.45773			mg/dL
BI-LISA	IDAB	IDL_Apo-B							RUNDMC	bsl_inv_cog_global	-0.0148824	0.0522964	-0.284578	0.776183	0.964749	0.985228	0.889244	1.09157			mg/dL
BI-LISA	IDAB	IDL_Apo-B							SCANS	bsl_inv_cog_global	-0.016681	0.0896542	-0.186059	0.852771	0.916033	0.983457	0.824974	1.17239			mg/dL
BI-LISA	IDCH	IDL_Cholesterol							RUNDMC	bsl_inv_cog_global	-0.0288989	0.0596715	-0.484299	0.62856	0.935326	0.971515	0.864283	1.09205			mg/dL
BI-LISA	IDCH	IDL_Cholesterol							SCANS	bsl_inv_cog_global	-0.0230433	0.0775628	-0.297092	0.767006	0.875888	0.97722	0.839401	1.13767			mg/dL
BI-LISA	IDFC	IDL_Free Cholesterol							RUNDMC	bsl_inv_cog_global	-0.024049	0.055491	-0.433386	0.665076	0.955386	0.976238	0.87563	1.0884			mg/dL
BI-LISA	IDFC	IDL_Free Cholesterol							SCANS	bsl_inv_cog_global	-0.0334802	0.0880634	-0.380183	0.704608	0.832951	0.967074	0.813764	1.14927			mg/dL
BI-LISA	IDPL	IDL_Phospholipids							RUNDMC	bsl_inv_cog_global	-0.0560128	0.0580397	-0.965078	0.335357	0.854007	0.945527	0.843858	1.05944			mg/dL
BI-LISA	IDPL	IDL_Phospholipids							SCANS	bsl_inv_cog_global	-0.0787299	0.0922176	-0.853741	0.395269	0.603744	0.92429	0.771455	1.1074			mg/dL
BI-LISA	IDTG	IDL_Triglycerides							RUNDMC	bsl_inv_cog_global	-0.0327708	0.0559323	-0.585901	0.558424	0.914704	0.96776	0.867276	1.07989			mg/dL
BI-LISA	IDTG	IDL_Triglycerides							SCANS	bsl_inv_cog_global	-0.14808	0.0952434	-1.55475	0.123134	0.305305	0.862362	0.715512	1.03935			mg/dL
BI-LISA	L1AB	LDL-1_Apo-B							RUNDMC	bsl_inv_cog_global	-0.0627575	0.0566742	-1.10734	0.269119	0.832659	0.939171	0.840432	1.04951			mg/dL
BI-LISA	L1AB	LDL-1_Apo-B							SCANS	bsl_inv_cog_global	0.27453	0.107734	2.54822	0.0123334	0.0744117	1.31591	1.06542	1.62529			mg/dL
BI-LISA	L1CH	LDL-1_Cholesterol							RUNDMC	bsl_inv_cog_global	-0.0686043	0.0587901	-1.16694	0.244251	0.832659	0.933696	0.832075	1.04773			mg/dL
BI-LISA	L1CH	LDL-1_Cholesterol							SCANS	bsl_inv_cog_global	0.221052	0.107921	2.04827	0.043128	0.167875	1.24739	1.00957	1.54123			mg/dL
BI-LISA	L1FC	LDL-1_Free Cholesterol							RUNDMC	bsl_inv_cog_global	-0.0520061	0.0574739	-0.904864	0.366332	0.860897	0.949323	0.848186	1.06252			mg/dL
BI-LISA	L1FC	LDL-1_Free Cholesterol							SCANS	bsl_inv_cog_global	0.209903	0.112695	1.86257	0.0654288	0.204214	1.23356	0.989081	1.53846			mg/dL
BI-LISA	L1PL	LDL-1_Phospholipids							RUNDMC	bsl_inv_cog_global	-0.0741493	0.0568638	-1.30398	0.193334	0.786371	0.928533	0.830604	1.03801			mg/dL
BI-LISA	L1PL	LDL-1_Phospholipids							SCANS	bsl_inv_cog_global	0.256207	0.117084	2.18824	0.0309573	0.132067	1.29202	1.02708	1.6253			mg/dL
BI-LISA	L1TG	LDL-1_Triglycerides							RUNDMC	bsl_inv_cog_global	-0.0459369	0.0531744	-0.863891	0.388403	0.860897	0.955102	0.860571	1.06002			mg/dL
BI-LISA	L1TG	LDL-1_Triglycerides							SCANS	bsl_inv_cog_global	0.169268	0.0903999	1.87244	0.0640387	0.203351	1.18444	0.992116	1.41404			mg/dL
BI-LISA	L2AB	LDL-2_Apo-B							RUNDMC	bsl_inv_cog_global	-0.0600044	0.0618821	-0.969657	0.333073	0.854007	0.94176	0.834191	1.0632			mg/dL
BI-LISA	L2AB	LDL-2_Apo-B							SCANS	bsl_inv_cog_global	0.0825226	0.0862679	0.956585	0.341061	0.566348	1.08602	0.917078	1.28609			mg/dL
BI-LISA	L2CH	LDL-2_Cholesterol							RUNDMC	bsl_inv_cog_global	-0.0710266	0.063682	-1.11533	0.265685	0.832659	0.931437	0.822141	1.05526			mg/dL
BI-LISA	L2CH	LDL-2_Cholesterol							SCANS	bsl_inv_cog_global	0.0375106	0.081269	0.461561	0.645389	0.797374	1.03822	0.885346	1.2175			mg/dL
BI-LISA	L2FC	LDL-2_Free Cholesterol							RUNDMC	bsl_inv_cog_global	-0.0626118	0.0557416	-1.12325	0.262314	0.832659	0.939308	0.842093	1.04775			mg/dL
BI-LISA	L2FC	LDL-2_Free Cholesterol							SCANS	bsl_inv_cog_global	0.100799	0.114768	0.878282	0.381875	0.593299	1.10605	0.88325	1.38506			mg/dL
BI-LISA	L2PL	LDL-2_Phospholipids							RUNDMC	bsl_inv_cog_global	-0.057511	0.0596263	-0.964525	0.335633	0.854007	0.944111	0.839979	1.06115			mg/dL
BI-LISA	L2PL	LDL-2_Phospholipids							SCANS	bsl_inv_cog_global	0.0678798	0.0905051	0.750011	0.454992	0.648453	1.07024	0.896273	1.27797			mg/dL
BI-LISA	L2TG	LDL-2_Triglycerides							RUNDMC	bsl_inv_cog_global	-0.0123122	0.0490839	-0.25084	0.802126	0.964749	0.987763	0.897164	1.08751			mg/dL
BI-LISA	L2TG	LDL-2_Triglycerides							SCANS	bsl_inv_cog_global	0.339338	0.103459	3.27994	0.00142537	0.0271571	1.40402	1.14632	1.71964			mg/dL
BI-LISA	L3AB	LDL-3_Apo-B							RUNDMC	bsl_inv_cog_global	-0.0046595	0.0575878	-0.0809112	0.935572	0.976014	0.995351	0.889112	1.11428			mg/dL
BI-LISA	L3AB	LDL-3_Apo-B							SCANS	bsl_inv_cog_global	-0.0402413	0.0947568	-0.42468	0.671974	0.818503	0.960558	0.797746	1.1566			mg/dL
BI-LISA	L3CH	LDL-3_Cholesterol							RUNDMC	bsl_inv_cog_global	-0.0153431	0.0614986	-0.249487	0.803171	0.964749	0.984774	0.872947	1.11093			mg/dL
BI-LISA	L3CH	LDL-3_Cholesterol							SCANS	bsl_inv_cog_global	-0.128005	0.0874252	-1.46416	0.146255	0.346042	0.879849	0.741294	1.0443			mg/dL
BI-LISA	L3FC	LDL-3_Free Cholesterol							RUNDMC	bsl_inv_cog_global	-0.0315688	0.0533984	-0.591195	0.554877	0.914704	0.968924	0.872642	1.07583			mg/dL
BI-LISA	L3FC	LDL-3_Free Cholesterol							SCANS	bsl_inv_cog_global	-0.0193173	0.111872	-0.172673	0.863254	0.921823	0.980868	0.787741	1.22134			mg/dL
BI-LISA	L3PL	LDL-3_Phospholipids							RUNDMC	bsl_inv_cog_global	-0.00586491	0.0574492	-0.102089	0.918761	0.969654	0.994152	0.888283	1.11264			mg/dL
BI-LISA	L3PL	LDL-3_Phospholipids							SCANS	bsl_inv_cog_global	-0.071824	0.0961565	-0.746948	0.45683	0.64852	0.930695	0.770827	1.12372			mg/dL
BI-LISA	L3TG	LDL-3_Triglycerides							RUNDMC	bsl_inv_cog_global	-0.0705705	0.0486933	-1.44929	0.148401	0.752898	0.931862	0.847038	1.02518			mg/dL
BI-LISA	L3TG	LDL-3_Triglycerides							SCANS	bsl_inv_cog_global	0.0294596	0.106699	0.276098	0.783037	0.876562	1.0299	0.835545	1.26946			mg/dL
BI-LISA	L4AB	LDL-4_Apo-B							RUNDMC	bsl_inv_cog_global	-0.015865	0.0620781	-0.255566	0.798478	0.964749	0.98426	0.871501	1.11161			mg/dL
BI-LISA	L4AB	LDL-4_Apo-B							SCANS	bsl_inv_cog_global	-0.236266	0.0799009	-2.95699	0.00386818	0.0451704	0.789571	0.675115	0.92343			mg/dL
BI-LISA	L4CH	LDL-4_Cholesterol							RUNDMC	bsl_inv_cog_global	-0.019165	0.0648985	-0.295307	0.767983	0.962725	0.981017	0.863841	1.11409			mg/dL
BI-LISA	L4CH	LDL-4_Cholesterol							SCANS	bsl_inv_cog_global	-0.265255	0.0827658	-3.20489	0.00180886	0.0311813	0.76701	0.652153	0.902096			mg/dL
BI-LISA	L4FC	LDL-4_Free Cholesterol							RUNDMC	bsl_inv_cog_global	-0.0419546	0.0542846	-0.772864	0.440269	0.875906	0.958913	0.862127	1.06656			mg/dL
BI-LISA	L4FC	LDL-4_Free Cholesterol							SCANS	bsl_inv_cog_global	-0.298137	0.0967734	-3.08077	0.00266043	0.0385231	0.7422	0.613968	0.897214			mg/dL
BI-LISA	L4PL	LDL-4_Phospholipids							RUNDMC	bsl_inv_cog_global	-0.0149453	0.0602439	-0.248079	0.804259	0.964749	0.985166	0.875445	1.10864			mg/dL
BI-LISA	L4PL	LDL-4_Phospholipids							SCANS	bsl_inv_cog_global	-0.276386	0.0829356	-3.33254	0.00120347	0.0256268	0.75852	0.64472	0.892408			mg/dL
BI-LISA	L4TG	LDL-4_Triglycerides							RUNDMC	bsl_inv_cog_global	0.0097804	0.0470986	0.207658	0.83565	0.965435	1.00983	0.920781	1.10749			mg/dL
BI-LISA	L4TG	LDL-4_Triglycerides							SCANS	bsl_inv_cog_global	-0.016793	0.100282	-0.167458	0.867345	0.923467	0.983347	0.807877	1.19693			mg/dL
BI-LISA	L5AB	LDL-5_Apo-B							RUNDMC	bsl_inv_cog_global	-0.0306527	0.0502088	-0.610505	0.542033	0.908408	0.969812	0.87892	1.0701			mg/dL
BI-LISA	L5AB	LDL-5_Apo-B							SCANS	bsl_inv_cog_global	-0.128526	0.0922574	-1.39312	0.166641	0.372372	0.879391	0.733923	1.05369			mg/dL
BI-LISA	L5CH	LDL-5_Cholesterol							RUNDMC	bsl_inv_cog_global	-0.0357356	0.0538793	-0.663252	0.507727	0.887908	0.964895	0.868195	1.07237			mg/dL
BI-LISA	L5CH	LDL-5_Cholesterol							SCANS	bsl_inv_cog_global	-0.166848	0.0819379	-2.03628	0.04434	0.168959	0.846328	0.720762	0.99377			mg/dL
BI-LISA	L5FC	LDL-5_Free Cholesterol							RUNDMC	bsl_inv_cog_global	-0.0390009	0.048244	-0.808411	0.419555	0.867448	0.96175	0.874976	1.05713			mg/dL
BI-LISA	L5FC	LDL-5_Free Cholesterol							SCANS	bsl_inv_cog_global	-0.178168	0.103578	-1.72014	0.0884694	0.247148	0.836801	0.683054	1.02516			mg/dL
BI-LISA	L5PL	LDL-5_Phospholipids							RUNDMC	bsl_inv_cog_global	-0.0266945	0.0508448	-0.525019	0.599995	0.935326	0.973659	0.881306	1.07569			mg/dL
BI-LISA	L5PL	LDL-5_Phospholipids							SCANS	bsl_inv_cog_global	-0.181398	0.0877972	-2.0661	0.0413783	0.163017	0.834103	0.70224	0.990728			mg/dL
BI-LISA	L5TG	LDL-5_Triglycerides							RUNDMC	bsl_inv_cog_global	0.00750853	0.0468879	0.160138	0.87289	0.966876	1.00754	0.919071	1.10452			mg/dL
BI-LISA	L5TG	LDL-5_Triglycerides							SCANS	bsl_inv_cog_global	0.0173666	0.123815	0.140263	0.888732	0.937962	1.01752	0.798268	1.29699			mg/dL
BI-LISA	L6AB	LDL-6_Apo-B							RUNDMC	bsl_inv_cog_global	-0.0221445	0.0466811	-0.474378	0.635608	0.935326	0.978099	0.89258	1.07181			mg/dL
BI-LISA	L6AB	LDL-6_Apo-B							SCANS	bsl_inv_cog_global	0.118522	0.120564	0.983065	0.327924	0.549294	1.12583	0.888889	1.42594			mg/dL
BI-LISA	L6CH	LDL-6_Cholesterol							RUNDMC	bsl_inv_cog_global	-0.0265189	0.0501703	-0.528578	0.597526	0.935326	0.97383	0.882627	1.07446			mg/dL
BI-LISA	L6CH	LDL-6_Cholesterol							SCANS	bsl_inv_cog_global	0.127812	0.119259	1.07171	0.286403	0.503476	1.13634	0.899482	1.43557			mg/dL
BI-LISA	L6FC	LDL-6_Free Cholesterol							RUNDMC	bsl_inv_cog_global	-0.0369998	0.0488044	-0.758124	0.449028	0.878066	0.963676	0.875766	1.06041			mg/dL
BI-LISA	L6FC	LDL-6_Free Cholesterol							SCANS	bsl_inv_cog_global	0.148675	0.107823	1.37887	0.17098	0.375119	1.1603	0.939264	1.43334			mg/dL
BI-LISA	L6PL	LDL-6_Phospholipids							RUNDMC	bsl_inv_cog_global	-0.0223307	0.04821	-0.463197	0.643591	0.939435	0.977917	0.889743	1.07483			mg/dL
BI-LISA	L6PL	LDL-6_Phospholipids							SCANS	bsl_inv_cog_global	0.0816324	0.117416	0.695239	0.488502	0.668825	1.08506	0.861997	1.36584			mg/dL
BI-LISA	L6TG	LDL-6_Triglycerides							RUNDMC	bsl_inv_cog_global	0.00660447	0.0466875	0.141461	0.887609	0.966876	1.00663	0.918601	1.10309			mg/dL
BI-LISA	L6TG	LDL-6_Triglycerides							SCANS	bsl_inv_cog_global	0.0837088	0.106174	0.788411	0.432303	0.636817	1.08731	0.883033	1.33885			mg/dL
BI-LISA	LDAB	LDL_Apo-B							RUNDMC	bsl_inv_cog_global	-0.0175306	0.0475974	-0.36831	0.712927	0.962725	0.982622	0.895099	1.0787			mg/dL
BI-LISA	LDAB	LDL_Apo-B							SCANS	bsl_inv_cog_global	0.0278676	0.117179	0.23782	0.812502	0.888598	1.02826	0.817255	1.29374			mg/dL
BI-LISA	LDCH	LDL_Cholesterol							RUNDMC	bsl_inv_cog_global	-0.017196	0.0538497	-0.319333	0.749717	0.962725	0.982951	0.884492	1.09237			mg/dL
BI-LISA	LDCH	LDL_Cholesterol							SCANS	bsl_inv_cog_global	-0.0475687	0.125921	-0.377766	0.706397	0.832951	0.953545	0.744998	1.22047			mg/dL
BI-LISA	LDFC	LDL_Free Cholesterol							RUNDMC	bsl_inv_cog_global	-0.00785047	0.0530158	-0.148078	0.88239	0.966876	0.99218	0.894258	1.10083			mg/dL
BI-LISA	LDFC	LDL_Free Cholesterol							SCANS	bsl_inv_cog_global	-0.0241311	0.127896	-0.188678	0.850724	0.916033	0.976158	0.759719	1.25426			mg/dL
BI-LISA	LDPL	LDL_Phospholipids							RUNDMC	bsl_inv_cog_global	-0.0109924	0.0476489	-0.230697	0.817723	0.964749	0.989068	0.900879	1.08589			mg/dL
BI-LISA	LDPL	LDL_Phospholipids							SCANS	bsl_inv_cog_global	-0.0455397	0.130002	-0.350299	0.726844	0.848766	0.955482	0.740563	1.23277			mg/dL
BI-LISA	LDTG	LDL_Triglycerides							RUNDMC	bsl_inv_cog_global	-0.00885084	0.046336	-0.191014	0.848656	0.966876	0.991188	0.905137	1.08542			mg/dL
BI-LISA	LDTG	LDL_Triglycerides							SCANS	bsl_inv_cog_global	0.153507	0.108461	1.41532	0.16005	0.364391	1.16592	0.942635	1.44208			mg/dL
BI-LISA	TPA1	Total Plasma_Apo-A1							RUNDMC	bsl_inv_cog_global	-0.0606649	0.051908	-1.1687	0.24354	0.832659	0.941139	0.850097	1.04193			mg/dL
BI-LISA	TPA1	Total Plasma_Apo-A1							SCANS	bsl_inv_cog_global	-0.12207	0.113221	-1.07816	0.283532	0.50313	0.885086	0.708941	1.105			mg/dL
BI-LISA	TPA2	Total Plasma_Apo-A2							RUNDMC	bsl_inv_cog_global	-0.010664	0.0519214	-0.205388	0.837421	0.965435	0.989393	0.89366	1.09538			mg/dL
BI-LISA	TPA2	Total Plasma_Apo-A2							SCANS	bsl_inv_cog_global	-0.471908	0.172665	-2.73309	0.00740889	0.0587974	0.623811	0.444711	0.875041			mg/dL
BI-LISA	TPAB	Total Plasma_Apo-B							RUNDMC	bsl_inv_cog_global	-0.0373432	0.0528788	-0.706202	0.480662	0.878066	0.963346	0.868502	1.06855			mg/dL
BI-LISA	TPAB	Total Plasma_Apo-B							SCANS	bsl_inv_cog_global	0.0314849	0.108703	0.289642	0.772684	0.876562	1.03199	0.833958	1.27704			mg/dL
BI-LISA	TPCH	Total Plasma_Cholesterol							RUNDMC	bsl_inv_cog_global	-0.042065	0.0632349	-0.665219	0.50647	0.887908	0.958807	0.847042	1.08532			mg/dL
BI-LISA	TPCH	Total Plasma_Cholesterol							SCANS	bsl_inv_cog_global	-0.100857	0.159977	-0.630443	0.529828	0.70403	0.904063	0.660728	1.23701			mg/dL
BI-LISA	TPFC	Total Plasma_Free Cholesterol							RUNDMC	bsl_inv_cog_global	-0.00700022	0.0506101	-0.138317	0.890092	0.966876	0.993024	0.899248	1.09658			mg/dL
BI-LISA	TPFC	Total Plasma_Free Cholesterol							SCANS	bsl_inv_cog_global	-0.00668105	0.171944	-0.038856	0.969082	0.985415	0.993341	0.709148	1.39143			mg/dL
BI-LISA	TPTG	Total Plasma_Triglycerides							RUNDMC	bsl_inv_cog_global	-0.00635032	0.0517779	-0.122645	0.902478	0.969427	0.99367	0.897776	1.09981			mg/dL
BI-LISA	TPTG	Total Plasma_Triglycerides							SCANS	bsl_inv_cog_global	-0.138289	0.114918	-1.20337	0.231645	0.450836	0.870847	0.69522	1.09084			mg/dL
BI-LISA	V1CH	VLDL-1_Cholesterol							RUNDMC	bsl_inv_cog_global	-0.00913307	0.0572194	-0.159615	0.873302	0.966876	0.990909	0.885783	1.10851			mg/dL
BI-LISA	V1CH	VLDL-1_Cholesterol							SCANS	bsl_inv_cog_global	-0.169537	0.0896297	-1.89153	0.0614184	0.196756	0.844055	0.70807	1.00616			mg/dL
BI-LISA	V1FC	VLDL-1_Free Cholesterol							RUNDMC	bsl_inv_cog_global	-0.00454866	0.0517477	-0.0879007	0.93002	0.975847	0.995462	0.899448	1.10172			mg/dL
BI-LISA	V1FC	VLDL-1_Free Cholesterol							SCANS	bsl_inv_cog_global	-0.125121	0.127634	-0.980315	0.329273	0.549294	0.88239	0.687095	1.13319			mg/dL
BI-LISA	V1PL	VLDL-1_Phospholipids							RUNDMC	bsl_inv_cog_global	0.0022854	0.0560578	0.0407687	0.96751	0.992177	1.00229	0.897998	1.11869			mg/dL
BI-LISA	V1PL	VLDL-1_Phospholipids							SCANS	bsl_inv_cog_global	-0.18769	0.0959773	-1.95556	0.0532797	0.188045	0.828872	0.686736	1.00043			mg/dL
BI-LISA	V1TG	VLDL-1_Triglycerides							RUNDMC	bsl_inv_cog_global	-0.00794457	0.0572555	-0.138757	0.889744	0.966876	0.992087	0.886774	1.10991			mg/dL
BI-LISA	V1TG	VLDL-1_Triglycerides							SCANS	bsl_inv_cog_global	-0.177355	0.0850969	-2.08415	0.0396695	0.15956	0.837482	0.708826	0.98949			mg/dL
BI-LISA	V2CH	VLDL-2_Cholesterol							RUNDMC	bsl_inv_cog_global	0.0296607	0.0545089	0.544144	0.586785	0.931649	1.0301	0.925726	1.14625			mg/dL
BI-LISA	V2CH	VLDL-2_Cholesterol							SCANS	bsl_inv_cog_global	-0.0277386	0.0993306	-0.279255	0.78062	0.876562	0.972643	0.800574	1.18169			mg/dL
BI-LISA	V2FC	VLDL-2_Free Cholesterol							RUNDMC	bsl_inv_cog_global	0.0470658	0.0514967	0.913957	0.361543	0.860897	1.04819	0.947557	1.15951			mg/dL
BI-LISA	V2FC	VLDL-2_Free Cholesterol							SCANS	bsl_inv_cog_global	-0.104319	0.123093	-0.847479	0.398732	0.606475	0.900938	0.707809	1.14676			mg/dL
BI-LISA	V2PL	VLDL-2_Phospholipids							RUNDMC	bsl_inv_cog_global	0.0481373	0.0561435	0.857399	0.391974	0.860897	1.04931	0.939973	1.17138			mg/dL
BI-LISA	V2PL	VLDL-2_Phospholipids							SCANS	bsl_inv_cog_global	0.00937015	0.104026	0.0900754	0.928406	0.960237	1.00941	0.82323	1.23771			mg/dL
BI-LISA	V2TG	VLDL-2_Triglycerides							RUNDMC	bsl_inv_cog_global	0.0430122	0.0612039	0.702768	0.482797	0.878066	1.04395	0.925938	1.177			mg/dL
BI-LISA	V2TG	VLDL-2_Triglycerides							SCANS	bsl_inv_cog_global	-0.00485646	0.0896231	-0.0541876	0.956893	0.979412	0.995155	0.834838	1.18626			mg/dL
BI-LISA	V3CH	VLDL-3_Cholesterol							RUNDMC	bsl_inv_cog_global	0.0594803	0.0559965	1.06221	0.289074	0.854007	1.06128	0.95097	1.1844			mg/dL
BI-LISA	V3CH	VLDL-3_Cholesterol							SCANS	bsl_inv_cog_global	-0.0628459	0.087069	-0.721795	0.472089	0.662388	0.939088	0.791757	1.11384			mg/dL
BI-LISA	V3FC	VLDL-3_Free Cholesterol							RUNDMC	bsl_inv_cog_global	0.0541275	0.052117	1.03858	0.299917	0.854007	1.05562	0.953113	1.16915			mg/dL
BI-LISA	V3FC	VLDL-3_Free Cholesterol							SCANS	bsl_inv_cog_global	-0.0663612	0.107436	-0.617684	0.538174	0.708063	0.935793	0.758104	1.15513			mg/dL
BI-LISA	V3PL	VLDL-3_Phospholipids							RUNDMC	bsl_inv_cog_global	0.0638021	0.0548182	1.16389	0.245483	0.832659	1.06588	0.957297	1.18678			mg/dL
BI-LISA	V3PL	VLDL-3_Phospholipids							SCANS	bsl_inv_cog_global	-0.0258703	0.0942404	-0.274514	0.78425	0.876562	0.974461	0.810113	1.17215			mg/dL
BI-LISA	V3TG	VLDL-3_Triglycerides							RUNDMC	bsl_inv_cog_global	0.0719369	0.0586253	1.22706	0.220852	0.815801	1.07459	0.957941	1.20544			mg/dL
BI-LISA	V3TG	VLDL-3_Triglycerides							SCANS	bsl_inv_cog_global	-0.0456749	0.085545	-0.533928	0.594565	0.763235	0.955352	0.807879	1.12975			mg/dL
BI-LISA	V4CH	VLDL-4_Cholesterol							RUNDMC	bsl_inv_cog_global	0.0285592	0.0545139	0.52389	0.600779	0.935326	1.02897	0.924698	1.145			mg/dL
BI-LISA	V4CH	VLDL-4_Cholesterol							SCANS	bsl_inv_cog_global	-0.022264	0.0841234	-0.264659	0.791811	0.876562	0.977982	0.829323	1.15329			mg/dL
BI-LISA	V4FC	VLDL-4_Free Cholesterol							RUNDMC	bsl_inv_cog_global	0.0264929	0.0526352	0.503332	0.615135	0.935326	1.02685	0.926194	1.13844			mg/dL
BI-LISA	V4FC	VLDL-4_Free Cholesterol							SCANS	bsl_inv_cog_global	-0.0947601	0.0902537	-1.04993	0.296256	0.510689	0.909591	0.762115	1.0856			mg/dL
BI-LISA	V4PL	VLDL-4_Phospholipids							RUNDMC	bsl_inv_cog_global	0.0369155	0.0532046	0.69384	0.48837	0.878066	1.03761	0.934853	1.15165			mg/dL
BI-LISA	V4PL	VLDL-4_Phospholipids							SCANS	bsl_inv_cog_global	-0.0709828	0.0894848	-0.793239	0.429498	0.636817	0.931478	0.781631	1.11005			mg/dL
BI-LISA	V4TG	VLDL-4_Triglycerides							RUNDMC	bsl_inv_cog_global	0.049173	0.0518964	0.947522	0.344208	0.854007	1.0504	0.948813	1.16287			mg/dL
BI-LISA	V4TG	VLDL-4_Triglycerides							SCANS	bsl_inv_cog_global	-0.0450489	0.0924718	-0.487163	0.627198	0.782917	0.955951	0.797484	1.14591			mg/dL
BI-LISA	V5CH	VLDL-5_Cholesterol							RUNDMC	bsl_inv_cog_global	-0.0254266	0.0502784	-0.505716	0.613462	0.935326	0.974894	0.883404	1.07586			mg/dL
BI-LISA	V5CH	VLDL-5_Cholesterol							SCANS	bsl_inv_cog_global	-0.193659	0.105416	-1.83709	0.0691374	0.210317	0.823939	0.670136	1.01304			mg/dL
BI-LISA	V5FC	VLDL-5_Free Cholesterol							RUNDMC	bsl_inv_cog_global	-0.0430601	0.0524441	-0.821066	0.412322	0.867448	0.957854	0.864287	1.06155			mg/dL
BI-LISA	V5FC	VLDL-5_Free Cholesterol							SCANS	bsl_inv_cog_global	-0.174809	0.106807	-1.63668	0.104809	0.278977	0.839617	0.681029	1.03514			mg/dL
BI-LISA	V5PL	VLDL-5_Phospholipids							RUNDMC	bsl_inv_cog_global	-0.0177444	0.0525906	-0.337406	0.736069	0.962725	0.982412	0.886192	1.08908			mg/dL
BI-LISA	V5PL	VLDL-5_Phospholipids							SCANS	bsl_inv_cog_global	-0.17716	0.0976851	-1.81358	0.0727122	0.213999	0.837646	0.691687	1.01441			mg/dL
BI-LISA	V5TG	VLDL-5_Triglycerides							RUNDMC	bsl_inv_cog_global	-0.0457708	0.0490781	-0.932612	0.351842	0.85481	0.955261	0.867653	1.05172			mg/dL
BI-LISA	V5TG	VLDL-5_Triglycerides							SCANS	bsl_inv_cog_global	-0.240704	0.102125	-2.35695	0.0203546	0.105262	0.786074	0.643476	0.960272			mg/dL
BI-LISA	V6CH	VLDL-6_Cholesterol							RUNDMC	bsl_inv_cog_global	0.0129304	0.051665	0.250275	0.802562	0.964749	1.01301	0.915456	1.12097			mg/dL
BI-LISA	V6CH	VLDL-6_Cholesterol							SCANS	bsl_inv_cog_global	0.171	0.114676	1.49115	0.139039	0.337799	1.18649	0.947654	1.48552			mg/dL
BI-LISA	V6FC	VLDL-6_Free Cholesterol							RUNDMC	bsl_inv_cog_global	-0.0200497	0.0492671	-0.40696	0.684355	0.961369	0.98015	0.889929	1.07952			mg/dL
BI-LISA	V6FC	VLDL-6_Free Cholesterol							SCANS	bsl_inv_cog_global	-0.208581	0.186715	-1.11711	0.266599	0.487418	0.811736	0.562963	1.17044			mg/dL
BI-LISA	V6PL	VLDL-6_Phospholipids							RUNDMC	bsl_inv_cog_global	-0.0197201	0.0493493	-0.399604	0.68976	0.961369	0.980473	0.890079	1.08005			mg/dL
BI-LISA	V6PL	VLDL-6_Phospholipids							SCANS	bsl_inv_cog_global	-0.204338	0.18382	-1.11162	0.26894	0.488576	0.815187	0.568574	1.16877			mg/dL
BI-LISA	V6TG	VLDL-6_Triglycerides							RUNDMC	bsl_inv_cog_global	0.0175252	0.0470534	0.372453	0.709844	0.96241	1.01768	0.928022	1.116			mg/dL
BI-LISA	V6TG	VLDL-6_Triglycerides							SCANS	bsl_inv_cog_global	-0.0977393	0.104395	-0.936241	0.351382	0.576155	0.906885	0.739076	1.1128			mg/dL
BI-LISA	VLAB	VLDL_Apo-B							RUNDMC	bsl_inv_cog_global	0.0263659	0.0551919	0.477714	0.633235	0.935326	1.02672	0.921447	1.14401			mg/dL
BI-LISA	VLAB	VLDL_Apo-B							SCANS	bsl_inv_cog_global	-0.0859011	0.0936111	-0.917638	0.360994	0.576155	0.917685	0.763854	1.1025			mg/dL
BI-LISA	VLCH	VLDL_Cholesterol							RUNDMC	bsl_inv_cog_global	0.0141512	0.0589252	0.240155	0.81039	0.964749	1.01425	0.903624	1.13842			mg/dL
BI-LISA	VLCH	VLDL_Cholesterol							SCANS	bsl_inv_cog_global	-0.107612	0.0838491	-1.2834	0.202288	0.415846	0.897976	0.761888	1.05837			mg/dL
BI-LISA	VLFC	VLDL_Free Cholesterol							RUNDMC	bsl_inv_cog_global	0.00945707	0.0574504	0.164613	0.86937	0.966876	1.0095	0.901996	1.12982			mg/dL
BI-LISA	VLFC	VLDL_Free Cholesterol							SCANS	bsl_inv_cog_global	-0.123188	0.091723	-1.34305	0.182267	0.388879	0.884097	0.738625	1.05822			mg/dL
BI-LISA	VLPL	VLDL_Phospholipids							RUNDMC	bsl_inv_cog_global	0.019535	0.0592953	0.329453	0.742065	0.962725	1.01973	0.907843	1.1454			mg/dL
BI-LISA	VLPL	VLDL_Phospholipids							SCANS	bsl_inv_cog_global	-0.108888	0.0903689	-1.20492	0.231048	0.450836	0.896831	0.751255	1.07062			mg/dL
BI-LISA	VLTG	VLDL_Triglycerides							RUNDMC	bsl_inv_cog_global	0.0251221	0.052426	0.479191	0.632185	0.935326	1.02544	0.925304	1.13641			mg/dL
BI-LISA	VLTG	VLDL_Triglycerides							SCANS	bsl_inv_cog_global	-0.132256	0.114523	-1.15484	0.250882	0.469853	0.876117	0.699967	1.0966			mg/dL
BI-QUANT	Acetoacetic acid	Acetoacetic acid	Lipids	Ketone Bodies					RUNDMC	bsl_inv_cog_global	0.0423878	0.137967	0.307232	0.758877	0.962725	1.0433	0.796103	1.36725	2.5	-	mmol/L	97.5	0.02	0.01	Other quantification	Other calibration method
BI-QUANT	Acetoacetic acid	Acetoacetic acid	Lipids	Ketone Bodies					SCANS	bsl_inv_cog_global	-0.0108861	0.0961809	-0.113184	0.91009	0.952175	0.989173	0.819222	1.19438	2.5	-	mmol/L	97.5	0.02	0.01	Other quantification	Other calibration method
BI-QUANT	Alanine	Alanine	Amino Acids	Aliphatic Amino Acids					RUNDMC	bsl_inv_cog_global	0.0351056	0.0496135	0.707583	0.479747	0.878066	1.03573	0.939754	1.14151	2.5	0.29	mmol/L	97.5	0.63	0.02	Other quantification	Other calibration method
BI-QUANT	Alanine	Alanine	Amino Acids	Aliphatic Amino Acids					SCANS	bsl_inv_cog_global	0.0555335	0.0873376	0.635848	0.526184	0.70403	1.0571	0.890788	1.25447	2.5	0.29	mmol/L	97.5	0.63	0.02	Other quantification	Other calibration method
BI-QUANT	Creatine	Creatine	Amino Acids	Creatine Metabolism					RUNDMC	bsl_inv_cog_global	0.0451552	0.0633593	0.712685	0.476587	0.878066	1.04619	0.924013	1.18452	2.5	-	mmol/L	97.5	0.07	0.01	Other quantification	Other calibration method
BI-QUANT	Creatine	Creatine	Amino Acids	Creatine Metabolism					SCANS	bsl_inv_cog_global	0.141422	0.0560186	2.52456	0.0129976	0.075685	1.15191	1.03213	1.28559	2.5	-	mmol/L	97.5	0.07	0.01	Other quantification	Other calibration method
BI-QUANT	Creatinine	Creatinine	Amino Acids	Creatine Metabolism					RUNDMC	bsl_inv_cog_global	0.091739	0.0672485	1.36418	0.173521	0.765267	1.09608	0.960724	1.2505	2.5	0.06	mmol/L	97.5	0.14	0.01	Other quantification	Other calibration method
BI-QUANT	Creatinine	Creatinine	Amino Acids	Creatine Metabolism					SCANS	bsl_inv_cog_global	0.0979761	0.0914839	1.07096	0.286508	0.503476	1.10294	0.921887	1.31954	2.5	0.06	mmol/L	97.5	0.14	0.01	Other quantification	Other calibration method
BI-QUANT	Glucose	Glucose	Carbohydrates	Glycolysis, Gluconeogenesis, and Pyruvate Metabolism					RUNDMC	bsl_inv_cog_global	0.100878	0.0552698	1.82518	0.0689543	0.59432	1.10614	0.992576	1.2327	2.5	1.52	mmol/L	97.5	5.34	0.47	Other quantification	Other calibration method
BI-QUANT	Glucose	Glucose	Carbohydrates	Glycolysis, Gluconeogenesis, and Pyruvate Metabolism					SCANS	bsl_inv_cog_global	0.0574621	0.0854626	0.672366	0.502748	0.681629	1.05915	0.895794	1.25228	2.5	1.52	mmol/L	97.5	5.34	0.47	Other quantification	Other calibration method
BI-QUANT	Glutamine	Glutamine	Amino Acids	Alpha Amino Acids					RUNDMC	bsl_inv_cog_global	0.0262303	0.0521883	0.502609	0.615603	0.935326	1.02658	0.926762	1.13714	2.5	0.29	mmol/L	97.5	0.82	0.02	Other quantification	Other calibration method
BI-QUANT	Glutamine	Glutamine	Amino Acids	Alpha Amino Acids					SCANS	bsl_inv_cog_global	0.0340287	0.0857602	0.396788	0.692285	0.827237	1.03461	0.874536	1.22399	2.5	0.29	mmol/L	97.5	0.82	0.02	Other quantification	Other calibration method
BI-QUANT	Histidine	Histidine	Amino Acids	Proteinogenic Amino Acids					RUNDMC	bsl_inv_cog_global	-0.000280254	0.046919	-0.00597316	0.995238	0.995238	0.99972	0.911885	1.09602	2.5	0.07	mmol/L	97.5	0.17	0.02	Other quantification	Other calibration method
BI-QUANT	Histidine	Histidine	Amino Acids	Proteinogenic Amino Acids					SCANS	bsl_inv_cog_global	-0.166841	0.0999985	-1.66843	0.0980489	0.262916	0.846335	0.695699	1.02959	2.5	0.07	mmol/L	97.5	0.17	0.02	Other quantification	Other calibration method
BI-QUANT	Isoleucine	Isoleucine	Amino Acids	Branched-Chain Amino Acid Metabolism					RUNDMC	bsl_inv_cog_global	0.132167	0.050307	2.62721	0.0090453	0.340304	1.1413	1.03414	1.25957	2.5	0.03	mmol/L	97.5	0.11	0.03	Other quantification	Other calibration method
BI-QUANT	Isoleucine	Isoleucine	Amino Acids	Branched-Chain Amino Acid Metabolism					SCANS	bsl_inv_cog_global	-0.081022	0.0873007	-0.928079	0.35538	0.576155	0.922173	0.777143	1.09427	2.5	0.03	mmol/L	97.5	0.11	0.03	Other quantification	Other calibration method
BI-QUANT	Lactic acid	Lactic acid	Carbohydrates	Glycolysis, Gluconeogenesis, and Pyruvate Metabolism					RUNDMC	bsl_inv_cog_global	-0.0645259	0.0595918	-1.0828	0.279756	0.851022	0.937512	0.834163	1.05366	2.5	2.23	mmol/L	97.5	7.14	0.03	Other quantification	Other calibration method
BI-QUANT	Lactic acid	Lactic acid	Carbohydrates	Glycolysis, Gluconeogenesis, and Pyruvate Metabolism					SCANS	bsl_inv_cog_global	0.109075	0.0780545	1.39742	0.165073	0.371159	1.11525	0.957038	1.29961	2.5	2.23	mmol/L	97.5	7.14	0.03	Other quantification	Other calibration method
BI-QUANT	Tyrosine	Tyrosine	Amino Acids	Aromatic Amino Acids					RUNDMC	bsl_inv_cog_global	0.0103592	0.0492546	0.21032	0.833559	0.965435	1.01041	0.917429	1.11282	2.5	-	mmol/L	97.5	0.08	0.03	Other quantification	Other calibration method
BI-QUANT	Tyrosine	Tyrosine	Amino Acids	Aromatic Amino Acids					SCANS	bsl_inv_cog_global	-0.240667	0.0827061	-2.90991	0.00436903	0.0463412	0.786103	0.668465	0.924443	2.5	-	mmol/L	97.5	0.08	0.03	Other quantification	Other calibration method
BI-QUANT	Valine	Valine	Amino Acids	Branched-Chain Amino Acid Metabolism					RUNDMC	bsl_inv_cog_global	0.0445292	0.0494867	0.899821	0.368928	0.860897	1.04554	0.948888	1.15203	2.5	0.15	mmol/L	97.5	0.36	0.03	Other quantification	Other calibration method
BI-QUANT	Valine	Valine	Amino Acids	Branched-Chain Amino Acid Metabolism					SCANS	bsl_inv_cog_global	-0.299796	0.0998792	-3.00159	0.00331788	0.0414163	0.740969	0.60923	0.901196	2.5	0.15	mmol/L	97.5	0.36	0.03	Other quantification	Other calibration method
HPOS	HPOS-01.1	Hydroxyisovaleroyl Carnitine	Amino Acids	Branched-Chain Amino Acid Metabolism					RUNDMC	bsl_inv_cog_global	0.0473853	0.0584089	0.811268	0.41804	0.867448	1.04853	0.935105	1.1757
HPOS	HPOS-01.1	Hydroxyisovaleroyl Carnitine	Amino Acids	Branched-Chain Amino Acid Metabolism					SCANS	bsl_inv_cog_global	0.212593	0.11664	1.82265	0.0721408	0.213999	1.23688	0.984107	1.55458
HPOS	HPOS-02.1	Octenoylcarnitine (C8:1)	Lipids	Carnitine Metabolism	LMFA07070014	Fatty Acyls [FA]	Fatty esters [FA07]	Fatty acyl carnitines [FA0707]	RUNDMC	bsl_inv_cog_global	0.108546	0.0615651	1.7631	0.0791941	0.598196	1.11466	0.987951	1.25761
HPOS	HPOS-02.1	Octenoylcarnitine (C8:1)	Lipids	Carnitine Metabolism	LMFA07070014	Fatty Acyls [FA]	Fatty esters [FA07]	Fatty acyl carnitines [FA0707]	SCANS	bsl_inv_cog_global	0.139459	0.120828	1.1542	0.251899	0.469853	1.14965	0.907226	1.45686
HPOS	HPOS-06.1	Symmetric/Asymmetric Dimethylarginine	Amino Acids	Urea cycle; Arginine and Proline Metabolism					RUNDMC	bsl_inv_cog_global	0.0928492	0.0630242	1.47323	0.142038	0.752898	1.0973	0.969788	1.24157
HPOS	HPOS-06.1	Symmetric/Asymmetric Dimethylarginine	Amino Acids	Urea cycle; Arginine and Proline Metabolism					SCANS	bsl_inv_cog_global	0.027486	0.101926	0.269666	0.78812	0.876562	1.02787	0.841736	1.25516
HPOS	HPOS-08.1	Carnitine	Lipids	Carnitine Metabolism		Fatty Acyls [FA]	Fatty esters [FA07]	Fatty acyl carnitines [FA0707]	RUNDMC	bsl_inv_cog_global	0.052696	0.0561716	0.938124	0.349152	0.854007	1.05411	0.944216	1.17679
HPOS	HPOS-08.1	Carnitine	Lipids	Carnitine Metabolism		Fatty Acyls [FA]	Fatty esters [FA07]	Fatty acyl carnitines [FA0707]	SCANS	bsl_inv_cog_global	-0.208722	0.109117	-1.91283	0.0593941	0.194872	0.811621	0.655347	1.00516
HPOS	HPOS-15.1	N1-Acetylspermidine	Amino Acids	Polyamine Metabolism					RUNDMC	bsl_inv_cog_global	0.0563579	0.0588821	0.957132	0.339493	0.854007	1.05798	0.942659	1.1874
HPOS	HPOS-15.1	N1-Acetylspermidine	Amino Acids	Polyamine Metabolism					SCANS	bsl_inv_cog_global	0.144023	0.120494	1.19527	0.235559	0.453799	1.15491	0.911972	1.46257
HPOS	HPOS-20.2	Proline Betaine	Amino Acids	Urea cycle; Arginine and Proline Metabolism					RUNDMC	bsl_inv_cog_global	-0.0333037	0.0549624	-0.605936	0.545147	0.909416	0.967245	0.868463	1.07726
HPOS	HPOS-20.2	Proline Betaine	Amino Acids	Urea cycle; Arginine and Proline Metabolism					SCANS	bsl_inv_cog_global	-0.0715562	0.11819	-0.605434	0.546626	0.711794	0.930944	0.738445	1.17362
HPOS	HPOS-24.1	Paraxanthine	Xenobiotics	Xanthine Metabolism					RUNDMC	bsl_inv_cog_global	-0.113117	0.0534781	-2.1152	0.0354746	0.563075	0.893046	0.804179	0.991734
HPOS	HPOS-24.1	Paraxanthine	Xenobiotics	Xanthine Metabolism					SCANS	bsl_inv_cog_global	-0.256766	0.101764	-2.52314	0.0136383	0.0764505	0.773549	0.633671	0.944303
HPOS	HPOS-27.1	Betaine	Amino Acids	Glycine, Serine and Threonine Metabolism					RUNDMC	bsl_inv_cog_global	0.08494	0.0596217	1.42465	0.155597	0.752898	1.08865	0.968585	1.2236
HPOS	HPOS-27.1	Betaine	Amino Acids	Glycine, Serine and Threonine Metabolism					SCANS	bsl_inv_cog_global	-0.0738948	0.123747	-0.597144	0.552119	0.716369	0.928769	0.728739	1.18371
HPOS	HPOS-28.1	N-Acetylputrescine	Amino Acids	Polyamine Metabolism					RUNDMC	bsl_inv_cog_global	-0.00668871	0.0627128	-0.106656	0.915153	0.969654	0.993334	0.878442	1.12325
HPOS	HPOS-28.1	N-Acetylputrescine	Amino Acids	Polyamine Metabolism					SCANS	bsl_inv_cog_global	0.00226305	0.118723	0.0190616	0.98484	0.992161	1.00227	0.794189	1.26486
HPOS	HPOS-31.1	Warfarin	Xenobiotics	Drugs					RUNDMC	bsl_inv_cog_global	-0.0223879	0.0544775	-0.410957	0.681482	0.961369	0.977861	0.87883	1.08805
HPOS	HPOS-31.1	Warfarin	Xenobiotics	Drugs					SCANS	bsl_inv_cog_global	-0.0794686	0.108961	-0.729332	0.467955	0.659143	0.923607	0.745999	1.1435
HPOS	HPOS-32.1	Biliverdin	Cofactors and Vitamins	Hemoglobin and Porphyrin Metabolism					RUNDMC	bsl_inv_cog_global	-0.0166632	0.0548564	-0.303761	0.761581	0.962725	0.983475	0.883219	1.09511
HPOS	HPOS-32.1	Biliverdin	Cofactors and Vitamins	Hemoglobin and Porphyrin Metabolism					SCANS	bsl_inv_cog_global	-0.397836	0.180213	-2.20759	0.0301739	0.132067	0.671773	0.47187	0.956362
HPOS	HPOS-33.1	Caffeine	Xenobiotics	Xanthine Metabolism					RUNDMC	bsl_inv_cog_global	-0.115662	0.0552319	-2.09411	0.037331	0.563075	0.890777	0.799382	0.99262
HPOS	HPOS-33.1	Caffeine	Xenobiotics	Xanthine Metabolism					SCANS	bsl_inv_cog_global	-0.212636	0.105446	-2.01654	0.0471421	0.175267	0.808451	0.657501	0.994056
HPOS	HPOS-34.1	Niacinamide	Cofactors and Vitamins	Nicotinate and Nicotinamide Metabolism					RUNDMC	bsl_inv_cog_global	0.0555799	0.0636055	0.873822	0.383115	0.860897	1.05715	0.933246	1.19751
HPOS	HPOS-34.1	Niacinamide	Cofactors and Vitamins	Nicotinate and Nicotinamide Metabolism					SCANS	bsl_inv_cog_global	-0.0143924	0.136947	-0.105095	0.916567	0.955633	0.985711	0.753664	1.2892
HPOS	HPOS-35.1	Cotinine	Xenobiotics	Tobacco Metabolites					RUNDMC	bsl_inv_cog_global	0.0984968	0.0583821	1.68711	0.092921	0.611589	1.10351	0.984194	1.23729
HPOS	HPOS-35.1	Cotinine	Xenobiotics	Tobacco Metabolites					SCANS	bsl_inv_cog_global	-0.00413544	0.0970955	-0.0425915	0.966135	0.985185	0.995873	0.823293	1.20463
HPOS	HPOS-38.1	Metformin	Xenobiotics	Drugs					RUNDMC	bsl_inv_cog_global	0.0510915	0.0591698	0.863473	0.388766	0.860897	1.05242	0.937179	1.18183
HPOS	HPOS-38.1	Metformin	Xenobiotics	Drugs					SCANS	bsl_inv_cog_global	0.123769	0.102487	1.20766	0.230781	0.450836	1.13175	0.925793	1.38354
HPOS	HPOS-43.1	Proline	Amino Acids	Urea cycle; Arginine and Proline Metabolism					RUNDMC	bsl_inv_cog_global	0.109461	0.0618354	1.7702	0.0780008	0.598196	1.11568	0.988333	1.25943
HPOS	HPOS-43.1	Proline	Amino Acids	Urea cycle; Arginine and Proline Metabolism					SCANS	bsl_inv_cog_global	-0.0945909	0.136264	-0.694174	0.48961	0.668825	0.909745	0.696513	1.18826
HPOS	HPOS-53.1	N-acetyl-D-mannosamine	Carbohydrates	Aminosugar Metabolism					RUNDMC	bsl_inv_cog_global	0.041544	0.0607786	0.683531	0.494951	0.882621	1.04242	0.925351	1.1743
HPOS	HPOS-53.1	N-acetyl-D-mannosamine	Carbohydrates	Aminosugar Metabolism					SCANS	bsl_inv_cog_global	-0.0408037	0.114227	-0.357217	0.721882	0.848445	0.960018	0.767446	1.20091
HPOS	HPOS-54.1	1,2-Dimyristoyl-sn-glycero-3-phosphocholine	Lipids	Glycerolipid Metabolism	LMGP01010477	Glycerophospholipids [GP]	Glycerophosphocholines [GP01]	Diacylglycerophosphocholines [GP0101]	RUNDMC	bsl_inv_cog_global	-0.0575275	0.0592415	-0.971067	0.332522	0.854007	0.944096	0.840599	1.06034
HPOS	HPOS-54.1	1,2-Dimyristoyl-sn-glycero-3-phosphocholine	Lipids	Glycerolipid Metabolism	LMGP01010477	Glycerophospholipids [GP]	Glycerophosphocholines [GP01]	Diacylglycerophosphocholines [GP0101]	SCANS	bsl_inv_cog_global	-0.269968	0.103475	-2.60901	0.0108569	0.0677621	0.763404	0.623267	0.935049
HPOS	HPOS-55.1	Hypoxanthine	Nucleotides	Purine Metabolism					RUNDMC	bsl_inv_cog_global	-0.0651994	0.0659836	-0.988115	0.324121	0.854007	0.936881	0.823224	1.06623
HPOS	HPOS-55.1	Hypoxanthine	Nucleotides	Purine Metabolism					SCANS	bsl_inv_cog_global	-0.109813	0.100662	-1.09092	0.278626	0.49686	0.896001	0.73557	1.09142
HPOS	HPOS-57.1	Urocanate	Amino Acids	Histidine Metabolism					RUNDMC	bsl_inv_cog_global	-0.000723585	0.0556889	-0.0129933	0.989644	0.993342	0.999277	0.895947	1.11452
HPOS	HPOS-57.1	Urocanate	Amino Acids	Histidine Metabolism					SCANS	bsl_inv_cog_global	0.11068	0.126643	0.87395	0.384795	0.595281	1.11704	0.871499	1.43175
HPOS	HPOS-58.1	5'-Methylthioadenosine	Nucleotides	Purine Metabolism					RUNDMC	bsl_inv_cog_global	0.092207	0.0624305	1.47695	0.141038	0.752898	1.09659	0.970293	1.23933
HPOS	HPOS-58.1	5'-Methylthioadenosine	Nucleotides	Purine Metabolism					SCANS	bsl_inv_cog_global	-0.062296	0.0949258	-0.65626	0.513564	0.691116	0.939605	0.780086	1.13174
HPOS	HPOS-59.1	Cytosine	Nucleotides	Pyrimidine Metabolism					RUNDMC	bsl_inv_cog_global	-0.0163769	0.0573594	-0.285514	0.775504	0.964749	0.983756	0.879149	1.10081
HPOS	HPOS-59.1	Cytosine	Nucleotides	Pyrimidine Metabolism					SCANS	bsl_inv_cog_global	-0.126797	0.127049	-0.998016	0.321319	0.541917	0.880913	0.686731	1.13
HPOS	HPOS-61.1	Pipecolate; N-methyl proline	Amino Acids	Lysine Metabolism					RUNDMC	bsl_inv_cog_global	-0.00728033	0.0549763	-0.132427	0.894761	0.966876	0.992746	0.891336	1.10569
HPOS	HPOS-61.1	Pipecolate; N-methyl proline	Amino Acids	Lysine Metabolism					SCANS	bsl_inv_cog_global	-0.104551	0.115639	-0.904109	0.368686	0.585371	0.900729	0.718059	1.12987
HPOS	HPOS-71.1	Hydroxybutyrylcarnitine	Lipids	Fatty Acid Metabolism	LMFA07070037	Fatty Acyls [FA]	Fatty esters [FA07]	Fatty acyl carnitines [FA0707]	RUNDMC	bsl_inv_cog_global	0.0689716	0.0612541	1.12599	0.261328	0.832659	1.07141	0.950196	1.20808
HPOS	HPOS-71.1	Hydroxybutyrylcarnitine	Lipids	Fatty Acid Metabolism	LMFA07070037	Fatty Acyls [FA]	Fatty esters [FA07]	Fatty acyl carnitines [FA0707]	SCANS	bsl_inv_cog_global	0.149288	0.105805	1.41098	0.162178	0.366927	1.16101	0.943565	1.42856
HPOS	HPOS-72.1	2-Hydroxyhippuric acid	Xenobiotics	Benzoate Metabolism					RUNDMC	bsl_inv_cog_global	0.0425236	0.0545985	0.778841	0.436863	0.875906	1.04344	0.937546	1.1613
HPOS	HPOS-72.1	2-Hydroxyhippuric acid	Xenobiotics	Benzoate Metabolism					SCANS	bsl_inv_cog_global	-0.00379086	0.1874	-0.0202287	0.983912	0.992161	0.996216	0.689978	1.43837
LNEG	LNEG-0001.1	Bilirubin	Cofactors and Vitamins	Hemoglobin and Porphyrin Metabolism					RUNDMC	bsl_inv_cog_global	-0.112107	0.0508403	-2.20508	0.0282583	0.538395	0.893949	0.809164	0.987617
LNEG	LNEG-0001.1	Bilirubin	Cofactors and Vitamins	Hemoglobin and Porphyrin Metabolism					SCANS	bsl_inv_cog_global	-0.294895	0.0970546	-3.03845	0.0030558	0.0395071	0.74461	0.615622	0.900623
LNEG	LNEG-0002.1	FA(12:0)	Lipids	Fatty Acids	LMFA01010012	Fatty Acyls [FA]	Fatty Acids and Conjugates [FA01]	Straight chain fatty acids [FA0101]	RUNDMC	bsl_inv_cog_global	0.0165855	0.0531845	0.311848	0.755387	0.962725	1.01672	0.916076	1.12843
LNEG	LNEG-0002.1	FA(12:0)	Lipids	Fatty Acids	LMFA01010012	Fatty Acyls [FA]	Fatty Acids and Conjugates [FA01]	Straight chain fatty acids [FA0101]	SCANS	bsl_inv_cog_global	-0.138653	0.0876337	-1.58218	0.116863	0.300031	0.87053	0.733143	1.03366
LNEG	LNEG-0003.1	FA(14:0)	Lipids	Fatty Acids	LMFA01010014	Fatty Acyls [FA]	Fatty Acids and Conjugates [FA01]	Straight chain fatty acids [FA0101]	RUNDMC	bsl_inv_cog_global	-0.0395174	0.0544958	-0.725146	0.468966	0.878066	0.961253	0.863873	1.06961
LNEG	LNEG-0003.1	FA(14:0)	Lipids	Fatty Acids	LMFA01010014	Fatty Acyls [FA]	Fatty Acids and Conjugates [FA01]	Straight chain fatty acids [FA0101]	SCANS	bsl_inv_cog_global	-0.192083	0.0865792	-2.21858	0.0288472	0.130533	0.825238	0.696437	0.977861
LNEG	LNEG-0004.1	FA(16:0)	Lipids	Fatty Acids	LMFA01010001	Fatty Acyls [FA]	Fatty Acids and Conjugates [FA01]	Straight chain fatty acids [FA0101]	RUNDMC	bsl_inv_cog_global	-0.0383377	0.0545594	-0.702678	0.482838	0.878066	0.962388	0.864785	1.07101
LNEG	LNEG-0004.1	FA(16:0)	Lipids	Fatty Acids	LMFA01010001	Fatty Acyls [FA]	Fatty Acids and Conjugates [FA01]	Straight chain fatty acids [FA0101]	SCANS	bsl_inv_cog_global	-0.155863	0.0898229	-1.73523	0.0858761	0.242868	0.855676	0.717547	1.02039
LNEG	LNEG-0005.1	FA(16:1)	Lipids	Fatty Acids		Fatty Acyls [FA]	Fatty Acids and Conjugates [FA01]	Unsaturated fatty acids [FA0103]	RUNDMC	bsl_inv_cog_global	-0.0239892	0.0595527	-0.402823	0.687385	0.961369	0.976296	0.868739	1.09717
LNEG	LNEG-0005.1	FA(16:1)	Lipids	Fatty Acids		Fatty Acyls [FA]	Fatty Acids and Conjugates [FA01]	Unsaturated fatty acids [FA0103]	SCANS	bsl_inv_cog_global	-0.180645	0.0849599	-2.12624	0.0360216	0.149883	0.834731	0.706688	0.985975
LNEG	LNEG-0006.1	FA(17:1)	Lipids	Fatty Acids		Fatty Acyls [FA]	Fatty Acids and Conjugates [FA01]	Unsaturated fatty acids [FA0103]	RUNDMC	bsl_inv_cog_global	-0.0223428	0.0566673	-0.394279	0.693674	0.961369	0.977905	0.875106	1.09278
LNEG	LNEG-0006.1	FA(17:1)	Lipids	Fatty Acids		Fatty Acyls [FA]	Fatty Acids and Conjugates [FA01]	Unsaturated fatty acids [FA0103]	SCANS	bsl_inv_cog_global	-0.158052	0.0854976	-1.84861	0.0675602	0.207261	0.853806	0.722074	1.00957
LNEG	LNEG-0008.1	FA(18:1(OH))	Lipids	Fatty Acids		Fatty Acyls [FA]	Fatty Acids and Conjugates [FA01]	Hydroxy fatty acids [FA0105]	RUNDMC	bsl_inv_cog_global	-0.0181784	0.0474567	-0.383053	0.70197	0.961369	0.981986	0.894766	1.07771
LNEG	LNEG-0008.1	FA(18:1(OH))	Lipids	Fatty Acids		Fatty Acyls [FA]	Fatty Acids and Conjugates [FA01]	Hydroxy fatty acids [FA0105]	SCANS	bsl_inv_cog_global	-0.0775979	0.105089	-0.738399	0.462055	0.653374	0.925336	0.753088	1.13698
LNEG	LNEG-0009.1	FA(18:1)	Lipids	Fatty Acids		Fatty Acyls [FA]	Fatty Acids and Conjugates [FA01]	Unsaturated fatty acids [FA0103]	RUNDMC	bsl_inv_cog_global	-0.0485646	0.0569697	-0.852465	0.394682	0.860897	0.952596	0.851952	1.06513
LNEG	LNEG-0009.1	FA(18:1)	Lipids	Fatty Acids		Fatty Acyls [FA]	Fatty Acids and Conjugates [FA01]	Unsaturated fatty acids [FA0103]	SCANS	bsl_inv_cog_global	-0.146865	0.0834373	-1.76019	0.0815284	0.236106	0.86341	0.733152	1.01681
LNEG	LNEG-0010.1	FA(18:2(OH))	Lipids	Fatty Acids		Fatty Acyls [FA]	Fatty Acids and Conjugates [FA01]	Hydroxy fatty acids [FA0105]	RUNDMC	bsl_inv_cog_global	0.148946	0.0508688	2.92805	0.00369019	0.273708	1.16061	1.05048	1.28229
LNEG	LNEG-0010.1	FA(18:2(OH))	Lipids	Fatty Acids		Fatty Acyls [FA]	Fatty Acids and Conjugates [FA01]	Hydroxy fatty acids [FA0105]	SCANS	bsl_inv_cog_global	-0.152313	0.193348	-0.787767	0.432754	0.636817	0.85872	0.587855	1.25439
LNEG	LNEG-0011.1	FA(18:2)	Lipids	Fatty Acids		Fatty Acyls [FA]	Fatty Acids and Conjugates [FA01]	Unsaturated fatty acids [FA0103]	RUNDMC	bsl_inv_cog_global	-0.000637	0.0540063	-0.0117949	0.990598	0.993342	0.999363	0.898985	1.11095
LNEG	LNEG-0011.1	FA(18:2)	Lipids	Fatty Acids		Fatty Acyls [FA]	Fatty Acids and Conjugates [FA01]	Unsaturated fatty acids [FA0103]	SCANS	bsl_inv_cog_global	-0.0150279	0.0961141	-0.156355	0.876078	0.927311	0.985084	0.815942	1.18929
LNEG	LNEG-0012.1	FA(18:3)_1	Lipids	Fatty Acids		Fatty Acyls [FA]	Fatty Acids and Conjugates [FA01]	Unsaturated fatty acids [FA0103]	RUNDMC	bsl_inv_cog_global	0.00262812	0.0561033	0.0468443	0.962671	0.990019	1.00263	0.898225	1.11917
LNEG	LNEG-0012.1	FA(18:3)_1	Lipids	Fatty Acids		Fatty Acyls [FA]	Fatty Acids and Conjugates [FA01]	Unsaturated fatty acids [FA0103]	SCANS	bsl_inv_cog_global	-0.111718	0.0849027	-1.31583	0.191332	0.400359	0.894297	0.757201	1.05621
LNEG	LNEG-0013.1	FA(18:3)_2	Lipids	Fatty Acids		Fatty Acyls [FA]	Fatty Acids and Conjugates [FA01]	Unsaturated fatty acids [FA0103]	RUNDMC	bsl_inv_cog_global	0.00323946	0.054126	0.0598504	0.952317	0.984968	1.00324	0.902265	1.11553
LNEG	LNEG-0013.1	FA(18:3)_2	Lipids	Fatty Acids		Fatty Acyls [FA]	Fatty Acids and Conjugates [FA01]	Unsaturated fatty acids [FA0103]	SCANS	bsl_inv_cog_global	-0.0485059	0.0965561	-0.502359	0.616553	0.780808	0.952652	0.788395	1.15113
LNEG	LNEG-0014.1	FA(18:4)	Lipids	Fatty Acids		Fatty Acyls [FA]	Fatty Acids and Conjugates [FA01]	Unsaturated fatty acids [FA0103]	RUNDMC	bsl_inv_cog_global	-0.0531513	0.0543712	-0.977563	0.329131	0.854007	0.948237	0.852383	1.05487
LNEG	LNEG-0014.1	FA(18:4)	Lipids	Fatty Acids		Fatty Acyls [FA]	Fatty Acids and Conjugates [FA01]	Unsaturated fatty acids [FA0103]	SCANS	bsl_inv_cog_global	-0.0953554	0.0907236	-1.05105	0.295845	0.510689	0.90905	0.760961	1.08596
LNEG	LNEG-0016.1	FA(20:1)	Lipids	Fatty Acids		Fatty Acyls [FA]	Fatty Acids and Conjugates [FA01]	Unsaturated fatty acids [FA0103]	RUNDMC	bsl_inv_cog_global	-0.0299261	0.057823	-0.517547	0.605182	0.935326	0.970517	0.86653	1.08698
LNEG	LNEG-0016.1	FA(20:1)	Lipids	Fatty Acids		Fatty Acyls [FA]	Fatty Acids and Conjugates [FA01]	Unsaturated fatty acids [FA0103]	SCANS	bsl_inv_cog_global	-0.110438	0.0829746	-1.33099	0.186313	0.394175	0.895442	0.761041	1.05358
LNEG	LNEG-0017.1	FA(20:2)	Lipids	Fatty Acids		Fatty Acyls [FA]	Fatty Acids and Conjugates [FA01]	Unsaturated fatty acids [FA0103]	RUNDMC	bsl_inv_cog_global	0.0383274	0.0599578	0.639239	0.523188	0.897602	1.03907	0.923864	1.16864
LNEG	LNEG-0017.1	FA(20:2)	Lipids	Fatty Acids		Fatty Acyls [FA]	Fatty Acids and Conjugates [FA01]	Unsaturated fatty acids [FA0103]	SCANS	bsl_inv_cog_global	-0.00600535	0.0886649	-0.0677308	0.946139	0.97579	0.994013	0.835447	1.18267
LNEG	LNEG-0018.1	FA(20:3)	Lipids	Fatty Acids		Fatty Acyls [FA]	Fatty Acids and Conjugates [FA01]	Unsaturated fatty acids [FA0103]	RUNDMC	bsl_inv_cog_global	-0.00088686	0.0497681	-0.0178199	0.985795	0.993342	0.999114	0.906257	1.10148
LNEG	LNEG-0018.1	FA(20:3)	Lipids	Fatty Acids		Fatty Acyls [FA]	Fatty Acids and Conjugates [FA01]	Unsaturated fatty acids [FA0103]	SCANS	bsl_inv_cog_global	-0.105993	0.100239	-1.0574	0.292954	0.510689	0.899431	0.738998	1.09469
LNEG	LNEG-0019.1	FA(20:4)	Lipids	Fatty Acids		Fatty Acyls [FA]	Fatty Acids and Conjugates [FA01]	Unsaturated fatty acids [FA0103]	RUNDMC	bsl_inv_cog_global	-0.019454	0.051434	-0.378233	0.705543	0.961369	0.980734	0.886686	1.08476
LNEG	LNEG-0019.1	FA(20:4)	Lipids	Fatty Acids		Fatty Acyls [FA]	Fatty Acids and Conjugates [FA01]	Unsaturated fatty acids [FA0103]	SCANS	bsl_inv_cog_global	0.0712941	0.112958	0.631156	0.529423	0.70403	1.0739	0.860619	1.34003
LNEG	LNEG-0020.1	FA(20:5)	Lipids	Fatty Acids		Fatty Acyls [FA]	Fatty Acids and Conjugates [FA01]	Unsaturated fatty acids [FA0103]	RUNDMC	bsl_inv_cog_global	-0.144186	0.0576058	-2.50297	0.0128833	0.340304	0.865727	0.773296	0.969206
LNEG	LNEG-0020.1	FA(20:5)	Lipids	Fatty Acids		Fatty Acyls [FA]	Fatty Acids and Conjugates [FA01]	Unsaturated fatty acids [FA0103]	SCANS	bsl_inv_cog_global	-0.217345	0.110854	-1.96065	0.0527883	0.188045	0.804652	0.647512	0.999928
LNEG	LNEG-0021.1	FA(22:4)	Lipids	Fatty Acids		Fatty Acyls [FA]	Fatty Acids and Conjugates [FA01]	Unsaturated fatty acids [FA0103]	RUNDMC	bsl_inv_cog_global	0.0329712	0.0572141	0.576277	0.564889	0.921125	1.03352	0.923884	1.15617
LNEG	LNEG-0021.1	FA(22:4)	Lipids	Fatty Acids		Fatty Acyls [FA]	Fatty Acids and Conjugates [FA01]	Unsaturated fatty acids [FA0103]	SCANS	bsl_inv_cog_global	-0.0371131	0.0950409	-0.390496	0.697026	0.830011	0.963567	0.7998	1.16087
LNEG	LNEG-0022.1	FA(22:5)_1	Lipids	Fatty Acids		Fatty Acyls [FA]	Fatty Acids and Conjugates [FA01]	Unsaturated fatty acids [FA0103]	RUNDMC	bsl_inv_cog_global	-0.0842781	0.0521531	-1.61597	0.107222	0.671849	0.919176	0.82986	1.0181
LNEG	LNEG-0022.1	FA(22:5)_1	Lipids	Fatty Acids		Fatty Acyls [FA]	Fatty Acids and Conjugates [FA01]	Unsaturated fatty acids [FA0103]	SCANS	bsl_inv_cog_global	-0.0859855	0.0926268	-0.928301	0.355556	0.576155	0.917608	0.765264	1.10028
LNEG	LNEG-0023.1	FA(22:5)_2	Lipids	Fatty Acids		Fatty Acyls [FA]	Fatty Acids and Conjugates [FA01]	Unsaturated fatty acids [FA0103]	RUNDMC	bsl_inv_cog_global	0.072977	0.0549057	1.32913	0.184882	0.778225	1.07571	0.965955	1.19793
LNEG	LNEG-0023.1	FA(22:5)_2	Lipids	Fatty Acids		Fatty Acyls [FA]	Fatty Acids and Conjugates [FA01]	Unsaturated fatty acids [FA0103]	SCANS	bsl_inv_cog_global	-0.0400544	0.0948652	-0.422225	0.673795	0.818503	0.960737	0.797726	1.15706
LNEG	LNEG-0024.1	FA(22:6)	Lipids	Fatty Acids		Fatty Acyls [FA]	Fatty Acids and Conjugates [FA01]	Unsaturated fatty acids [FA0103]	RUNDMC	bsl_inv_cog_global	-0.112604	0.0519983	-2.16553	0.0311887	0.563075	0.893505	0.806928	0.98937
LNEG	LNEG-0024.1	FA(22:6)	Lipids	Fatty Acids		Fatty Acyls [FA]	Fatty Acids and Conjugates [FA01]	Unsaturated fatty acids [FA0103]	SCANS	bsl_inv_cog_global	-0.0582008	0.0925544	-0.628828	0.53094	0.70403	0.94346	0.786937	1.13112
LNEG	LNEG-0025.1	LPA(16:0/0:0)	Lipids	Phospholipid Metabolism	LMGP10050006	Glycerophospholipids [GP]	Glycerophosphates [GP10]	Monoacylglycerophosphates [GP1005]	RUNDMC	bsl_inv_cog_global	-0.128353	0.0938661	-1.3674	0.172591	0.765267	0.879543	0.73174	1.0572
LNEG	LNEG-0025.1	LPA(16:0/0:0)	Lipids	Phospholipid Metabolism	LMGP10050006	Glycerophospholipids [GP]	Glycerophosphates [GP10]	Monoacylglycerophosphates [GP1005]	SCANS	bsl_inv_cog_global	-0.213034	0.156881	-1.35794	0.177634	0.385491	0.808129	0.594211	1.09906
LNEG	LNEG-0026.1	LPA(18:1/0:0)	Lipids	Phospholipid Metabolism		Glycerophospholipids [GP]	Glycerophosphates [GP10]	Monoacylglycerophosphates [GP1005]	RUNDMC	bsl_inv_cog_global	-0.0928457	0.0683549	-1.35829	0.175462	0.765267	0.911334	0.797063	1.04199
LNEG	LNEG-0026.1	LPA(18:1/0:0)	Lipids	Phospholipid Metabolism		Glycerophospholipids [GP]	Glycerophosphates [GP10]	Monoacylglycerophosphates [GP1005]	SCANS	bsl_inv_cog_global	-0.390733	0.176914	-2.20861	0.0295567	0.132067	0.676561	0.478316	0.956971
LNEG	LNEG-0027.1	LPA(18:2/0:0)	Lipids	Phospholipid Metabolism		Glycerophospholipids [GP]	Glycerophosphates [GP10]	Monoacylglycerophosphates [GP1005]	RUNDMC	bsl_inv_cog_global	-0.107152	0.101186	-1.05897	0.290523	0.854007	0.898389	0.736773	1.09546
LNEG	LNEG-0027.1	LPA(18:2/0:0)	Lipids	Phospholipid Metabolism		Glycerophospholipids [GP]	Glycerophosphates [GP10]	Monoacylglycerophosphates [GP1005]	SCANS	bsl_inv_cog_global	-0.462417	0.206099	-2.24367	0.0271281	0.127537	0.62976	0.420475	0.943213
LNEG	LNEG-0028.1	LPA(20:4/0:0)	Lipids	Phospholipid Metabolism		Glycerophospholipids [GP]	Glycerophosphates [GP10]	Monoacylglycerophosphates [GP1005]	RUNDMC	bsl_inv_cog_global	-0.0914015	0.0477154	-1.91555	0.0564366	0.59432	0.912651	0.831168	1.00212
LNEG	LNEG-0028.1	LPA(20:4/0:0)	Lipids	Phospholipid Metabolism		Glycerophospholipids [GP]	Glycerophosphates [GP10]	Monoacylglycerophosphates [GP1005]	SCANS	bsl_inv_cog_global	0.00185609	0.139614	0.0132944	0.98942	0.992161	1.00186	0.762017	1.31719
LNEG	LNEG-0037.2	LPC(18:1/0:0)	Lipids	Phospholipid Metabolism		Glycerophospholipids [GP]	Glycerophosphocholines [GP01]	Monoacylglycerophosphocholines [GP0105]	RUNDMC	bsl_inv_cog_global	-0.0617513	0.0481088	-1.28358	0.200348	0.805843	0.940117	0.855521	1.03308
LNEG	LNEG-0037.2	LPC(18:1/0:0)	Lipids	Phospholipid Metabolism		Glycerophospholipids [GP]	Glycerophosphocholines [GP01]	Monoacylglycerophosphocholines [GP0105]	SCANS	bsl_inv_cog_global	-0.262236	0.119508	-2.19429	0.0306019	0.132067	0.769329	0.608674	0.972389
LNEG	LNEG-0040.1	LPC(20:3/0:0)	Lipids	Phospholipid Metabolism		Glycerophospholipids [GP]	Glycerophosphocholines [GP01]	Monoacylglycerophosphocholines [GP0105]	RUNDMC	bsl_inv_cog_global	0.00804014	0.045692	0.175964	0.860449	0.966876	1.00807	0.921718	1.10252
LNEG	LNEG-0040.1	LPC(20:3/0:0)	Lipids	Phospholipid Metabolism		Glycerophospholipids [GP]	Glycerophosphocholines [GP01]	Monoacylglycerophosphocholines [GP0105]	SCANS	bsl_inv_cog_global	-0.136679	0.116154	-1.17671	0.242191	0.461438	0.87225	0.694654	1.09525
LNEG	LNEG-0043.1	LPE(18:0/0:0)	Lipids	Phospholipid Metabolism	LMGP02050001	Glycerophospholipids [GP]	Glycerophosphoethanolamines [GP02]	Monoacylglycerophosphoethanolamines [GP0205]	RUNDMC	bsl_inv_cog_global	-0.0108191	0.0470517	-0.229941	0.818305	0.964749	0.989239	0.902091	1.08481
LNEG	LNEG-0043.1	LPE(18:0/0:0)	Lipids	Phospholipid Metabolism	LMGP02050001	Glycerophospholipids [GP]	Glycerophosphoethanolamines [GP02]	Monoacylglycerophosphoethanolamines [GP0205]	SCANS	bsl_inv_cog_global	-0.0638198	0.130356	-0.489583	0.625534	0.782917	0.938174	0.726645	1.21128
LNEG	LNEG-0044.1	LPE(18:1/0:0)	Lipids	Phospholipid Metabolism		Glycerophospholipids [GP]	Glycerophosphoethanolamines [GP02]	Monoacylglycerophosphoethanolamines [GP0205]	RUNDMC	bsl_inv_cog_global	-0.0155586	0.0517065	-0.300902	0.763711	0.962725	0.984562	0.889671	1.08957
LNEG	LNEG-0044.1	LPE(18:1/0:0)	Lipids	Phospholipid Metabolism		Glycerophospholipids [GP]	Glycerophosphoethanolamines [GP02]	Monoacylglycerophosphoethanolamines [GP0205]	SCANS	bsl_inv_cog_global	-0.158022	0.101332	-1.55945	0.122148	0.304948	0.853831	0.700029	1.04142
LNEG	LNEG-0045.1	LPE(18:2/0:0)	Lipids	Phospholipid Metabolism		Glycerophospholipids [GP]	Glycerophosphoethanolamines [GP02]	Monoacylglycerophosphoethanolamines [GP0205]	RUNDMC	bsl_inv_cog_global	0.00587966	0.0512173	0.114798	0.908687	0.969654	1.0059	0.909822	1.11212
LNEG	LNEG-0045.1	LPE(18:2/0:0)	Lipids	Phospholipid Metabolism		Glycerophospholipids [GP]	Glycerophosphoethanolamines [GP02]	Monoacylglycerophosphoethanolamines [GP0205]	SCANS	bsl_inv_cog_global	-0.132681	0.0925019	-1.43436	0.154687	0.356666	0.875745	0.73053	1.04982
LPOS	LPOS-0001.1	CAR(8:0)	Lipids	Carnitine Metabolism	LMFA07070095	Fatty Acyls [FA]	Fatty esters [FA07]	Fatty acyl carnitines [FA0707]	RUNDMC	bsl_inv_cog_global	0.101584	0.0569988	1.78221	0.0757793	0.598196	1.10692	0.989917	1.23776
LPOS	LPOS-0001.1	CAR(8:0)	Lipids	Carnitine Metabolism	LMFA07070095	Fatty Acyls [FA]	Fatty esters [FA07]	Fatty acyl carnitines [FA0707]	SCANS	bsl_inv_cog_global	-0.0113732	0.0905025	-0.125667	0.900256	0.947362	0.988691	0.827987	1.18059
LPOS	LPOS-0002.1	CAR(10:0)	Lipids	Carnitine Metabolism	LMFA07070059	Fatty Acyls [FA]	Fatty esters [FA07]	Fatty acyl carnitines [FA0707]	RUNDMC	bsl_inv_cog_global	0.0923489	0.0593238	1.55669	0.120653	0.727943	1.09675	0.976358	1.23198
LPOS	LPOS-0002.1	CAR(10:0)	Lipids	Carnitine Metabolism	LMFA07070059	Fatty Acyls [FA]	Fatty esters [FA07]	Fatty acyl carnitines [FA0707]	SCANS	bsl_inv_cog_global	-0.0594644	0.0873873	-0.68047	0.497828	0.677495	0.942269	0.793943	1.11831
LPOS	LPOS-0003.1	CAR(10:0-OH)	Lipids	Carnitine Metabolism		Fatty Acyls [FA]	Fatty esters [FA07]	Fatty acyl carnitines [FA0707]	RUNDMC	bsl_inv_cog_global	-0.0233126	0.0553293	-0.421342	0.673823	0.961369	0.976957	0.876553	1.08886
LPOS	LPOS-0003.1	CAR(10:0-OH)	Lipids	Carnitine Metabolism		Fatty Acyls [FA]	Fatty esters [FA07]	Fatty acyl carnitines [FA0707]	SCANS	bsl_inv_cog_global	-0.125266	0.100545	-1.24587	0.215814	0.434025	0.882262	0.724456	1.07444
LPOS	LPOS-0004.1	CAR(10:1)	Lipids	Carnitine Metabolism		Fatty Acyls [FA]	Fatty esters [FA07]	Fatty acyl carnitines [FA0707]	RUNDMC	bsl_inv_cog_global	0.123573	0.0634135	1.94869	0.0523131	0.59432	1.13153	0.999283	1.28129
LPOS	LPOS-0004.1	CAR(10:1)	Lipids	Carnitine Metabolism		Fatty Acyls [FA]	Fatty esters [FA07]	Fatty acyl carnitines [FA0707]	SCANS	bsl_inv_cog_global	0.0387131	0.0966384	0.400597	0.689598	0.827237	1.03947	0.860107	1.25624
LPOS	LPOS-0006.1	CAR(12:0)	Lipids	Carnitine Metabolism	LMFA07070062	Fatty Acyls [FA]	Fatty esters [FA07]	Fatty acyl carnitines [FA0707]	RUNDMC	bsl_inv_cog_global	0.0701385	0.0554724	1.26439	0.207125	0.806227	1.07266	0.962148	1.19586
LPOS	LPOS-0006.1	CAR(12:0)	Lipids	Carnitine Metabolism	LMFA07070062	Fatty Acyls [FA]	Fatty esters [FA07]	Fatty acyl carnitines [FA0707]	SCANS	bsl_inv_cog_global	-0.0556078	0.0901727	-0.616682	0.538889	0.708063	0.94591	0.792672	1.12877
LPOS	LPOS-0007.1	CAR(12:0-OH)	Lipids	Carnitine Metabolism		Fatty Acyls [FA]	Fatty esters [FA07]	Fatty acyl carnitines [FA0707]	RUNDMC	bsl_inv_cog_global	0.00711998	0.056786	0.125383	0.900309	0.969427	1.00715	0.901063	1.12572
LPOS	LPOS-0007.1	CAR(12:0-OH)	Lipids	Carnitine Metabolism		Fatty Acyls [FA]	Fatty esters [FA07]	Fatty acyl carnitines [FA0707]	SCANS	bsl_inv_cog_global	-0.0800826	0.0949017	-0.843848	0.40083	0.607115	0.92304	0.76637	1.11174
LPOS	LPOS-0010.1	CAR(12:1-OH)	Lipids	Carnitine Metabolism		Fatty Acyls [FA]	Fatty esters [FA07]	Fatty acyl carnitines [FA0707]	RUNDMC	bsl_inv_cog_global	0.0636721	0.0570539	1.116	0.265363	0.832659	1.06574	0.952987	1.19184
LPOS	LPOS-0010.1	CAR(12:1-OH)	Lipids	Carnitine Metabolism		Fatty Acyls [FA]	Fatty esters [FA07]	Fatty acyl carnitines [FA0707]	SCANS	bsl_inv_cog_global	-0.166809	0.108058	-1.5437	0.125917	0.310081	0.846361	0.684818	1.04601
LPOS	LPOS-0012.1	CAR(14:0)	Lipids	Carnitine Metabolism	LMFA07070107	Fatty Acyls [FA]	Fatty esters [FA07]	Fatty acyl carnitines [FA0707]	RUNDMC	bsl_inv_cog_global	0.0582879	0.056588	1.03004	0.303864	0.854007	1.06002	0.948736	1.18436
LPOS	LPOS-0012.1	CAR(14:0)	Lipids	Carnitine Metabolism	LMFA07070107	Fatty Acyls [FA]	Fatty esters [FA07]	Fatty acyl carnitines [FA0707]	SCANS	bsl_inv_cog_global	-0.0820506	0.0891462	-0.920404	0.359645	0.576155	0.921225	0.773541	1.09711
LPOS	LPOS-0013.1	CAR(14:0-OH)	Lipids	Carnitine Metabolism		Fatty Acyls [FA]	Fatty esters [FA07]	Fatty acyl carnitines [FA0707]	RUNDMC	bsl_inv_cog_global	0.040687	0.0577767	0.704211	0.481877	0.878066	1.04153	0.930014	1.16641
LPOS	LPOS-0013.1	CAR(14:0-OH)	Lipids	Carnitine Metabolism		Fatty Acyls [FA]	Fatty esters [FA07]	Fatty acyl carnitines [FA0707]	SCANS	bsl_inv_cog_global	-0.0286141	0.0924882	-0.309381	0.757695	0.873522	0.971791	0.810673	1.16493
LPOS	LPOS-0014.1	CAR(14:1)	Lipids	Carnitine Metabolism		Fatty Acyls [FA]	Fatty esters [FA07]	Fatty acyl carnitines [FA0707]	RUNDMC	bsl_inv_cog_global	0.065875	0.0557888	1.18079	0.23867	0.832659	1.06809	0.95746	1.19151
LPOS	LPOS-0014.1	CAR(14:1)	Lipids	Carnitine Metabolism		Fatty Acyls [FA]	Fatty esters [FA07]	Fatty acyl carnitines [FA0707]	SCANS	bsl_inv_cog_global	-0.0266523	0.0888468	-0.29998	0.764834	0.875888	0.9737	0.818083	1.15892
LPOS	LPOS-0015.1	CAR(14:2)	Lipids	Carnitine Metabolism		Fatty Acyls [FA]	Fatty esters [FA07]	Fatty acyl carnitines [FA0707]	RUNDMC	bsl_inv_cog_global	0.0856448	0.0576483	1.48564	0.138479	0.752898	1.08942	0.973025	1.21974
LPOS	LPOS-0015.1	CAR(14:2)	Lipids	Carnitine Metabolism		Fatty Acyls [FA]	Fatty esters [FA07]	Fatty acyl carnitines [FA0707]	SCANS	bsl_inv_cog_global	0.0954263	0.0942623	1.01235	0.313891	0.5352	1.10013	0.914546	1.32337
LPOS	LPOS-0016.1	CAR(16:0)	Lipids	Carnitine Metabolism	LMFA07070004	Fatty Acyls [FA]	Fatty esters [FA07]	Fatty acyl carnitines [FA0707]	RUNDMC	bsl_inv_cog_global	-0.0476124	0.0589212	-0.80807	0.419724	0.867448	0.953503	0.849508	1.07023
LPOS	LPOS-0016.1	CAR(16:0)	Lipids	Carnitine Metabolism	LMFA07070004	Fatty Acyls [FA]	Fatty esters [FA07]	Fatty acyl carnitines [FA0707]	SCANS	bsl_inv_cog_global	-0.0991536	0.0981036	-1.0107	0.314673	0.5352	0.905604	0.747189	1.0976
LPOS	LPOS-0018.1	CAR(16:1)_2	Lipids	Carnitine Metabolism		Fatty Acyls [FA]	Fatty esters [FA07]	Fatty acyl carnitines [FA0707]	RUNDMC	bsl_inv_cog_global	0.0647435	0.0557527	1.16126	0.246507	0.832659	1.06689	0.956445	1.19008
LPOS	LPOS-0018.1	CAR(16:1)_2	Lipids	Carnitine Metabolism		Fatty Acyls [FA]	Fatty esters [FA07]	Fatty acyl carnitines [FA0707]	SCANS	bsl_inv_cog_global	0.00063246	0.0849564	0.00744453	0.994075	0.994075	1.00063	0.847146	1.18193
LPOS	LPOS-0019.1	CAR(18:0)	Lipids	Carnitine Metabolism	LMFA07070051	Fatty Acyls [FA]	Fatty esters [FA07]	Fatty acyl carnitines [FA0707]	RUNDMC	bsl_inv_cog_global	-0.124447	0.0591788	-2.1029	0.0363517	0.563075	0.882985	0.786284	0.991579
LPOS	LPOS-0019.1	CAR(18:0)	Lipids	Carnitine Metabolism	LMFA07070051	Fatty Acyls [FA]	Fatty esters [FA07]	Fatty acyl carnitines [FA0707]	SCANS	bsl_inv_cog_global	-0.228057	0.11035	-2.06667	0.0414297	0.163017	0.796079	0.641245	0.988298
LPOS	LPOS-0020.1	CAR(18:0-DC)	Lipids	Carnitine Metabolism		Fatty Acyls [FA]	Fatty esters [FA07]	Fatty acyl carnitines [FA0707]	RUNDMC	bsl_inv_cog_global	0.0221043	0.0499096	0.442887	0.658184	0.953309	1.02235	0.927077	1.12741
LPOS	LPOS-0020.1	CAR(18:0-DC)	Lipids	Carnitine Metabolism		Fatty Acyls [FA]	Fatty esters [FA07]	Fatty acyl carnitines [FA0707]	SCANS	bsl_inv_cog_global	0.0947691	0.107381	0.882553	0.37966	0.5924	1.0994	0.890745	1.35694
LPOS	LPOS-0021.1	CAR(18:1)	Lipids	Carnitine Metabolism		Fatty Acyls [FA]	Fatty esters [FA07]	Fatty acyl carnitines [FA0707]	RUNDMC	bsl_inv_cog_global	-0.0507649	0.0595226	-0.852867	0.394449	0.860897	0.950502	0.845837	1.06812
LPOS	LPOS-0021.1	CAR(18:1)	Lipids	Carnitine Metabolism		Fatty Acyls [FA]	Fatty esters [FA07]	Fatty acyl carnitines [FA0707]	SCANS	bsl_inv_cog_global	-0.0747211	0.0925734	-0.807156	0.421552	0.628179	0.928002	0.774014	1.11263
LPOS	LPOS-0023.1	CAR(18:2)	Lipids	Carnitine Metabolism		Fatty Acyls [FA]	Fatty esters [FA07]	Fatty acyl carnitines [FA0707]	RUNDMC	bsl_inv_cog_global	0.0199812	0.0596585	0.334926	0.737927	0.962725	1.02018	0.907602	1.14673
LPOS	LPOS-0023.1	CAR(18:2)	Lipids	Carnitine Metabolism		Fatty Acyls [FA]	Fatty esters [FA07]	Fatty acyl carnitines [FA0707]	SCANS	bsl_inv_cog_global	0.195997	0.102288	1.91612	0.0582944	0.193602	1.21652	0.995521	1.48659
LPOS	LPOS-0024.1	CAR(18:3)	Lipids	Carnitine Metabolism		Fatty Acyls [FA]	Fatty esters [FA07]	Fatty acyl carnitines [FA0707]	RUNDMC	bsl_inv_cog_global	0.0471364	0.055539	0.848708	0.396756	0.860897	1.04826	0.940146	1.16882
LPOS	LPOS-0024.1	CAR(18:3)	Lipids	Carnitine Metabolism		Fatty Acyls [FA]	Fatty esters [FA07]	Fatty acyl carnitines [FA0707]	SCANS	bsl_inv_cog_global	-0.0237865	0.0889791	-0.267327	0.789785	0.876562	0.976494	0.820218	1.16255
LPOS	LPOS-0025.1	CAR(20:1)	Lipids	Carnitine Metabolism		Fatty Acyls [FA]	Fatty esters [FA07]	Fatty acyl carnitines [FA0707]	RUNDMC	bsl_inv_cog_global	0.010223	0.0572488	0.178572	0.858401	0.966876	1.01028	0.903043	1.13024
LPOS	LPOS-0025.1	CAR(20:1)	Lipids	Carnitine Metabolism		Fatty Acyls [FA]	Fatty esters [FA07]	Fatty acyl carnitines [FA0707]	SCANS	bsl_inv_cog_global	-0.0891675	0.106269	-0.839076	0.40349	0.608597	0.914692	0.742707	1.1265
LPOS	LPOS-0026.1	CAR(20:2)	Lipids	Carnitine Metabolism		Fatty Acyls [FA]	Fatty esters [FA07]	Fatty acyl carnitines [FA0707]	RUNDMC	bsl_inv_cog_global	0.0628182	0.0608864	1.03173	0.303075	0.854007	1.06483	0.945048	1.1998
LPOS	LPOS-0026.1	CAR(20:2)	Lipids	Carnitine Metabolism		Fatty Acyls [FA]	Fatty esters [FA07]	Fatty acyl carnitines [FA0707]	SCANS	bsl_inv_cog_global	0.0998774	0.116724	0.855673	0.394287	0.603744	1.10504	0.879061	1.3891
LPOS	LPOS-0027.1	CAR(20:3)	Lipids	Carnitine Metabolism		Fatty Acyls [FA]	Fatty esters [FA07]	Fatty acyl carnitines [FA0707]	RUNDMC	bsl_inv_cog_global	0.0230885	0.0590428	0.391047	0.696054	0.961369	1.02336	0.911526	1.14891
LPOS	LPOS-0027.1	CAR(20:3)	Lipids	Carnitine Metabolism		Fatty Acyls [FA]	Fatty esters [FA07]	Fatty acyl carnitines [FA0707]	SCANS	bsl_inv_cog_global	0.0313196	0.116231	0.269461	0.788148	0.876562	1.03182	0.821608	1.2958
LPOS	LPOS-0028.1	CAR(20:4)	Lipids	Carnitine Metabolism		Fatty Acyls [FA]	Fatty esters [FA07]	Fatty acyl carnitines [FA0707]	RUNDMC	bsl_inv_cog_global	0.0241577	0.0594646	0.406253	0.684862	0.961369	1.02445	0.911747	1.15109
LPOS	LPOS-0028.1	CAR(20:4)	Lipids	Carnitine Metabolism		Fatty Acyls [FA]	Fatty esters [FA07]	Fatty acyl carnitines [FA0707]	SCANS	bsl_inv_cog_global	0.0803094	0.105911	0.758272	0.450127	0.648453	1.08362	0.88049	1.33362
LPOS	LPOS-0029.1	CAR(24:0)	Lipids	Carnitine Metabolism		Fatty Acyls [FA]	Fatty esters [FA07]	Fatty acyl carnitines [FA0707]	RUNDMC	bsl_inv_cog_global	-0.0735573	0.0506461	-1.45238	0.147497	0.752898	0.929083	0.841286	1.02604
LPOS	LPOS-0029.1	CAR(24:0)	Lipids	Carnitine Metabolism		Fatty Acyls [FA]	Fatty esters [FA07]	Fatty acyl carnitines [FA0707]	SCANS	bsl_inv_cog_global	-0.337614	0.113281	-2.98032	0.00363943	0.0439157	0.713471	0.571412	0.890847
LPOS	LPOS-0030.1	CAR(26:0)	Lipids	Carnitine Metabolism	LMFA07070069	Fatty Acyls [FA]	Fatty esters [FA07]	Fatty acyl carnitines [FA0707]	RUNDMC	bsl_inv_cog_global	-0.0719836	0.0527194	-1.36541	0.173201	0.765267	0.930546	0.839194	1.03184
LPOS	LPOS-0030.1	CAR(26:0)	Lipids	Carnitine Metabolism	LMFA07070069	Fatty Acyls [FA]	Fatty esters [FA07]	Fatty acyl carnitines [FA0707]	SCANS	bsl_inv_cog_global	-0.212034	0.11003	-1.92706	0.0568985	0.192498	0.808937	0.652012	1.00363
LPOS	LPOS-0031.1	CAR(26:1)	Lipids	Carnitine Metabolism		Fatty Acyls [FA]	Fatty esters [FA07]	Fatty acyl carnitines [FA0707]	RUNDMC	bsl_inv_cog_global	-0.0364529	0.0527142	-0.691519	0.489802	0.878066	0.964204	0.869556	1.06915
LPOS	LPOS-0031.1	CAR(26:1)	Lipids	Carnitine Metabolism		Fatty Acyls [FA]	Fatty esters [FA07]	Fatty acyl carnitines [FA0707]	SCANS	bsl_inv_cog_global	-0.163389	0.103222	-1.5829	0.1167	0.300031	0.849261	0.693708	1.03969
LPOS	LPOS-0032.1	CE(18:1)	Lipids	Sterols		Sterol Lipids [ST]	Sterols [ST01]	Steryl esters [ST0102]	RUNDMC	bsl_inv_cog_global	0.0657079	0.0476131	1.38004	0.168656	0.765267	1.06791	0.972764	1.17237
LPOS	LPOS-0032.1	CE(18:1)	Lipids	Sterols		Sterol Lipids [ST]	Sterols [ST01]	Steryl esters [ST0102]	SCANS	bsl_inv_cog_global	-0.123014	0.105852	-1.16213	0.248034	0.469355	0.884252	0.718576	1.08813
LPOS	LPOS-0033.1	CE(18:2)	Lipids	Sterols		Sterol Lipids [ST]	Sterols [ST01]	Steryl esters [ST0102]	RUNDMC	bsl_inv_cog_global	0.0459983	0.0480778	0.956747	0.339506	0.854007	1.04707	0.952911	1.15054
LPOS	LPOS-0033.1	CE(18:2)	Lipids	Sterols		Sterol Lipids [ST]	Sterols [ST01]	Steryl esters [ST0102]	SCANS	bsl_inv_cog_global	-0.180172	0.121994	-1.47688	0.142946	0.342692	0.835127	0.657519	1.06071
LPOS	LPOS-0034.1	CE(20:4)	Lipids	Sterols		Sterol Lipids [ST]	Sterols [ST01]	Steryl esters [ST0102]	RUNDMC	bsl_inv_cog_global	0.0391569	0.0486685	0.804562	0.421743	0.867448	1.03993	0.945318	1.14402
LPOS	LPOS-0034.1	CE(20:4)	Lipids	Sterols		Sterol Lipids [ST]	Sterols [ST01]	Steryl esters [ST0102]	SCANS	bsl_inv_cog_global	0.142261	0.112814	1.26102	0.210325	0.42774	1.15288	0.924175	1.43818
LPOS	LPOS-0035.1	CE(20:5)	Lipids	Sterols		Sterol Lipids [ST]	Sterols [ST01]	Steryl esters [ST0102]	RUNDMC	bsl_inv_cog_global	-0.132306	0.0517158	-2.55833	0.0110348	0.340304	0.876073	0.791624	0.969531
LPOS	LPOS-0035.1	CE(20:5)	Lipids	Sterols		Sterol Lipids [ST]	Sterols [ST01]	Steryl esters [ST0102]	SCANS	bsl_inv_cog_global	-0.130427	0.117549	-1.10956	0.269932	0.488576	0.87772	0.697103	1.10514
LPOS	LPOS-0036.1	CE(22:6)	Lipids	Sterols		Sterol Lipids [ST]	Sterols [ST01]	Steryl esters [ST0102]	RUNDMC	bsl_inv_cog_global	-0.177513	0.0518525	-3.42342	0.000709136	0.128354	0.83735	0.756431	0.926926
LPOS	LPOS-0036.1	CE(22:6)	Lipids	Sterols		Sterol Lipids [ST]	Sterols [ST01]	Steryl esters [ST0102]	SCANS	bsl_inv_cog_global	0.161382	0.113177	1.42592	0.157102	0.359942	1.17513	0.941345	1.46698
LPOS	LPOS-0038.1	Cer(d16:1/22:0)	Lipids	Sphingolipid Metabolism	LMSP02010016	Sphingolipids [SP]	Ceramides [SP02]	N-acylsphingosines (ceramides) [SP0201]	RUNDMC	bsl_inv_cog_global	-0.040264	0.0561412	-0.717192	0.473843	0.878066	0.960536	0.860449	1.07226
LPOS	LPOS-0038.1	Cer(d16:1/22:0)	Lipids	Sphingolipid Metabolism	LMSP02010016	Sphingolipids [SP]	Ceramides [SP02]	N-acylsphingosines (ceramides) [SP0201]	SCANS	bsl_inv_cog_global	-0.485092	0.0901319	-5.38203	5.11785e-07	9.2633e-05	0.61564	0.515947	0.734597
LPOS	LPOS-0039.1	Cer(d16:1/24:0)	Lipids	Sphingolipid Metabolism	LMSP02010050	Sphingolipids [SP]	Ceramides [SP02]	N-acylsphingosines (ceramides) [SP0201]	RUNDMC	bsl_inv_cog_global	-0.119881	0.0533809	-2.24577	0.0254851	0.512534	0.887026	0.79891	0.984861
LPOS	LPOS-0039.1	Cer(d16:1/24:0)	Lipids	Sphingolipid Metabolism	LMSP02010050	Sphingolipids [SP]	Ceramides [SP02]	N-acylsphingosines (ceramides) [SP0201]	SCANS	bsl_inv_cog_global	-0.491822	0.090087	-5.45941	3.67168e-07	9.2633e-05	0.611511	0.512532	0.729605
LPOS	LPOS-0040.1	Cer(d16:1/24:1)	Lipids	Sphingolipid Metabolism		Sphingolipids [SP]	Ceramides [SP02]	N-acylsphingosines (ceramides) [SP0201]	RUNDMC	bsl_inv_cog_global	-0.00598634	0.0544738	-0.109894	0.912571	0.969654	0.994032	0.89337	1.10604
LPOS	LPOS-0040.1	Cer(d16:1/24:1)	Lipids	Sphingolipid Metabolism		Sphingolipids [SP]	Ceramides [SP02]	N-acylsphingosines (ceramides) [SP0201]	SCANS	bsl_inv_cog_global	-0.38751	0.0857761	-4.5177	1.76339e-05	0.00159587	0.678745	0.57371	0.803009
LPOS	LPOS-0041.1	Cer(d18:1/16:0)	Lipids	Sphingolipid Metabolism	LMSP02010004	Sphingolipids [SP]	Ceramides [SP02]	N-acylsphingosines (ceramides) [SP0201]	RUNDMC	bsl_inv_cog_global	0.0676587	0.0518557	1.30475	0.19303	0.786371	1.07	0.966592	1.18447
LPOS	LPOS-0041.1	Cer(d18:1/16:0)	Lipids	Sphingolipid Metabolism	LMSP02010004	Sphingolipids [SP]	Ceramides [SP02]	N-acylsphingosines (ceramides) [SP0201]	SCANS	bsl_inv_cog_global	-0.132801	0.109136	-1.21684	0.226617	0.448281	0.875639	0.707013	1.08448
LPOS	LPOS-0042.1	Cer(d18:1/18:0)	Lipids	Sphingolipid Metabolism	LMSP02010006	Sphingolipids [SP]	Ceramides [SP02]	N-acylsphingosines (ceramides) [SP0201]	RUNDMC	bsl_inv_cog_global	0.100747	0.0511175	1.97089	0.0497041	0.59432	1.106	1.00056	1.22255
LPOS	LPOS-0042.1	Cer(d18:1/18:0)	Lipids	Sphingolipid Metabolism	LMSP02010006	Sphingolipids [SP]	Ceramides [SP02]	N-acylsphingosines (ceramides) [SP0201]	SCANS	bsl_inv_cog_global	0.0886474	0.106661	0.831111	0.407952	0.612775	1.0927	0.886558	1.34676
LPOS	LPOS-0043.1	Cer(d18:1/20:0)	Lipids	Sphingolipid Metabolism	LMSP02010007	Sphingolipids [SP]	Ceramides [SP02]	N-acylsphingosines (ceramides) [SP0201]	RUNDMC	bsl_inv_cog_global	0.0431748	0.0529907	0.814763	0.415889	0.867448	1.04412	0.941118	1.1584
LPOS	LPOS-0043.1	Cer(d18:1/20:0)	Lipids	Sphingolipid Metabolism	LMSP02010007	Sphingolipids [SP]	Ceramides [SP02]	N-acylsphingosines (ceramides) [SP0201]	SCANS	bsl_inv_cog_global	-0.143128	0.0966616	-1.48071	0.141924	0.342511	0.866643	0.717068	1.04742
LPOS	LPOS-0044.1	Cer(d18:1/22:0)	Lipids	Sphingolipid Metabolism	LMSP02010008	Sphingolipids [SP]	Ceramides [SP02]	N-acylsphingosines (ceramides) [SP0201]	RUNDMC	bsl_inv_cog_global	-0.0850359	0.0555356	-1.5312	0.12683	0.752664	0.918479	0.823752	1.0241
LPOS	LPOS-0044.1	Cer(d18:1/22:0)	Lipids	Sphingolipid Metabolism	LMSP02010008	Sphingolipids [SP]	Ceramides [SP02]	N-acylsphingosines (ceramides) [SP0201]	SCANS	bsl_inv_cog_global	-0.293048	0.102091	-2.87046	0.00503217	0.047938	0.745986	0.610702	0.911239
LPOS	LPOS-0045.1	Cer(d18:1/24:0)	Lipids	Sphingolipid Metabolism	LMSP02010012	Sphingolipids [SP]	Ceramides [SP02]	N-acylsphingosines (ceramides) [SP0201]	RUNDMC	bsl_inv_cog_global	-0.146397	0.0501369	-2.91995	0.0037805	0.273708	0.863815	0.782966	0.953011
LPOS	LPOS-0045.1	Cer(d18:1/24:0)	Lipids	Sphingolipid Metabolism	LMSP02010012	Sphingolipids [SP]	Ceramides [SP02]	N-acylsphingosines (ceramides) [SP0201]	SCANS	bsl_inv_cog_global	-0.29097	0.101094	-2.87822	0.00491958	0.047938	0.747538	0.61317	0.911351
LPOS	LPOS-0046.1	Cer(d18:1/24:1)	Lipids	Sphingolipid Metabolism		Sphingolipids [SP]	Ceramides [SP02]	N-acylsphingosines (ceramides) [SP0201]	RUNDMC	bsl_inv_cog_global	0.0220896	0.0499043	0.442639	0.658363	0.953309	1.02234	0.927073	1.12739
LPOS	LPOS-0046.1	Cer(d18:1/24:1)	Lipids	Sphingolipid Metabolism		Sphingolipids [SP]	Ceramides [SP02]	N-acylsphingosines (ceramides) [SP0201]	SCANS	bsl_inv_cog_global	-0.177078	0.0930303	-1.90345	0.0599469	0.194872	0.837714	0.698083	1.00528
LPOS	LPOS-0047.1	Cer(d18:1/25:0)	Lipids	Sphingolipid Metabolism	LMSP02010013	Sphingolipids [SP]	Ceramides [SP02]	N-acylsphingosines (ceramides) [SP0201]	RUNDMC	bsl_inv_cog_global	-0.0859312	0.0504112	-1.70461	0.0893576	0.611589	0.917657	0.831323	1.01296
LPOS	LPOS-0047.1	Cer(d18:1/25:0)	Lipids	Sphingolipid Metabolism	LMSP02010013	Sphingolipids [SP]	Ceramides [SP02]	N-acylsphingosines (ceramides) [SP0201]	SCANS	bsl_inv_cog_global	-0.30493	0.112961	-2.69942	0.00819551	0.0594419	0.737175	0.590767	0.919867
LPOS	LPOS-0048.1	Cer(d18:1/26:1)	Lipids	Sphingolipid Metabolism		Sphingolipids [SP]	Ceramides [SP02]	N-acylsphingosines (ceramides) [SP0201]	RUNDMC	bsl_inv_cog_global	-0.0983908	0.0497721	-1.97683	0.0490249	0.59432	0.906295	0.822058	0.999163
LPOS	LPOS-0048.1	Cer(d18:1/26:1)	Lipids	Sphingolipid Metabolism		Sphingolipids [SP]	Ceramides [SP02]	N-acylsphingosines (ceramides) [SP0201]	SCANS	bsl_inv_cog_global	-0.200139	0.122607	-1.63236	0.105846	0.279681	0.818617	0.643747	1.04099
LPOS	LPOS-0049.1	Cer(d18:2/22:0)	Lipids	Sphingolipid Metabolism		Sphingolipids [SP]	Ceramides [SP02]	N-acylsphingosines (ceramides) [SP0201]	RUNDMC	bsl_inv_cog_global	-0.0524796	0.0556603	-0.942855	0.346553	0.854007	0.948874	0.850804	1.05825
LPOS	LPOS-0049.1	Cer(d18:2/22:0)	Lipids	Sphingolipid Metabolism		Sphingolipids [SP]	Ceramides [SP02]	N-acylsphingosines (ceramides) [SP0201]	SCANS	bsl_inv_cog_global	-0.279486	0.102474	-2.7274	0.00757775	0.0587974	0.756172	0.618576	0.924374
LPOS	LPOS-0050.1	Cer(d18:2/24:0)	Lipids	Sphingolipid Metabolism		Sphingolipids [SP]	Ceramides [SP02]	N-acylsphingosines (ceramides) [SP0201]	RUNDMC	bsl_inv_cog_global	-0.103586	0.0513164	-2.01858	0.0444671	0.59432	0.901598	0.815327	0.996998
LPOS	LPOS-0050.1	Cer(d18:2/24:0)	Lipids	Sphingolipid Metabolism		Sphingolipids [SP]	Ceramides [SP02]	N-acylsphingosines (ceramides) [SP0201]	SCANS	bsl_inv_cog_global	-0.281252	0.100079	-2.8103	0.0059879	0.0541905	0.754838	0.62039	0.918423
LPOS	LPOS-0053.1	Cer(d19:1/24:0)	Lipids	Sphingolipid Metabolism		Sphingolipids [SP]	Ceramides [SP02]	N-acylsphingosines (ceramides) [SP0201]	RUNDMC	bsl_inv_cog_global	-0.148939	0.0482733	-3.08534	0.00223299	0.269447	0.861621	0.783836	0.947125
LPOS	LPOS-0053.1	Cer(d19:1/24:0)	Lipids	Sphingolipid Metabolism		Sphingolipids [SP]	Ceramides [SP02]	N-acylsphingosines (ceramides) [SP0201]	SCANS	bsl_inv_cog_global	-0.422704	0.0976006	-4.33096	3.61946e-05	0.00262049	0.655272	0.541181	0.793416
LPOS	LPOS-0054.1	Cer(d41:1); Cer(d18:1/23:0); Cer(d17:1/24:0)	Lipids	Sphingolipid Metabolism		Sphingolipids [SP]	Ceramides [SP02]	N-acylsphingosines (ceramides) [SP0201]	RUNDMC	bsl_inv_cog_global	-0.142322	0.0508045	-2.80137	0.00543702	0.281171	0.867342	0.785136	0.958155
LPOS	LPOS-0054.1	Cer(d41:1); Cer(d18:1/23:0); Cer(d17:1/24:0)	Lipids	Sphingolipid Metabolism		Sphingolipids [SP]	Ceramides [SP02]	N-acylsphingosines (ceramides) [SP0201]	SCANS	bsl_inv_cog_global	-0.344484	0.0954129	-3.61046	0.000486002	0.014661	0.708586	0.587726	0.854298
LPOS	LPOS-0055.1	Cholesterol	Lipids	Sterols	LMST01010001	Sterol Lipids [ST]	Sterols [ST01]	Cholesterol and derivatives [ST0101]	RUNDMC	bsl_inv_cog_global	-0.0936857	0.050892	-1.84087	0.0666796	0.59432	0.910569	0.824124	1.00608
LPOS	LPOS-0055.1	Cholesterol	Lipids	Sterols	LMST01010001	Sterol Lipids [ST]	Sterols [ST01]	Cholesterol and derivatives [ST0101]	SCANS	bsl_inv_cog_global	-0.161382	0.107986	-1.49447	0.138299	0.337799	0.850967	0.688641	1.05156
LPOS	LPOS-0056.1	DG(16:0/16:0)	Lipids	Glycerolipid Metabolism	LMGL02010009	Glycerolipids [GL]	Diradylglycerols [GL02]	Diacylglycerols [GL0201]	RUNDMC	bsl_inv_cog_global	-0.0140309	0.0476419	-0.294508	0.768584	0.962725	0.986067	0.898158	1.08258
LPOS	LPOS-0056.1	DG(16:0/16:0)	Lipids	Glycerolipid Metabolism	LMGL02010009	Glycerolipids [GL]	Diradylglycerols [GL02]	Diacylglycerols [GL0201]	SCANS	bsl_inv_cog_global	-0.312621	0.123783	-2.52556	0.0131717	0.075685	0.731527	0.573937	0.932388
LPOS	LPOS-0057.1	DG(16:0/18:1)	Lipids	Glycerolipid Metabolism		Glycerolipids [GL]	Diradylglycerols [GL02]	Diacylglycerols [GL0201]	RUNDMC	bsl_inv_cog_global	-0.011454	0.0486615	-0.235381	0.814082	0.964749	0.988611	0.898678	1.08754
LPOS	LPOS-0057.1	DG(16:0/18:1)	Lipids	Glycerolipid Metabolism		Glycerolipids [GL]	Diradylglycerols [GL02]	Diacylglycerols [GL0201]	SCANS	bsl_inv_cog_global	-0.23619	0.124255	-1.90084	0.060292	0.194872	0.789631	0.61895	1.00738
LPOS	LPOS-0058.1	DG(18:0/16:0)	Lipids	Glycerolipid Metabolism	LMGL02010003	Glycerolipids [GL]	Diradylglycerols [GL02]	Diacylglycerols [GL0201]	RUNDMC	bsl_inv_cog_global	-0.00733834	0.0469216	-0.156396	0.875832	0.966876	0.992689	0.905467	1.08831
LPOS	LPOS-0058.1	DG(18:0/16:0)	Lipids	Glycerolipid Metabolism	LMGL02010003	Glycerolipids [GL]	Diradylglycerols [GL02]	Diacylglycerols [GL0201]	SCANS	bsl_inv_cog_global	-0.340087	0.129552	-2.62511	0.0100649	0.0650623	0.711708	0.552109	0.917442
LPOS	LPOS-0059.1	DG(18:0/18:1)	Lipids	Glycerolipid Metabolism		Glycerolipids [GL]	Diradylglycerols [GL02]	Diacylglycerols [GL0201]	RUNDMC	bsl_inv_cog_global	0.0161947	0.0473618	0.341935	0.732652	0.962725	1.01633	0.926228	1.11519
LPOS	LPOS-0059.1	DG(18:0/18:1)	Lipids	Glycerolipid Metabolism		Glycerolipids [GL]	Diradylglycerols [GL02]	Diacylglycerols [GL0201]	SCANS	bsl_inv_cog_global	-0.255053	0.131073	-1.94589	0.0545622	0.189493	0.774876	0.599323	1.00185
LPOS	LPOS-0060.1	DG(18:2/18:1)	Lipids	Glycerolipid Metabolism		Glycerolipids [GL]	Diradylglycerols [GL02]	Diacylglycerols [GL0201]	RUNDMC	bsl_inv_cog_global	-0.00108221	0.048739	-0.0222042	0.982301	0.993342	0.998918	0.90791	1.09905
LPOS	LPOS-0060.1	DG(18:2/18:1)	Lipids	Glycerolipid Metabolism		Glycerolipids [GL]	Diradylglycerols [GL02]	Diacylglycerols [GL0201]	SCANS	bsl_inv_cog_global	0.0607934	0.117312	0.518218	0.605486	0.774509	1.06268	0.844392	1.3374
LPOS	LPOS-0061.1	DG(32:1)	Lipids	Glycerolipid Metabolism		Glycerolipids [GL]	Diradylglycerols [GL02]	Diacylglycerols [GL0201]	RUNDMC	bsl_inv_cog_global	-0.0017836	0.0481674	-0.0370291	0.970488	0.99242	0.998218	0.90829	1.09705
LPOS	LPOS-0061.1	DG(32:1)	Lipids	Glycerolipid Metabolism		Glycerolipids [GL]	Diradylglycerols [GL02]	Diacylglycerols [GL0201]	SCANS	bsl_inv_cog_global	-0.358126	0.117806	-3.03996	0.00304186	0.0395071	0.698985	0.554867	0.880535
LPOS	LPOS-0062.1	DG(34:2)	Lipids	Glycerolipid Metabolism		Glycerolipids [GL]	Diradylglycerols [GL02]	Diacylglycerols [GL0201]	RUNDMC	bsl_inv_cog_global	0.00917863	0.0478502	0.19182	0.84802	0.966876	1.00922	0.918873	1.10845
LPOS	LPOS-0062.1	DG(34:2)	Lipids	Glycerolipid Metabolism		Glycerolipids [GL]	Diradylglycerols [GL02]	Diacylglycerols [GL0201]	SCANS	bsl_inv_cog_global	-0.0649315	0.129374	-0.501891	0.616882	0.780808	0.937132	0.727236	1.20761
LPOS	LPOS-0063.1	DG(36:2); DG(18:1/18:1); DG(18:0/18:2)	Lipids	Glycerolipid Metabolism		Glycerolipids [GL]	Diradylglycerols [GL02]	Diacylglycerols [GL0201]	RUNDMC	bsl_inv_cog_global	-0.00494897	0.0483114	-0.102439	0.91848	0.969654	0.995063	0.905164	1.09389
LPOS	LPOS-0063.1	DG(36:2); DG(18:1/18:1); DG(18:0/18:2)	Lipids	Glycerolipid Metabolism		Glycerolipids [GL]	Diradylglycerols [GL02]	Diacylglycerols [GL0201]	SCANS	bsl_inv_cog_global	-0.222296	0.121886	-1.8238	0.071262	0.213197	0.800678	0.630531	1.01674
LPOS	LPOS-0064.1	DG(36:4)_1; DG(18:2/18:2); DG(18:1/18:3)	Lipids	Glycerolipid Metabolism		Glycerolipids [GL]	Diradylglycerols [GL02]	Diacylglycerols [GL0201]	RUNDMC	bsl_inv_cog_global	0.0151084	0.0488362	0.309368	0.757268	0.962725	1.01522	0.922553	1.1172
LPOS	LPOS-0064.1	DG(36:4)_1; DG(18:2/18:2); DG(18:1/18:3)	Lipids	Glycerolipid Metabolism		Glycerolipids [GL]	Diradylglycerols [GL02]	Diacylglycerols [GL0201]	SCANS	bsl_inv_cog_global	0.11712	0.110961	1.0555	0.293818	0.510689	1.12425	0.904508	1.39739
LPOS	LPOS-0066.1	HexCer(d16:1/24:0)	Lipids	Sphingolipid Metabolism		Sphingolipids [SP]	Neutral glycosphingolipids [SP05]	Simple Glc series [SP0501]	RUNDMC	bsl_inv_cog_global	-0.141069	0.0496128	-2.84339	0.00478652	0.281171	0.86843	0.787959	0.957119
LPOS	LPOS-0066.1	HexCer(d16:1/24:0)	Lipids	Sphingolipid Metabolism		Sphingolipids [SP]	Neutral glycosphingolipids [SP05]	Simple Glc series [SP0501]	SCANS	bsl_inv_cog_global	-0.411288	0.106153	-3.87447	0.000194185	0.00878687	0.662796	0.538295	0.816092
LPOS	LPOS-0067.1	HexCer(d18:1/22:0)	Lipids	Sphingolipid Metabolism		Sphingolipids [SP]	Neutral glycosphingolipids [SP05]	Simple Glc series [SP0501]	RUNDMC	bsl_inv_cog_global	-0.088341	0.0480723	-1.83767	0.0671523	0.59432	0.915449	0.833132	1.0059
LPOS	LPOS-0067.1	HexCer(d18:1/22:0)	Lipids	Sphingolipid Metabolism		Sphingolipids [SP]	Neutral glycosphingolipids [SP05]	Simple Glc series [SP0501]	SCANS	bsl_inv_cog_global	-0.163773	0.118532	-1.38169	0.170242	0.375119	0.848934	0.672943	1.07095
LPOS	LPOS-0068.1	HexCer(d18:1/16:0)	Lipids	Sphingolipid Metabolism		Sphingolipids [SP]	Neutral glycosphingolipids [SP05]	Simple Glc series [SP0501]	RUNDMC	bsl_inv_cog_global	-0.00871203	0.0485463	-0.179458	0.857705	0.966876	0.991326	0.901349	1.09028
LPOS	LPOS-0068.1	HexCer(d18:1/16:0)	Lipids	Sphingolipid Metabolism		Sphingolipids [SP]	Neutral glycosphingolipids [SP05]	Simple Glc series [SP0501]	SCANS	bsl_inv_cog_global	-0.0229334	0.113655	-0.201781	0.84051	0.910972	0.977328	0.782159	1.2212
LPOS	LPOS-0069.1	HexCer(d18:1/20:0)	Lipids	Sphingolipid Metabolism		Sphingolipids [SP]	Neutral glycosphingolipids [SP05]	Simple Glc series [SP0501]	RUNDMC	bsl_inv_cog_global	-0.0616958	0.0494178	-1.24845	0.21289	0.807594	0.940169	0.853376	1.03579
LPOS	LPOS-0069.1	HexCer(d18:1/20:0)	Lipids	Sphingolipid Metabolism		Sphingolipids [SP]	Neutral glycosphingolipids [SP05]	Simple Glc series [SP0501]	SCANS	bsl_inv_cog_global	-0.171731	0.110064	-1.56029	0.121949	0.304948	0.842205	0.678781	1.04498
LPOS	LPOS-0070.1	HexCer(d18:1/24:0)	Lipids	Sphingolipid Metabolism		Sphingolipids [SP]	Neutral glycosphingolipids [SP05]	Simple Glc series [SP0501]	RUNDMC	bsl_inv_cog_global	-0.0786043	0.0472498	-1.66359	0.0972931	0.62893	0.924406	0.842641	1.0141
LPOS	LPOS-0070.1	HexCer(d18:1/24:0)	Lipids	Sphingolipid Metabolism		Sphingolipids [SP]	Neutral glycosphingolipids [SP05]	Simple Glc series [SP0501]	SCANS	bsl_inv_cog_global	-0.132316	0.130979	-1.0102	0.314911	0.5352	0.876064	0.67771	1.13247
LPOS	LPOS-0071.1	LacCer(d18:1/16:0)	Lipids	Sphingolipid Metabolism	LMSP0501AB03	Sphingolipids [SP]	Neutral glycosphingolipids [SP05]	Simple Glc series [SP0501]	RUNDMC	bsl_inv_cog_global	-0.0350022	0.0516455	-0.67774	0.498486	0.884569	0.965603	0.872644	1.06846
LPOS	LPOS-0071.1	LacCer(d18:1/16:0)	Lipids	Sphingolipid Metabolism	LMSP0501AB03	Sphingolipids [SP]	Neutral glycosphingolipids [SP05]	Simple Glc series [SP0501]	SCANS	bsl_inv_cog_global	0.0109142	0.106616	0.102369	0.918675	0.955633	1.01097	0.820326	1.24593
LPOS	LPOS-0076.1	LPC(0:0/14:0)	Lipids	Phospholipid Metabolism	LMGP01050073	Glycerophospholipids [GP]	Glycerophosphocholines [GP01]	Monoacylglycerophosphocholines [GP0105]	RUNDMC	bsl_inv_cog_global	-0.0403681	0.0511921	-0.788561	0.431024	0.87168	0.960436	0.868746	1.0618
LPOS	LPOS-0076.1	LPC(0:0/14:0)	Lipids	Phospholipid Metabolism	LMGP01050073	Glycerophospholipids [GP]	Glycerophosphocholines [GP01]	Monoacylglycerophosphocholines [GP0105]	SCANS	bsl_inv_cog_global	-0.327311	0.0923565	-3.54399	0.000608224	0.0164362	0.72086	0.6015	0.863905
LPOS	LPOS-0078.1	LPC(0:0/16:0)	Lipids	Phospholipid Metabolism	LMGP01050074	Glycerophospholipids [GP]	Glycerophosphocholines [GP01]	Monoacylglycerophosphocholines [GP0105]	RUNDMC	bsl_inv_cog_global	-0.0541192	0.0551591	-0.981147	0.327352	0.854007	0.947319	0.850245	1.05548
LPOS	LPOS-0078.1	LPC(0:0/16:0)	Lipids	Phospholipid Metabolism	LMGP01050074	Glycerophospholipids [GP]	Glycerophosphocholines [GP01]	Monoacylglycerophosphocholines [GP0105]	SCANS	bsl_inv_cog_global	-0.309222	0.127807	-2.41945	0.0174076	0.095478	0.734018	0.571367	0.942971
LPOS	LPOS-0079.1	LPC(0:0/16:1)	Lipids	Phospholipid Metabolism		Glycerophospholipids [GP]	Glycerophosphocholines [GP01]	Monoacylglycerophosphocholines [GP0105]	RUNDMC	bsl_inv_cog_global	-0.0157212	0.0508899	-0.308927	0.757603	0.962725	0.984402	0.890951	1.08765
LPOS	LPOS-0079.1	LPC(0:0/16:1)	Lipids	Phospholipid Metabolism		Glycerophospholipids [GP]	Glycerophosphocholines [GP01]	Monoacylglycerophosphocholines [GP0105]	SCANS	bsl_inv_cog_global	-0.2141	0.0917618	-2.33321	0.0217022	0.107349	0.807268	0.674386	0.966333
LPOS	LPOS-0080.1	LPC(0:0/18:0)	Lipids	Phospholipid Metabolism	LMGP01050076	Glycerophospholipids [GP]	Glycerophosphocholines [GP01]	Monoacylglycerophosphocholines [GP0105]	RUNDMC	bsl_inv_cog_global	-0.0193159	0.0495584	-0.38976	0.697005	0.961369	0.980869	0.890074	1.08093
LPOS	LPOS-0080.1	LPC(0:0/18:0)	Lipids	Phospholipid Metabolism	LMGP01050076	Glycerophospholipids [GP]	Glycerophosphocholines [GP01]	Monoacylglycerophosphocholines [GP0105]	SCANS	bsl_inv_cog_global	-0.18081	0.130402	-1.38656	0.168755	0.374781	0.834594	0.64636	1.07765
LPOS	LPOS-0081.1	LPC(0:0/18:1)	Lipids	Phospholipid Metabolism		Glycerophospholipids [GP]	Glycerophosphocholines [GP01]	Monoacylglycerophosphocholines [GP0105]	RUNDMC	bsl_inv_cog_global	-0.0414462	0.0478824	-0.865583	0.387447	0.860897	0.959401	0.873458	1.0538
LPOS	LPOS-0081.1	LPC(0:0/18:1)	Lipids	Phospholipid Metabolism		Glycerophospholipids [GP]	Glycerophosphocholines [GP01]	Monoacylglycerophosphocholines [GP0105]	SCANS	bsl_inv_cog_global	-0.282084	0.121127	-2.32882	0.0219442	0.107349	0.754211	0.594822	0.956309
LPOS	LPOS-0082.1	LPC(0:0/18:2)	Lipids	Phospholipid Metabolism		Glycerophospholipids [GP]	Glycerophosphocholines [GP01]	Monoacylglycerophosphocholines [GP0105]	RUNDMC	bsl_inv_cog_global	-0.0311451	0.0496284	-0.627566	0.530791	0.899342	0.969335	0.879487	1.06836
LPOS	LPOS-0082.1	LPC(0:0/18:2)	Lipids	Phospholipid Metabolism		Glycerophospholipids [GP]	Glycerophosphocholines [GP01]	Monoacylglycerophosphocholines [GP0105]	SCANS	bsl_inv_cog_global	-0.0746747	0.106236	-0.702916	0.483792	0.667901	0.928045	0.753598	1.14288
LPOS	LPOS-0083.1	LPC(0:0/18:3)	Lipids	Phospholipid Metabolism		Glycerophospholipids [GP]	Glycerophosphocholines [GP01]	Monoacylglycerophosphocholines [GP0105]	RUNDMC	bsl_inv_cog_global	-0.0333148	0.0480956	-0.692678	0.489076	0.878066	0.967234	0.880221	1.06285
LPOS	LPOS-0083.1	LPC(0:0/18:3)	Lipids	Phospholipid Metabolism		Glycerophospholipids [GP]	Glycerophosphocholines [GP01]	Monoacylglycerophosphocholines [GP0105]	SCANS	bsl_inv_cog_global	-0.215281	0.110138	-1.95464	0.0535045	0.188045	0.806315	0.64976	1.00059
LPOS	LPOS-0084.1	LPC(0:0/20:3)	Lipids	Phospholipid Metabolism		Glycerophospholipids [GP]	Glycerophosphocholines [GP01]	Monoacylglycerophosphocholines [GP0105]	RUNDMC	bsl_inv_cog_global	0.0304961	0.0459157	0.664175	0.507115	0.887908	1.03097	0.942237	1.12805
LPOS	LPOS-0084.1	LPC(0:0/20:3)	Lipids	Phospholipid Metabolism		Glycerophospholipids [GP]	Glycerophosphocholines [GP01]	Monoacylglycerophosphocholines [GP0105]	SCANS	bsl_inv_cog_global	-0.169539	0.117488	-1.44303	0.152233	0.353259	0.844054	0.670443	1.06262
LPOS	LPOS-0085.1	LPC(0:0/20:4)	Lipids	Phospholipid Metabolism		Glycerophospholipids [GP]	Glycerophosphocholines [GP01]	Monoacylglycerophosphocholines [GP0105]	RUNDMC	bsl_inv_cog_global	0.0438577	0.0485853	0.902695	0.36745	0.860897	1.04483	0.949928	1.14922
LPOS	LPOS-0085.1	LPC(0:0/20:4)	Lipids	Phospholipid Metabolism		Glycerophospholipids [GP]	Glycerophosphocholines [GP01]	Monoacylglycerophosphocholines [GP0105]	SCANS	bsl_inv_cog_global	-0.0200615	0.126785	-0.158232	0.874603	0.927311	0.980138	0.764479	1.25664
LPOS	LPOS-0086.1	LPC(0:0/20:5)	Lipids	Phospholipid Metabolism		Glycerophospholipids [GP]	Glycerophosphocholines [GP01]	Monoacylglycerophosphocholines [GP0105]	RUNDMC	bsl_inv_cog_global	-0.104941	0.0526795	-1.99206	0.0473181	0.59432	0.900378	0.812051	0.998312
LPOS	LPOS-0086.1	LPC(0:0/20:5)	Lipids	Phospholipid Metabolism		Glycerophospholipids [GP]	Glycerophosphocholines [GP01]	Monoacylglycerophosphocholines [GP0105]	SCANS	bsl_inv_cog_global	-0.19733	0.117096	-1.68519	0.0951659	0.25709	0.82092	0.652569	1.0327
LPOS	LPOS-0087.1	LPC(0:0/22:6)	Lipids	Phospholipid Metabolism		Glycerophospholipids [GP]	Glycerophosphocholines [GP01]	Monoacylglycerophosphocholines [GP0105]	RUNDMC	bsl_inv_cog_global	-0.126066	0.0505268	-2.49502	0.0131609	0.340304	0.881557	0.798438	0.973329
LPOS	LPOS-0087.1	LPC(0:0/22:6)	Lipids	Phospholipid Metabolism		Glycerophospholipids [GP]	Glycerophosphocholines [GP01]	Monoacylglycerophosphocholines [GP0105]	SCANS	bsl_inv_cog_global	0.0477929	0.116669	0.409644	0.68297	0.826874	1.04895	0.834536	1.31846
LPOS	LPOS-0088.1	LPC(14:0/0:0)	Lipids	Phospholipid Metabolism	LMGP01050012	Glycerophospholipids [GP]	Glycerophosphocholines [GP01]	Monoacylglycerophosphocholines [GP0105]	RUNDMC	bsl_inv_cog_global	-0.0373675	0.0512844	-0.728634	0.466824	0.878066	0.963322	0.871199	1.06519
LPOS	LPOS-0088.1	LPC(14:0/0:0)	Lipids	Phospholipid Metabolism	LMGP01050012	Glycerophospholipids [GP]	Glycerophosphocholines [GP01]	Monoacylglycerophosphocholines [GP0105]	SCANS	bsl_inv_cog_global	-0.324004	0.0917645	-3.53083	0.000635654	0.0164362	0.723247	0.604192	0.865761
LPOS	LPOS-0089.1	LPC(15:0/0:0)	Lipids	Phospholipid Metabolism	LMGP01050016	Glycerophospholipids [GP]	Glycerophosphocholines [GP01]	Monoacylglycerophosphocholines [GP0105]	RUNDMC	bsl_inv_cog_global	-0.015802	0.0520211	-0.303761	0.761531	0.962725	0.984322	0.888906	1.08998
LPOS	LPOS-0089.1	LPC(15:0/0:0)	Lipids	Phospholipid Metabolism	LMGP01050016	Glycerophospholipids [GP]	Glycerophosphocholines [GP01]	Monoacylglycerophosphocholines [GP0105]	SCANS	bsl_inv_cog_global	-0.18257	0.106731	-1.71057	0.0903566	0.247148	0.833126	0.675865	1.02698
LPOS	LPOS-0090.1	LPC(16:0/0:0)	Lipids	Phospholipid Metabolism	LMGP01050018	Glycerophospholipids [GP]	Glycerophosphocholines [GP01]	Monoacylglycerophosphocholines [GP0105]	RUNDMC	bsl_inv_cog_global	-0.0509893	0.0533071	-0.95652	0.33962	0.854007	0.950289	0.856012	1.05495
LPOS	LPOS-0090.1	LPC(16:0/0:0)	Lipids	Phospholipid Metabolism	LMGP01050018	Glycerophospholipids [GP]	Glycerophosphocholines [GP01]	Monoacylglycerophosphocholines [GP0105]	SCANS	bsl_inv_cog_global	-0.334362	0.139483	-2.39714	0.0184388	0.0981597	0.715795	0.544575	0.940847
LPOS	LPOS-0091.1	LPC(16:1/0:0)	Lipids	Phospholipid Metabolism		Glycerophospholipids [GP]	Glycerophosphocholines [GP01]	Monoacylglycerophosphocholines [GP0105]	RUNDMC	bsl_inv_cog_global	-0.0152892	0.0509326	-0.300186	0.764254	0.962725	0.984827	0.891262	1.08821
LPOS	LPOS-0091.1	LPC(16:1/0:0)	Lipids	Phospholipid Metabolism		Glycerophospholipids [GP]	Glycerophosphocholines [GP01]	Monoacylglycerophosphocholines [GP0105]	SCANS	bsl_inv_cog_global	-0.212553	0.0924812	-2.29833	0.0236899	0.114343	0.808518	0.674478	0.969195
LPOS	LPOS-0092.1	LPC(17:0/0:0)	Lipids	Phospholipid Metabolism	LMGP01050024	Glycerophospholipids [GP]	Glycerophosphocholines [GP01]	Monoacylglycerophosphocholines [GP0105]	RUNDMC	bsl_inv_cog_global	0.0202069	0.0535927	0.377046	0.70642	0.961369	1.02041	0.918664	1.13343
LPOS	LPOS-0092.1	LPC(17:0/0:0)	Lipids	Phospholipid Metabolism	LMGP01050024	Glycerophospholipids [GP]	Glycerophosphocholines [GP01]	Monoacylglycerophosphocholines [GP0105]	SCANS	bsl_inv_cog_global	0.108593	0.122795	0.884343	0.378698	0.5924	1.11471	0.876266	1.41803
LPOS	LPOS-0093.1	LPC(17:1/0:0)	Lipids	Phospholipid Metabolism		Glycerophospholipids [GP]	Glycerophosphocholines [GP01]	Monoacylglycerophosphocholines [GP0105]	RUNDMC	bsl_inv_cog_global	-0.00585894	0.0506512	-0.115672	0.907994	0.969654	0.994158	0.900203	1.09792
LPOS	LPOS-0093.1	LPC(17:1/0:0)	Lipids	Phospholipid Metabolism		Glycerophospholipids [GP]	Glycerophosphocholines [GP01]	Monoacylglycerophosphocholines [GP0105]	SCANS	bsl_inv_cog_global	-0.137326	0.105178	-1.30565	0.19476	0.405191	0.871686	0.709301	1.07125
LPOS	LPOS-0094.1	LPC(18:0/0:0)	Lipids	Phospholipid Metabolism	LMGP01050026	Glycerophospholipids [GP]	Glycerophosphocholines [GP01]	Monoacylglycerophosphocholines [GP0105]	RUNDMC	bsl_inv_cog_global	-0.0210585	0.0480504	-0.438258	0.661531	0.954081	0.979162	0.891155	1.07586
LPOS	LPOS-0094.1	LPC(18:0/0:0)	Lipids	Phospholipid Metabolism	LMGP01050026	Glycerophospholipids [GP]	Glycerophosphocholines [GP01]	Monoacylglycerophosphocholines [GP0105]	SCANS	bsl_inv_cog_global	-0.200026	0.149014	-1.34233	0.182623	0.388879	0.818709	0.611345	1.09641
LPOS	LPOS-0096.1	LPC(18:1/0:0)_2	Lipids	Phospholipid Metabolism		Glycerophospholipids [GP]	Glycerophosphocholines [GP01]	Monoacylglycerophosphocholines [GP0105]	RUNDMC	bsl_inv_cog_global	-0.0455492	0.0479625	-0.949684	0.343078	0.854007	0.955473	0.869745	1.04965
LPOS	LPOS-0096.1	LPC(18:1/0:0)_2	Lipids	Phospholipid Metabolism		Glycerophospholipids [GP]	Glycerophosphocholines [GP01]	Monoacylglycerophosphocholines [GP0105]	SCANS	bsl_inv_cog_global	-0.287321	0.122669	-2.34224	0.0212126	0.106652	0.750271	0.589929	0.954193
LPOS	LPOS-0097.1	LPC(18:2/0:0)	Lipids	Phospholipid Metabolism		Glycerophospholipids [GP]	Glycerophosphocholines [GP01]	Monoacylglycerophosphocholines [GP0105]	RUNDMC	bsl_inv_cog_global	-0.032234	0.0495869	-0.65005	0.516184	0.892796	0.96828	0.878601	1.06711
LPOS	LPOS-0097.1	LPC(18:2/0:0)	Lipids	Phospholipid Metabolism		Glycerophospholipids [GP]	Glycerophosphocholines [GP01]	Monoacylglycerophosphocholines [GP0105]	SCANS	bsl_inv_cog_global	-0.0789765	0.105034	-0.751916	0.453922	0.648453	0.924062	0.752133	1.13529
LPOS	LPOS-0098.1	LPC(18:3/0:0)_1	Lipids	Phospholipid Metabolism		Glycerophospholipids [GP]	Glycerophosphocholines [GP01]	Monoacylglycerophosphocholines [GP0105]	RUNDMC	bsl_inv_cog_global	-0.0260704	0.0477476	-0.546005	0.58549	0.931649	0.974266	0.887226	1.06985
LPOS	LPOS-0098.1	LPC(18:3/0:0)_1	Lipids	Phospholipid Metabolism		Glycerophospholipids [GP]	Glycerophosphocholines [GP01]	Monoacylglycerophosphocholines [GP0105]	SCANS	bsl_inv_cog_global	-0.220882	0.109048	-2.02554	0.0455588	0.171795	0.801811	0.647513	0.992878
LPOS	LPOS-0100.1	LPC(19:0/0:0)	Lipids	Phospholipid Metabolism	LMGP01050041	Glycerophospholipids [GP]	Glycerophosphocholines [GP01]	Monoacylglycerophosphocholines [GP0105]	RUNDMC	bsl_inv_cog_global	-0.0357879	0.0485323	-0.737403	0.461484	0.878066	0.964845	0.877296	1.06113
LPOS	LPOS-0100.1	LPC(19:0/0:0)	Lipids	Phospholipid Metabolism	LMGP01050041	Glycerophospholipids [GP]	Glycerophosphocholines [GP01]	Monoacylglycerophosphocholines [GP0105]	SCANS	bsl_inv_cog_global	-0.024034	0.123995	-0.19383	0.846715	0.914957	0.976253	0.765624	1.24483
LPOS	LPOS-0101.1	LPC(20:0/0:0)	Lipids	Phospholipid Metabolism	LMGP01050045	Glycerophospholipids [GP]	Glycerophosphocholines [GP01]	Monoacylglycerophosphocholines [GP0105]	RUNDMC	bsl_inv_cog_global	-0.0546626	0.0456893	-1.1964	0.232536	0.832659	0.946805	0.865703	1.0355
LPOS	LPOS-0101.1	LPC(20:0/0:0)	Lipids	Phospholipid Metabolism	LMGP01050045	Glycerophospholipids [GP]	Glycerophosphocholines [GP01]	Monoacylglycerophosphocholines [GP0105]	SCANS	bsl_inv_cog_global	-0.150521	0.127121	-1.18408	0.239275	0.458294	0.86026	0.670537	1.10366
LPOS	LPOS-0102.1	LPC(20:1/0:0)	Lipids	Phospholipid Metabolism		Glycerophospholipids [GP]	Glycerophosphocholines [GP01]	Monoacylglycerophosphocholines [GP0105]	RUNDMC	bsl_inv_cog_global	0.0536637	0.0554373	0.968007	0.333862	0.854007	1.05513	0.946491	1.17624
LPOS	LPOS-0102.1	LPC(20:1/0:0)	Lipids	Phospholipid Metabolism		Glycerophospholipids [GP]	Glycerophosphocholines [GP01]	Monoacylglycerophosphocholines [GP0105]	SCANS	bsl_inv_cog_global	0.0134985	0.113283	0.119157	0.905398	0.950011	1.01359	0.811771	1.26558
LPOS	LPOS-0103.1	LPC(20:2/0:0)	Lipids	Phospholipid Metabolism		Glycerophospholipids [GP]	Glycerophosphocholines [GP01]	Monoacylglycerophosphocholines [GP0105]	RUNDMC	bsl_inv_cog_global	0.0489853	0.0451998	1.08375	0.279392	0.851022	1.0502	0.961168	1.14749
LPOS	LPOS-0103.1	LPC(20:2/0:0)	Lipids	Phospholipid Metabolism		Glycerophospholipids [GP]	Glycerophosphocholines [GP01]	Monoacylglycerophosphocholines [GP0105]	SCANS	bsl_inv_cog_global	0.0490958	0.12374	0.396766	0.692411	0.827237	1.05032	0.824124	1.3386
LPOS	LPOS-0104.1	LPC(20:3/0:0)_1	Lipids	Phospholipid Metabolism		Glycerophospholipids [GP]	Glycerophosphocholines [GP01]	Monoacylglycerophosphocholines [GP0105]	RUNDMC	bsl_inv_cog_global	0.0269388	0.0457111	0.589327	0.556109	0.914704	1.0273	0.939267	1.12359
LPOS	LPOS-0104.1	LPC(20:3/0:0)_1	Lipids	Phospholipid Metabolism		Glycerophospholipids [GP]	Glycerophosphocholines [GP01]	Monoacylglycerophosphocholines [GP0105]	SCANS	bsl_inv_cog_global	-0.189493	0.118934	-1.59327	0.114354	0.297813	0.827378	0.655339	1.04458
LPOS	LPOS-0105.1	LPC(20:3/0:0)_2	Lipids	Phospholipid Metabolism		Glycerophospholipids [GP]	Glycerophosphocholines [GP01]	Monoacylglycerophosphocholines [GP0105]	RUNDMC	bsl_inv_cog_global	0.0299577	0.0477812	0.626977	0.531176	0.899342	1.03041	0.938293	1.13157
LPOS	LPOS-0105.1	LPC(20:3/0:0)_2	Lipids	Phospholipid Metabolism		Glycerophospholipids [GP]	Glycerophosphocholines [GP01]	Monoacylglycerophosphocholines [GP0105]	SCANS	bsl_inv_cog_global	-0.267052	0.100338	-2.66153	0.00910507	0.0610377	0.765633	0.628943	0.93203
LPOS	LPOS-0106.1	LPC(20:4/0:0)	Lipids	Phospholipid Metabolism		Glycerophospholipids [GP]	Glycerophosphocholines [GP01]	Monoacylglycerophosphocholines [GP0105]	RUNDMC	bsl_inv_cog_global	0.0543339	0.0490682	1.10731	0.269093	0.832659	1.05584	0.959023	1.16242
LPOS	LPOS-0106.1	LPC(20:4/0:0)	Lipids	Phospholipid Metabolism		Glycerophospholipids [GP]	Glycerophosphocholines [GP01]	Monoacylglycerophosphocholines [GP0105]	SCANS	bsl_inv_cog_global	0.130069	0.130626	0.995734	0.321857	0.541917	1.13891	0.881652	1.47123
LPOS	LPOS-0107.1	LPC(20:5/0:0)	Lipids	Phospholipid Metabolism		Glycerophospholipids [GP]	Glycerophosphocholines [GP01]	Monoacylglycerophosphocholines [GP0105]	RUNDMC	bsl_inv_cog_global	-0.102963	0.0524792	-1.96198	0.0507377	0.59432	0.90216	0.813978	0.999896
LPOS	LPOS-0107.1	LPC(20:5/0:0)	Lipids	Phospholipid Metabolism		Glycerophospholipids [GP]	Glycerophosphocholines [GP01]	Monoacylglycerophosphocholines [GP0105]	SCANS	bsl_inv_cog_global	-0.202935	0.118802	-1.70817	0.0908032	0.247148	0.816332	0.646755	1.03037
LPOS	LPOS-0108.1	LPC(22:0/0:0)	Lipids	Phospholipid Metabolism	LMGP01050053	Glycerophospholipids [GP]	Glycerophosphocholines [GP01]	Monoacylglycerophosphocholines [GP0105]	RUNDMC	bsl_inv_cog_global	-0.0658014	0.0462073	-1.42405	0.155527	0.752898	0.936317	0.855245	1.02507
LPOS	LPOS-0108.1	LPC(22:0/0:0)	Lipids	Phospholipid Metabolism	LMGP01050053	Glycerophospholipids [GP]	Glycerophosphocholines [GP01]	Monoacylglycerophosphocholines [GP0105]	SCANS	bsl_inv_cog_global	-0.0821043	0.115874	-0.708566	0.480293	0.666153	0.921176	0.734022	1.15605
LPOS	LPOS-0109.1	LPC(22:4/0:0)	Lipids	Phospholipid Metabolism		Glycerophospholipids [GP]	Glycerophosphocholines [GP01]	Monoacylglycerophosphocholines [GP0105]	RUNDMC	bsl_inv_cog_global	0.104468	0.0498014	2.0977	0.0368122	0.563075	1.11012	1.00688	1.22394
LPOS	LPOS-0109.1	LPC(22:4/0:0)	Lipids	Phospholipid Metabolism		Glycerophospholipids [GP]	Glycerophosphocholines [GP01]	Monoacylglycerophosphocholines [GP0105]	SCANS	bsl_inv_cog_global	-0.00164273	0.107188	-0.0153257	0.987804	0.992161	0.998359	0.809183	1.23176
LPOS	LPOS-0110.1	LPC(22:6/0:0)	Lipids	Phospholipid Metabolism		Glycerophospholipids [GP]	Glycerophosphocholines [GP01]	Monoacylglycerophosphocholines [GP0105]	RUNDMC	bsl_inv_cog_global	-0.126033	0.0500463	-2.51833	0.0123391	0.340304	0.881586	0.799216	0.972444
LPOS	LPOS-0110.1	LPC(22:6/0:0)	Lipids	Phospholipid Metabolism		Glycerophospholipids [GP]	Glycerophosphocholines [GP01]	Monoacylglycerophosphocholines [GP0105]	SCANS	bsl_inv_cog_global	0.0526276	0.123024	0.427784	0.669757	0.818503	1.05404	0.828201	1.34145
LPOS	LPOS-0111.1	LPC(24:0/0:0)	Lipids	Phospholipid Metabolism	LMGP01050057	Glycerophospholipids [GP]	Glycerophosphocholines [GP01]	Monoacylglycerophosphocholines [GP0105]	RUNDMC	bsl_inv_cog_global	-0.088888	0.0464252	-1.91465	0.0565382	0.59432	0.914948	0.835369	1.00211
LPOS	LPOS-0111.1	LPC(24:0/0:0)	Lipids	Phospholipid Metabolism	LMGP01050057	Glycerophospholipids [GP]	Glycerophosphocholines [GP01]	Monoacylglycerophosphocholines [GP0105]	SCANS	bsl_inv_cog_global	-0.0387898	0.113456	-0.341892	0.733171	0.850667	0.961953	0.770154	1.20152
LPOS	LPOS-0112.1	LPC(O-16:0/0:0)	Lipids	Phospholipid Metabolism	LMGP01060010	Glycerophospholipids [GP]	Glycerophosphocholines [GP01]	Monoalkylglycerophosphocholines [GP0106]	RUNDMC	bsl_inv_cog_global	0.0601921	0.0452177	1.33116	0.184199	0.778225	1.06204	0.971966	1.16046
LPOS	LPOS-0112.1	LPC(O-16:0/0:0)	Lipids	Phospholipid Metabolism	LMGP01060010	Glycerophospholipids [GP]	Glycerophosphocholines [GP01]	Monoalkylglycerophosphocholines [GP0106]	SCANS	bsl_inv_cog_global	-0.231799	0.129656	-1.78781	0.0769301	0.224586	0.793105	0.615128	1.02258
LPOS	LPOS-0113.1	LPC(O-18:0/0:0)	Lipids	Phospholipid Metabolism	LMGP01060014	Glycerophospholipids [GP]	Glycerophosphocholines [GP01]	Monoalkylglycerophosphocholines [GP0106]	RUNDMC	bsl_inv_cog_global	0.0300112	0.0463083	0.648073	0.517459	0.892796	1.03047	0.941056	1.12837
LPOS	LPOS-0113.1	LPC(O-18:0/0:0)	Lipids	Phospholipid Metabolism	LMGP01060014	Glycerophospholipids [GP]	Glycerophosphocholines [GP01]	Monoalkylglycerophosphocholines [GP0106]	SCANS	bsl_inv_cog_global	-0.256846	0.122262	-2.10078	0.0382535	0.155593	0.773487	0.608669	0.982935
LPOS	LPOS-0114.1	LPC(O-18:1/0:0)_1	Lipids	Phospholipid Metabolism		Glycerophospholipids [GP]	Glycerophosphocholines [GP01]	Monoalkylglycerophosphocholines [GP0106]	RUNDMC	bsl_inv_cog_global	0.0807675	0.0476674	1.6944	0.0912824	0.611589	1.08412	0.987419	1.19029
LPOS	LPOS-0114.1	LPC(O-18:1/0:0)_1	Lipids	Phospholipid Metabolism		Glycerophospholipids [GP]	Glycerophosphocholines [GP01]	Monoalkylglycerophosphocholines [GP0106]	SCANS	bsl_inv_cog_global	-0.0744516	0.151436	-0.491638	0.624086	0.782917	0.928252	0.68986	1.24902
LPOS	LPOS-0116.1	LPC(O-20:0/0:0)	Lipids	Phospholipid Metabolism	LMGP01060041	Glycerophospholipids [GP]	Glycerophosphocholines [GP01]	Monoalkylglycerophosphocholines [GP0106]	RUNDMC	bsl_inv_cog_global	-0.0789518	0.0462361	-1.70758	0.0888038	0.611589	0.924085	0.844024	1.01174
LPOS	LPOS-0116.1	LPC(O-20:0/0:0)	Lipids	Phospholipid Metabolism	LMGP01060041	Glycerophospholipids [GP]	Glycerophosphocholines [GP01]	Monoalkylglycerophosphocholines [GP0106]	SCANS	bsl_inv_cog_global	-0.291316	0.121185	-2.40388	0.0181216	0.0979107	0.74728	0.589289	0.947629
LPOS	LPOS-0117.1	LPC(P-16:0/0:0)	Lipids	Phospholipid Metabolism	LMGP01070006	Glycerophospholipids [GP]	Glycerophosphocholines [GP01]	1Z-alkenylglycerophosphocholines [GP0107]	RUNDMC	bsl_inv_cog_global	0.0432435	0.046001	0.940055	0.347985	0.854007	1.04419	0.954165	1.14271
LPOS	LPOS-0117.1	LPC(P-16:0/0:0)	Lipids	Phospholipid Metabolism	LMGP01070006	Glycerophospholipids [GP]	Glycerophosphocholines [GP01]	1Z-alkenylglycerophosphocholines [GP0107]	SCANS	bsl_inv_cog_global	0.148822	0.129802	1.14653	0.254396	0.469853	1.16047	0.899794	1.49666
LPOS	LPOS-0118.1	LPC(P-18:0/0:0)	Lipids	Phospholipid Metabolism	LMGP01070009	Glycerophospholipids [GP]	Glycerophosphocholines [GP01]	1Z-alkenylglycerophosphocholines [GP0107]	RUNDMC	bsl_inv_cog_global	0.0324078	0.0464565	0.697595	0.485999	0.878066	1.03294	0.94304	1.13141
LPOS	LPOS-0118.1	LPC(P-18:0/0:0)	Lipids	Phospholipid Metabolism	LMGP01070009	Glycerophospholipids [GP]	Glycerophosphocholines [GP01]	1Z-alkenylglycerophosphocholines [GP0107]	SCANS	bsl_inv_cog_global	0.145272	0.10939	1.32802	0.187288	0.394175	1.15635	0.933204	1.43286
LPOS	LPOS-0119.1	LPE(16:0/0:0)	Lipids	Phospholipid Metabolism	LMGP02050002	Glycerophospholipids [GP]	Glycerophosphoethanolamines [GP02]	Monoacylglycerophosphoethanolamines [GP0205]	RUNDMC	bsl_inv_cog_global	0.00397595	0.0480677	0.0827156	0.934136	0.976014	1.00398	0.913715	1.10317
LPOS	LPOS-0119.1	LPE(16:0/0:0)	Lipids	Phospholipid Metabolism	LMGP02050002	Glycerophospholipids [GP]	Glycerophosphoethanolamines [GP02]	Monoacylglycerophosphoethanolamines [GP0205]	SCANS	bsl_inv_cog_global	0.0447258	0.129809	0.344551	0.731178	0.850667	1.04574	0.810828	1.34871
LPOS	LPOS-0122.1	LPE(P-18:0/0:0)	Lipids	Phospholipid Metabolism		Glycerophospholipids [GP]	Glycerophosphoethanolamines [GP02]	1Z-alkenylglycerophosphoethanolamines [GP0207]	RUNDMC	bsl_inv_cog_global	0.0817016	0.0478069	1.70899	0.0885408	0.611589	1.08513	0.988072	1.19173
LPOS	LPOS-0122.1	LPE(P-18:0/0:0)	Lipids	Phospholipid Metabolism		Glycerophospholipids [GP]	Glycerophosphoethanolamines [GP02]	1Z-alkenylglycerophosphoethanolamines [GP0207]	SCANS	bsl_inv_cog_global	0.00717293	0.135082	0.0531008	0.957761	0.979412	1.0072	0.772914	1.3125
LPOS	LPOS-0123.1	MG(16:0)	Lipids	Glycerolipid Metabolism		Glycerolipids [GL]	Monoradylglycerols [GL01]	Monoacylglycerols [GL0101]	RUNDMC	bsl_inv_cog_global	0.062877	0.049556	1.26881	0.205545	0.806227	1.0649	0.966327	1.17352
LPOS	LPOS-0123.1	MG(16:0)	Lipids	Glycerolipid Metabolism		Glycerolipids [GL]	Monoradylglycerols [GL01]	Monoacylglycerols [GL0101]	SCANS	bsl_inv_cog_global	-0.124658	0.104468	-1.19327	0.235675	0.453799	0.882798	0.719344	1.08339
LPOS	LPOS-0124.1	MG(18:1)_1	Lipids	Glycerolipid Metabolism		Glycerolipids [GL]	Monoradylglycerols [GL01]	Monoacylglycerols [GL0101]	RUNDMC	bsl_inv_cog_global	0.062868	0.0506556	1.24109	0.215594	0.807594	1.06489	0.964238	1.17604
LPOS	LPOS-0124.1	MG(18:1)_1	Lipids	Glycerolipid Metabolism		Glycerolipids [GL]	Monoradylglycerols [GL01]	Monoacylglycerols [GL0101]	SCANS	bsl_inv_cog_global	-0.0567484	0.0966995	-0.586853	0.558666	0.722275	0.944832	0.781704	1.142
LPOS	LPOS-0125.1	MG(18:1)_2	Lipids	Glycerolipid Metabolism		Glycerolipids [GL]	Monoradylglycerols [GL01]	Monoacylglycerols [GL0101]	RUNDMC	bsl_inv_cog_global	0.0664979	0.050586	1.31455	0.189718	0.786371	1.06876	0.967877	1.18016
LPOS	LPOS-0125.1	MG(18:1)_2	Lipids	Glycerolipid Metabolism		Glycerolipids [GL]	Monoradylglycerols [GL01]	Monoacylglycerols [GL0101]	SCANS	bsl_inv_cog_global	-0.0624891	0.101572	-0.615221	0.539849	0.708063	0.939423	0.769842	1.14636
LPOS	LPOS-0126.1	PC(14:0/18:2)	Lipids	Phospholipid Metabolism		Glycerophospholipids [GP]	Glycerophosphocholines [GP01]	Diacylglycerophosphocholines [GP0101]	RUNDMC	bsl_inv_cog_global	-0.083334	0.0569259	-1.4639	0.144323	0.752898	0.920044	0.82291	1.02864
LPOS	LPOS-0126.1	PC(14:0/18:2)	Lipids	Phospholipid Metabolism		Glycerophospholipids [GP]	Glycerophosphocholines [GP01]	Diacylglycerophosphocholines [GP0101]	SCANS	bsl_inv_cog_global	-0.29964	0.105997	-2.82687	0.00570928	0.0529938	0.741085	0.602062	0.912209
LPOS	LPOS-0127.1	PC(14:0/20:4)	Lipids	Phospholipid Metabolism		Glycerophospholipids [GP]	Glycerophosphocholines [GP01]	Diacylglycerophosphocholines [GP0101]	RUNDMC	bsl_inv_cog_global	-0.0452266	0.0510405	-0.886093	0.376314	0.860897	0.955781	0.864792	1.05634
LPOS	LPOS-0127.1	PC(14:0/20:4)	Lipids	Phospholipid Metabolism		Glycerophospholipids [GP]	Glycerophosphocholines [GP01]	Diacylglycerophosphocholines [GP0101]	SCANS	bsl_inv_cog_global	-0.307081	0.115996	-2.64734	0.00946886	0.0623223	0.735591	0.586001	0.923367
LPOS	LPOS-0128.1	PC(16:0/16:0)	Lipids	Phospholipid Metabolism	LMGP01010564	Glycerophospholipids [GP]	Glycerophosphocholines [GP01]	Diacylglycerophosphocholines [GP0101]	RUNDMC	bsl_inv_cog_global	-0.0892859	0.0509828	-1.75129	0.0809712	0.598196	0.914584	0.827611	1.0107
LPOS	LPOS-0128.1	PC(16:0/16:0)	Lipids	Phospholipid Metabolism	LMGP01010564	Glycerophospholipids [GP]	Glycerophosphocholines [GP01]	Diacylglycerophosphocholines [GP0101]	SCANS	bsl_inv_cog_global	-0.101762	0.0931499	-1.09246	0.277338	0.49686	0.903244	0.752514	1.08417
LPOS	LPOS-0131.1	PC(16:0/18:1)_1	Lipids	Phospholipid Metabolism		Glycerophospholipids [GP]	Glycerophosphocholines [GP01]	Diacylglycerophosphocholines [GP0101]	RUNDMC	bsl_inv_cog_global	-0.0798896	0.0546282	-1.46242	0.144727	0.752898	0.923218	0.829476	1.02755
LPOS	LPOS-0131.1	PC(16:0/18:1)_1	Lipids	Phospholipid Metabolism		Glycerophospholipids [GP]	Glycerophosphocholines [GP01]	Diacylglycerophosphocholines [GP0101]	SCANS	bsl_inv_cog_global	-0.278909	0.0804488	-3.46691	0.000786244	0.0177888	0.756609	0.646237	0.885831
LPOS	LPOS-0132.1	PC(16:0/18:1)_2	Lipids	Phospholipid Metabolism		Glycerophospholipids [GP]	Glycerophosphocholines [GP01]	Diacylglycerophosphocholines [GP0101]	RUNDMC	bsl_inv_cog_global	-0.0539212	0.0502745	-1.07254	0.284387	0.854007	0.947507	0.858594	1.04563
LPOS	LPOS-0132.1	PC(16:0/18:1)_2	Lipids	Phospholipid Metabolism		Glycerophospholipids [GP]	Glycerophosphocholines [GP01]	Diacylglycerophosphocholines [GP0101]	SCANS	bsl_inv_cog_global	-0.25543	0.0913209	-2.79706	0.00621935	0.0549123	0.774583	0.647641	0.926407
LPOS	LPOS-0135.1	PC(36:2); PC(16:0/20:2); PC(18:1/18:1)	Lipids	Phospholipid Metabolism		Glycerophospholipids [GP]	Glycerophosphocholines [GP01]	Diacylglycerophosphocholines [GP0101]	RUNDMC	bsl_inv_cog_global	0.00866143	0.0521286	0.166155	0.868153	0.966876	1.0087	0.910728	1.11721
LPOS	LPOS-0135.1	PC(36:2); PC(16:0/20:2); PC(18:1/18:1)	Lipids	Phospholipid Metabolism		Glycerophospholipids [GP]	Glycerophosphocholines [GP01]	Diacylglycerophosphocholines [GP0101]	SCANS	bsl_inv_cog_global	-0.187058	0.0931665	-2.00778	0.0474481	0.175267	0.829396	0.690966	0.995558
LPOS	LPOS-0136.1	PC(16:0/20:3)	Lipids	Phospholipid Metabolism		Glycerophospholipids [GP]	Glycerophosphocholines [GP01]	Diacylglycerophosphocholines [GP0101]	RUNDMC	bsl_inv_cog_global	-0.0423863	0.0516112	-0.821262	0.412183	0.867448	0.958499	0.866282	1.06053
LPOS	LPOS-0136.1	PC(16:0/20:3)	Lipids	Phospholipid Metabolism		Glycerophospholipids [GP]	Glycerophosphocholines [GP01]	Diacylglycerophosphocholines [GP0101]	SCANS	bsl_inv_cog_global	-0.26485	0.104848	-2.52605	0.0131546	0.075685	0.767321	0.624782	0.942378
LPOS	LPOS-0137.1	PC(16:0/20:4)_1	Lipids	Phospholipid Metabolism		Glycerophospholipids [GP]	Glycerophosphocholines [GP01]	Diacylglycerophosphocholines [GP0101]	RUNDMC	bsl_inv_cog_global	-0.0667248	0.0496994	-1.34257	0.180481	0.777787	0.935453	0.848627	1.03116
LPOS	LPOS-0137.1	PC(16:0/20:4)_1	Lipids	Phospholipid Metabolism		Glycerophospholipids [GP]	Glycerophosphocholines [GP01]	Diacylglycerophosphocholines [GP0101]	SCANS	bsl_inv_cog_global	-0.381496	0.101533	-3.75736	0.000293203	0.0117933	0.682839	0.559618	0.833192
LPOS	LPOS-0139.1	PC(16:0/20:4)_3	Lipids	Phospholipid Metabolism		Glycerophospholipids [GP]	Glycerophosphocholines [GP01]	Diacylglycerophosphocholines [GP0101]	RUNDMC	bsl_inv_cog_global	0.0582918	0.0506967	1.14982	0.251184	0.832659	1.06002	0.959758	1.17076
LPOS	LPOS-0139.1	PC(16:0/20:4)_3	Lipids	Phospholipid Metabolism		Glycerophospholipids [GP]	Glycerophosphocholines [GP01]	Diacylglycerophosphocholines [GP0101]	SCANS	bsl_inv_cog_global	0.255915	0.137931	1.85538	0.066579	0.205997	1.29164	0.985673	1.69259
LPOS	LPOS-0140.1	PC(16:0/20:5)	Lipids	Phospholipid Metabolism		Glycerophospholipids [GP]	Glycerophosphocholines [GP01]	Diacylglycerophosphocholines [GP0101]	RUNDMC	bsl_inv_cog_global	-0.131574	0.0508018	-2.58995	0.0100923	0.340304	0.876714	0.793624	0.968504
LPOS	LPOS-0140.1	PC(16:0/20:5)	Lipids	Phospholipid Metabolism		Glycerophospholipids [GP]	Glycerophosphocholines [GP01]	Diacylglycerophosphocholines [GP0101]	SCANS	bsl_inv_cog_global	-0.227304	0.11701	-1.94261	0.0549634	0.189493	0.796679	0.633407	1.00204
LPOS	LPOS-0141.1	PC(16:0/22:4)	Lipids	Phospholipid Metabolism		Glycerophospholipids [GP]	Glycerophosphocholines [GP01]	Diacylglycerophosphocholines [GP0101]	RUNDMC	bsl_inv_cog_global	0.028723	0.0521427	0.550853	0.582166	0.931649	1.02914	0.929158	1.13988
LPOS	LPOS-0141.1	PC(16:0/22:4)	Lipids	Phospholipid Metabolism		Glycerophospholipids [GP]	Glycerophosphocholines [GP01]	Diacylglycerophosphocholines [GP0101]	SCANS	bsl_inv_cog_global	-0.175826	0.100209	-1.7546	0.082486	0.236984	0.838764	0.689192	1.0208
LPOS	LPOS-0142.1	PC(16:0/22:6)	Lipids	Phospholipid Metabolism		Glycerophospholipids [GP]	Glycerophosphocholines [GP01]	Diacylglycerophosphocholines [GP0101]	RUNDMC	bsl_inv_cog_global	-0.200767	0.0487248	-4.12043	4.96163e-05	0.0179611	0.818103	0.743588	0.900085
LPOS	LPOS-0142.1	PC(16:0/22:6)	Lipids	Phospholipid Metabolism		Glycerophospholipids [GP]	Glycerophosphocholines [GP01]	Diacylglycerophosphocholines [GP0101]	SCANS	bsl_inv_cog_global	0.0358875	0.120259	0.298418	0.766022	0.875888	1.03654	0.818878	1.31206
LPOS	LPOS-0145.1	PC(18:0/18:0)	Lipids	Phospholipid Metabolism	LMGP01010006	Glycerophospholipids [GP]	Glycerophosphocholines [GP01]	Diacylglycerophosphocholines [GP0101]	RUNDMC	bsl_inv_cog_global	-0.0601086	0.0483044	-1.24437	0.214386	0.807594	0.941662	0.856599	1.03517
LPOS	LPOS-0145.1	PC(18:0/18:0)	Lipids	Phospholipid Metabolism	LMGP01010006	Glycerophospholipids [GP]	Glycerophosphocholines [GP01]	Diacylglycerophosphocholines [GP0101]	SCANS	bsl_inv_cog_global	-0.0343144	0.117796	-0.291304	0.771441	0.876562	0.966268	0.767057	1.21721
LPOS	LPOS-0146.1	PC(18:0/18:1)	Lipids	Phospholipid Metabolism		Glycerophospholipids [GP]	Glycerophosphocholines [GP01]	Diacylglycerophosphocholines [GP0101]	RUNDMC	bsl_inv_cog_global	-0.0600403	0.0513792	-1.16857	0.243552	0.832659	0.941727	0.85151	1.0415
LPOS	LPOS-0146.1	PC(18:0/18:1)	Lipids	Phospholipid Metabolism		Glycerophospholipids [GP]	Glycerophosphocholines [GP01]	Diacylglycerophosphocholines [GP0101]	SCANS	bsl_inv_cog_global	-0.260893	0.0950243	-2.74554	0.00720021	0.0587974	0.770364	0.639454	0.928073
LPOS	LPOS-0147.1	PC(18:0/18:2)	Lipids	Phospholipid Metabolism		Glycerophospholipids [GP]	Glycerophosphocholines [GP01]	Diacylglycerophosphocholines [GP0101]	RUNDMC	bsl_inv_cog_global	-0.086841	0.0555085	-1.56446	0.118818	0.727943	0.916823	0.82231	1.0222
LPOS	LPOS-0147.1	PC(18:0/18:2)	Lipids	Phospholipid Metabolism		Glycerophospholipids [GP]	Glycerophosphocholines [GP01]	Diacylglycerophosphocholines [GP0101]	SCANS	bsl_inv_cog_global	-0.278834	0.104349	-2.67212	0.00884208	0.0603931	0.756665	0.616708	0.928384
LPOS	LPOS-0148.1	PC(18:0/20:3)	Lipids	Phospholipid Metabolism		Glycerophospholipids [GP]	Glycerophosphocholines [GP01]	Diacylglycerophosphocholines [GP0101]	RUNDMC	bsl_inv_cog_global	0.0180701	0.0501583	0.360261	0.718919	0.962725	1.01823	0.922895	1.12342
LPOS	LPOS-0148.1	PC(18:0/20:3)	Lipids	Phospholipid Metabolism		Glycerophospholipids [GP]	Glycerophosphocholines [GP01]	Diacylglycerophosphocholines [GP0101]	SCANS	bsl_inv_cog_global	-0.169243	0.137927	-1.22705	0.222775	0.443102	0.844303	0.644306	1.10638
LPOS	LPOS-0149.1	PC(18:0/20:4)	Lipids	Phospholipid Metabolism		Glycerophospholipids [GP]	Glycerophosphocholines [GP01]	Diacylglycerophosphocholines [GP0101]	RUNDMC	bsl_inv_cog_global	0.0910874	0.0507119	1.79617	0.0735261	0.598196	1.09536	0.991726	1.20983
LPOS	LPOS-0149.1	PC(18:0/20:4)	Lipids	Phospholipid Metabolism		Glycerophospholipids [GP]	Glycerophosphocholines [GP01]	Diacylglycerophosphocholines [GP0101]	SCANS	bsl_inv_cog_global	0.356257	0.12236	2.91154	0.00446226	0.0463412	1.42797	1.12348	1.815
LPOS	LPOS-0150.1	PC(18:0/22:4)	Lipids	Phospholipid Metabolism		Glycerophospholipids [GP]	Glycerophosphocholines [GP01]	Diacylglycerophosphocholines [GP0101]	RUNDMC	bsl_inv_cog_global	0.0930717	0.0508972	1.82862	0.0685014	0.59432	1.09754	0.993336	1.21268
LPOS	LPOS-0150.1	PC(18:0/22:4)	Lipids	Phospholipid Metabolism		Glycerophospholipids [GP]	Glycerophosphocholines [GP01]	Diacylglycerophosphocholines [GP0101]	SCANS	bsl_inv_cog_global	-0.0104422	0.107007	-0.0975842	0.922464	0.956825	0.989612	0.802378	1.22054
LPOS	LPOS-0151.1	PC(18:0/22:5)	Lipids	Phospholipid Metabolism		Glycerophospholipids [GP]	Glycerophosphocholines [GP01]	Diacylglycerophosphocholines [GP0101]	RUNDMC	bsl_inv_cog_global	0.0725234	0.0510891	1.41955	0.156832	0.752898	1.07522	0.972767	1.18846
LPOS	LPOS-0151.1	PC(18:0/22:5)	Lipids	Phospholipid Metabolism		Glycerophospholipids [GP]	Glycerophosphocholines [GP01]	Diacylglycerophosphocholines [GP0101]	SCANS	bsl_inv_cog_global	-0.0377821	0.107678	-0.350882	0.726438	0.848766	0.962923	0.779712	1.18918
LPOS	LPOS-0152.1	PC(18:0/22:6)	Lipids	Phospholipid Metabolism		Glycerophospholipids [GP]	Glycerophosphocholines [GP01]	Diacylglycerophosphocholines [GP0101]	RUNDMC	bsl_inv_cog_global	-0.126012	0.0519044	-2.42777	0.0158112	0.381576	0.881604	0.796327	0.976013
LPOS	LPOS-0152.1	PC(18:0/22:6)	Lipids	Phospholipid Metabolism		Glycerophospholipids [GP]	Glycerophosphocholines [GP01]	Diacylglycerophosphocholines [GP0101]	SCANS	bsl_inv_cog_global	0.178689	0.10405	1.71735	0.089107	0.247148	1.19565	0.975068	1.46613
LPOS	LPOS-0156.1	PC(18:2/18:2)	Lipids	Phospholipid Metabolism		Glycerophospholipids [GP]	Glycerophosphocholines [GP01]	Diacylglycerophosphocholines [GP0101]	RUNDMC	bsl_inv_cog_global	-0.0959775	0.0542583	-1.7689	0.0779803	0.598196	0.908484	0.81683	1.01042
LPOS	LPOS-0156.1	PC(18:2/18:2)	Lipids	Phospholipid Metabolism		Glycerophospholipids [GP]	Glycerophosphocholines [GP01]	Diacylglycerophosphocholines [GP0101]	SCANS	bsl_inv_cog_global	-0.0942365	0.102423	-0.920073	0.359817	0.576155	0.910067	0.744542	1.11239
LPOS	LPOS-0157.1	PC(18:2/20:4)	Lipids	Phospholipid Metabolism		Glycerophospholipids [GP]	Glycerophosphocholines [GP01]	Diacylglycerophosphocholines [GP0101]	RUNDMC	bsl_inv_cog_global	-0.0793292	0.0491521	-1.61395	0.107644	0.671849	0.923736	0.838897	1.01715
LPOS	LPOS-0157.1	PC(18:2/20:4)	Lipids	Phospholipid Metabolism		Glycerophospholipids [GP]	Glycerophosphocholines [GP01]	Diacylglycerophosphocholines [GP0101]	SCANS	bsl_inv_cog_global	-0.0924752	0.12217	-0.75694	0.450921	0.648453	0.911672	0.717539	1.15833
LPOS	LPOS-0158.1	PC(32:1); PC(14:0/18:1); PC(16:0/16:1)	Lipids	Phospholipid Metabolism		Glycerophospholipids [GP]	Glycerophosphocholines [GP01]	Diacylglycerophosphocholines [GP0101]	RUNDMC	bsl_inv_cog_global	-0.026415	0.0554162	-0.476666	0.633965	0.935326	0.973931	0.873689	1.08567
LPOS	LPOS-0158.1	PC(32:1); PC(14:0/18:1); PC(16:0/16:1)	Lipids	Phospholipid Metabolism		Glycerophospholipids [GP]	Glycerophosphocholines [GP01]	Diacylglycerophosphocholines [GP0101]	SCANS	bsl_inv_cog_global	-0.245146	0.0842382	-2.91015	0.0044805	0.0463412	0.78259	0.663482	0.92308
LPOS	LPOS-0159.1	PC(34:0); (18:0/16:0); PC(16:0/18:0)	Lipids	Phospholipid Metabolism		Glycerophospholipids [GP]	Glycerophosphocholines [GP01]	Diacylglycerophosphocholines [GP0101]	RUNDMC	bsl_inv_cog_global	-0.0734296	0.0483525	-1.51863	0.129963	0.752898	0.929202	0.845184	1.02157
LPOS	LPOS-0159.1	PC(34:0); (18:0/16:0); PC(16:0/18:0)	Lipids	Phospholipid Metabolism		Glycerophospholipids [GP]	Glycerophosphocholines [GP01]	Diacylglycerophosphocholines [GP0101]	SCANS	bsl_inv_cog_global	-0.15282	0.112591	-1.3573	0.177837	0.385491	0.858285	0.688322	1.07021
LPOS	LPOS-0161.1	PC(O-16:0/16:0)	Lipids	Phospholipid Metabolism	LMGP01020029	Glycerophospholipids [GP]	Glycerophosphocholines [GP01]	1-alkyl,2-acylglycerophosphocholines [GP0102]	RUNDMC	bsl_inv_cog_global	-0.0483715	0.0526927	-0.917991	0.3594	0.860897	0.95278	0.85929	1.05644
LPOS	LPOS-0161.1	PC(O-16:0/16:0)	Lipids	Phospholipid Metabolism	LMGP01020029	Glycerophospholipids [GP]	Glycerophosphocholines [GP01]	1-alkyl,2-acylglycerophosphocholines [GP0102]	SCANS	bsl_inv_cog_global	-0.161527	0.0997803	-1.61883	0.108731	0.285221	0.850843	0.699705	1.03463
LPOS	LPOS-0163.1	PC(O-16:0/18:2)	Lipids	Phospholipid Metabolism		Glycerophospholipids [GP]	Glycerophosphocholines [GP01]	1-alkyl,2-acylglycerophosphocholines [GP0102]	RUNDMC	bsl_inv_cog_global	0.000984158	0.0499857	0.0196888	0.984305	0.993342	1.00098	0.907567	1.10402
LPOS	LPOS-0163.1	PC(O-16:0/18:2)	Lipids	Phospholipid Metabolism		Glycerophospholipids [GP]	Glycerophosphocholines [GP01]	1-alkyl,2-acylglycerophosphocholines [GP0102]	SCANS	bsl_inv_cog_global	-0.165584	0.12232	-1.35369	0.178981	0.385662	0.847399	0.666756	1.07698
LPOS	LPOS-0164.1	PC(O-18:0/16:0)	Lipids	Phospholipid Metabolism	LMGP01020086	Glycerophospholipids [GP]	Glycerophosphocholines [GP01]	1-alkyl,2-acylglycerophosphocholines [GP0102]	RUNDMC	bsl_inv_cog_global	-0.0619513	0.0513268	-1.207	0.228434	0.832659	0.939929	0.849972	1.03941
LPOS	LPOS-0164.1	PC(O-18:0/16:0)	Lipids	Phospholipid Metabolism	LMGP01020086	Glycerophospholipids [GP]	Glycerophosphocholines [GP01]	1-alkyl,2-acylglycerophosphocholines [GP0102]	SCANS	bsl_inv_cog_global	-0.240051	0.113216	-2.1203	0.0365323	0.15028	0.786587	0.630051	0.982015
LPOS	LPOS-0165.1	PC(O-18:1/18:1); PC(P-18:0/18:1)	Lipids	Phospholipid Metabolism		Glycerophospholipids [GP]	Glycerophosphocholines [GP01]		RUNDMC	bsl_inv_cog_global	-0.0590776	0.0519069	-1.13815	0.256015	0.832659	0.942634	0.851449	1.04358
LPOS	LPOS-0165.1	PC(O-18:1/18:1); PC(P-18:0/18:1)	Lipids	Phospholipid Metabolism		Glycerophospholipids [GP]	Glycerophosphocholines [GP01]		SCANS	bsl_inv_cog_global	-0.0259319	0.124303	-0.208619	0.835183	0.908731	0.974401	0.763712	1.24322
LPOS	LPOS-0166.1	PE(16:0/18:2)	Lipids	Phospholipid Metabolism		Glycerophospholipids [GP]	Glycerophosphoethanolamines [GP02]	Diacylglycerophosphoethanolamines [GP0201]	RUNDMC	bsl_inv_cog_global	-0.00111323	0.0471873	-0.0235917	0.981195	0.993342	0.998887	0.910647	1.09568
LPOS	LPOS-0166.1	PE(16:0/18:2)	Lipids	Phospholipid Metabolism		Glycerophospholipids [GP]	Glycerophosphoethanolamines [GP02]	Diacylglycerophosphoethanolamines [GP0201]	SCANS	bsl_inv_cog_global	-0.0846951	0.119233	-0.71033	0.479204	0.666153	0.918792	0.727317	1.16068
LPOS	LPOS-0167.1	PE(16:0/20:4)	Lipids	Phospholipid Metabolism		Glycerophospholipids [GP]	Glycerophosphoethanolamines [GP02]	Diacylglycerophosphoethanolamines [GP0201]	RUNDMC	bsl_inv_cog_global	0.0143351	0.0468251	0.306141	0.759721	0.962725	1.01444	0.925481	1.11195
LPOS	LPOS-0167.1	PE(16:0/20:4)	Lipids	Phospholipid Metabolism		Glycerophospholipids [GP]	Glycerophosphoethanolamines [GP02]	Diacylglycerophosphoethanolamines [GP0201]	SCANS	bsl_inv_cog_global	0.10121	0.117883	0.858563	0.392698	0.603744	1.10651	0.878236	1.39411
LPOS	LPOS-0168.1	PE(18:0/20:4)	Lipids	Phospholipid Metabolism		Glycerophospholipids [GP]	Glycerophosphoethanolamines [GP02]	Diacylglycerophosphoethanolamines [GP0201]	RUNDMC	bsl_inv_cog_global	0.0338552	0.0470809	0.719087	0.472677	0.878066	1.03443	0.943251	1.13443
LPOS	LPOS-0168.1	PE(18:0/20:4)	Lipids	Phospholipid Metabolism		Glycerophospholipids [GP]	Glycerophosphoethanolamines [GP02]	Diacylglycerophosphoethanolamines [GP0201]	SCANS	bsl_inv_cog_global	0.0656231	0.127909	0.513046	0.609086	0.77637	1.06782	0.831039	1.37208
LPOS	LPOS-0169.1	PE(36:1); PE(18:0/18:1); PE(18:1/18:0)	Lipids	Phospholipid Metabolism		Glycerophospholipids [GP]	Glycerophosphoethanolamines [GP02]	Diacylglycerophosphoethanolamines [GP0201]	RUNDMC	bsl_inv_cog_global	-0.0428552	0.0477353	-0.897768	0.370067	0.860897	0.95805	0.872479	1.05201
LPOS	LPOS-0169.1	PE(36:1); PE(18:0/18:1); PE(18:1/18:0)	Lipids	Phospholipid Metabolism		Glycerophospholipids [GP]	Glycerophosphoethanolamines [GP02]	Diacylglycerophosphoethanolamines [GP0201]	SCANS	bsl_inv_cog_global	-0.271816	0.114309	-2.37791	0.0193716	0.101631	0.761995	0.609046	0.953353
LPOS	LPOS-0170.1	PE(O-18:1/18:1); PE(P-18:0/18:1)	Lipids	Phospholipid Metabolism		Glycerophospholipids [GP]	Glycerophosphoethanolamines [GP02]		RUNDMC	bsl_inv_cog_global	0.0313881	0.0506053	0.620254	0.535586	0.901778	1.03189	0.934449	1.13948
LPOS	LPOS-0170.1	PE(O-18:1/18:1); PE(P-18:0/18:1)	Lipids	Phospholipid Metabolism		Glycerophospholipids [GP]	Glycerophosphoethanolamines [GP02]		SCANS	bsl_inv_cog_global	-0.276861	0.106064	-2.61033	0.0104797	0.0665551	0.75816	0.615854	0.933349
LPOS	LPOS-0171.1	PE(O-18:1/20:4); PE(P-18:0/20:4)	Lipids	Phospholipid Metabolism		Glycerophospholipids [GP]	Glycerophosphoethanolamines [GP02]		RUNDMC	bsl_inv_cog_global	0.0963699	0.0489807	1.96751	0.0500942	0.59432	1.10117	1.00037	1.21212
LPOS	LPOS-0171.1	PE(O-18:1/20:4); PE(P-18:0/20:4)	Lipids	Phospholipid Metabolism		Glycerophospholipids [GP]	Glycerophosphoethanolamines [GP02]		SCANS	bsl_inv_cog_global	0.100479	0.107546	0.93429	0.352474	0.576155	1.1057	0.895556	1.36516
LPOS	LPOS-0172.1	PE(O-18:1/22:6); PE(P-18:0/22:6)	Lipids	Phospholipid Metabolism		Glycerophospholipids [GP]	Glycerophosphoethanolamines [GP02]		RUNDMC	bsl_inv_cog_global	-0.119823	0.0504723	-2.37404	0.0182573	0.388773	0.887077	0.803523	0.979319
LPOS	LPOS-0172.1	PE(O-18:1/22:6); PE(P-18:0/22:6)	Lipids	Phospholipid Metabolism		Glycerophospholipids [GP]	Glycerophosphoethanolamines [GP02]		SCANS	bsl_inv_cog_global	0.0833427	0.103283	0.806935	0.421678	0.628179	1.08691	0.887726	1.3308
LPOS	LPOS-0173.1	SM(d16:1/20:0)	Lipids	Sphingolipid Metabolism	LMSP03010052	Sphingolipids [SP]	Phosphosphingolipids [SP03]	Ceramide phosphocholines (sphingomyelins) [SP0301]	RUNDMC	bsl_inv_cog_global	-0.0305507	0.0548183	-0.557308	0.577755	0.931649	0.969911	0.871103	1.07993
LPOS	LPOS-0173.1	SM(d16:1/20:0)	Lipids	Sphingolipid Metabolism	LMSP03010052	Sphingolipids [SP]	Phosphosphingolipids [SP03]	Ceramide phosphocholines (sphingomyelins) [SP0301]	SCANS	bsl_inv_cog_global	-0.476915	0.102044	-4.6736	9.54668e-06	0.00115197	0.620695	0.508178	0.758124
LPOS	LPOS-0174.1	SM(d16:1/22:0)	Lipids	Sphingolipid Metabolism	LMSP03010061	Sphingolipids [SP]	Phosphosphingolipids [SP03]	Ceramide phosphocholines (sphingomyelins) [SP0301]	RUNDMC	bsl_inv_cog_global	-0.10277	0.0561847	-1.82914	0.068423	0.59432	0.902335	0.808244	1.00738
LPOS	LPOS-0174.1	SM(d16:1/22:0)	Lipids	Sphingolipid Metabolism	LMSP03010061	Sphingolipids [SP]	Phosphosphingolipids [SP03]	Ceramide phosphocholines (sphingomyelins) [SP0301]	SCANS	bsl_inv_cog_global	-0.419475	0.106695	-3.93154	0.000158404	0.00819175	0.657392	0.53334	0.810298
LPOS	LPOS-0175.1	SM(d16:1/24:0)	Lipids	Sphingolipid Metabolism	LMSP03010073	Sphingolipids [SP]	Phosphosphingolipids [SP03]	Ceramide phosphocholines (sphingomyelins) [SP0301]	RUNDMC	bsl_inv_cog_global	-0.139684	0.0516861	-2.70254	0.00729407	0.330057	0.869633	0.785851	0.962348
LPOS	LPOS-0175.1	SM(d16:1/24:0)	Lipids	Sphingolipid Metabolism	LMSP03010073	Sphingolipids [SP]	Phosphosphingolipids [SP03]	Ceramide phosphocholines (sphingomyelins) [SP0301]	SCANS	bsl_inv_cog_global	-0.468768	0.115198	-4.06926	9.61612e-05	0.00580172	0.625773	0.499296	0.784286
LPOS	LPOS-0176.1	SM(d16:1/24:1)	Lipids	Sphingolipid Metabolism		Sphingolipids [SP]	Phosphosphingolipids [SP03]	Ceramide phosphocholines (sphingomyelins) [SP0301]	RUNDMC	bsl_inv_cog_global	-0.0435731	0.052299	-0.833153	0.405456	0.867448	0.957363	0.864089	1.0607
LPOS	LPOS-0176.1	SM(d16:1/24:1)	Lipids	Sphingolipid Metabolism		Sphingolipids [SP]	Phosphosphingolipids [SP03]	Ceramide phosphocholines (sphingomyelins) [SP0301]	SCANS	bsl_inv_cog_global	-0.239579	0.102238	-2.34335	0.0211532	0.106652	0.786959	0.644058	0.961566
LPOS	LPOS-0177.1	SM(d17:1/16:0)	Lipids	Sphingolipid Metabolism		Sphingolipids [SP]	Phosphosphingolipids [SP03]	Ceramide phosphocholines (sphingomyelins) [SP0301]	RUNDMC	bsl_inv_cog_global	-0.0799344	0.0531833	-1.503	0.133946	0.752898	0.923177	0.831791	1.0246
LPOS	LPOS-0177.1	SM(d17:1/16:0)	Lipids	Sphingolipid Metabolism		Sphingolipids [SP]	Phosphosphingolipids [SP03]	Ceramide phosphocholines (sphingomyelins) [SP0301]	SCANS	bsl_inv_cog_global	-0.240106	0.111724	-2.14909	0.0341158	0.143604	0.786545	0.631861	0.979096
LPOS	LPOS-0178.1	SM(d17:1/24:1)	Lipids	Sphingolipid Metabolism		Sphingolipids [SP]	Phosphosphingolipids [SP03]	Ceramide phosphocholines (sphingomyelins) [SP0301]	RUNDMC	bsl_inv_cog_global	-0.0533347	0.0524636	-1.0166	0.310205	0.854007	0.948063	0.855419	1.05074
LPOS	LPOS-0178.1	SM(d17:1/24:1)	Lipids	Sphingolipid Metabolism		Sphingolipids [SP]	Phosphosphingolipids [SP03]	Ceramide phosphocholines (sphingomyelins) [SP0301]	SCANS	bsl_inv_cog_global	-0.092854	0.121446	-0.764572	0.446383	0.648453	0.911327	0.718286	1.15625
LPOS	LPOS-0179.1	SM(d18:0/16:0)	Lipids	Sphingolipid Metabolism	LMSP03010004	Sphingolipids [SP]	Phosphosphingolipids [SP03]	Ceramide phosphocholines (sphingomyelins) [SP0301]	RUNDMC	bsl_inv_cog_global	-0.0532168	0.051961	-1.02417	0.306624	0.854007	0.948174	0.856363	1.04983
LPOS	LPOS-0179.1	SM(d18:0/16:0)	Lipids	Sphingolipid Metabolism	LMSP03010004	Sphingolipids [SP]	Phosphosphingolipids [SP03]	Ceramide phosphocholines (sphingomyelins) [SP0301]	SCANS	bsl_inv_cog_global	-0.0249241	0.103402	-0.241042	0.810032	0.888598	0.975384	0.79645	1.19452
LPOS	LPOS-0180.1	SM(d18:1/16:0)	Lipids	Sphingolipid Metabolism	LMSP03010003	Sphingolipids [SP]	Phosphosphingolipids [SP03]	Ceramide phosphocholines (sphingomyelins) [SP0301]	RUNDMC	bsl_inv_cog_global	-0.0202906	0.0525074	-0.386433	0.699465	0.961369	0.979914	0.884082	1.08613
LPOS	LPOS-0180.1	SM(d18:1/16:0)	Lipids	Sphingolipid Metabolism	LMSP03010003	Sphingolipids [SP]	Phosphosphingolipids [SP03]	Ceramide phosphocholines (sphingomyelins) [SP0301]	SCANS	bsl_inv_cog_global	-0.0470172	0.104474	-0.450038	0.653687	0.80488	0.954071	0.777411	1.17088
LPOS	LPOS-0181.1	SM(d18:1/18:0)	Lipids	Sphingolipid Metabolism	LMSP03010001	Sphingolipids [SP]	Phosphosphingolipids [SP03]	Ceramide phosphocholines (sphingomyelins) [SP0301]	RUNDMC	bsl_inv_cog_global	0.0246861	0.0527617	0.467879	0.640229	0.938311	1.02499	0.924292	1.13667
LPOS	LPOS-0181.1	SM(d18:1/18:0)	Lipids	Sphingolipid Metabolism	LMSP03010001	Sphingolipids [SP]	Phosphosphingolipids [SP03]	Ceramide phosphocholines (sphingomyelins) [SP0301]	SCANS	bsl_inv_cog_global	0.0213536	0.102831	0.207657	0.835932	0.908731	1.02158	0.835107	1.2497
LPOS	LPOS-0183.1	SM(d18:1/20:0)	Lipids	Sphingolipid Metabolism	LMSP03010005	Sphingolipids [SP]	Phosphosphingolipids [SP03]	Ceramide phosphocholines (sphingomyelins) [SP0301]	RUNDMC	bsl_inv_cog_global	0.00854159	0.0522622	0.163437	0.87029	0.966876	1.00858	0.910381	1.11737
LPOS	LPOS-0183.1	SM(d18:1/20:0)	Lipids	Sphingolipid Metabolism	LMSP03010005	Sphingolipids [SP]	Phosphosphingolipids [SP03]	Ceramide phosphocholines (sphingomyelins) [SP0301]	SCANS	bsl_inv_cog_global	-0.0195862	0.11026	-0.177637	0.859379	0.9204	0.980604	0.790021	1.21716
LPOS	LPOS-0184.1	SM(d18:1/20:1)	Lipids	Sphingolipid Metabolism		Sphingolipids [SP]	Phosphosphingolipids [SP03]	Ceramide phosphocholines (sphingomyelins) [SP0301]	RUNDMC	bsl_inv_cog_global	0.0579673	0.055344	1.0474	0.295803	0.854007	1.05968	0.950747	1.18109
LPOS	LPOS-0184.1	SM(d18:1/20:1)	Lipids	Sphingolipid Metabolism		Sphingolipids [SP]	Phosphosphingolipids [SP03]	Ceramide phosphocholines (sphingomyelins) [SP0301]	SCANS	bsl_inv_cog_global	0.0337658	0.124072	0.272148	0.786087	0.876562	1.03434	0.811059	1.3191
LPOS	LPOS-0185.1	SM(d18:1/22:0)	Lipids	Sphingolipid Metabolism	LMSP03010006	Sphingolipids [SP]	Phosphosphingolipids [SP03]	Ceramide phosphocholines (sphingomyelins) [SP0301]	RUNDMC	bsl_inv_cog_global	-0.108202	0.0569291	-1.90065	0.0583572	0.59432	0.897446	0.802693	1.00338
LPOS	LPOS-0185.1	SM(d18:1/22:0)	Lipids	Sphingolipid Metabolism	LMSP03010006	Sphingolipids [SP]	Phosphosphingolipids [SP03]	Ceramide phosphocholines (sphingomyelins) [SP0301]	SCANS	bsl_inv_cog_global	-0.186852	0.1275	-1.4655	0.146017	0.346042	0.829566	0.646131	1.06508
LPOS	LPOS-0186.1	SM(d18:1/23:0)	Lipids	Sphingolipid Metabolism	LMSP03010078	Sphingolipids [SP]	Phosphosphingolipids [SP03]	Ceramide phosphocholines (sphingomyelins) [SP0301]	RUNDMC	bsl_inv_cog_global	-0.100309	0.0533788	-1.87919	0.0612385	0.59432	0.904558	0.814703	1.00432
LPOS	LPOS-0186.1	SM(d18:1/23:0)	Lipids	Sphingolipid Metabolism	LMSP03010078	Sphingolipids [SP]	Phosphosphingolipids [SP03]	Ceramide phosphocholines (sphingomyelins) [SP0301]	SCANS	bsl_inv_cog_global	-0.223784	0.130574	-1.71385	0.089751	0.247148	0.799488	0.618964	1.03266
LPOS	LPOS-0187.1	SM(d18:1/24:0)	Lipids	Sphingolipid Metabolism	LMSP03010008	Sphingolipids [SP]	Phosphosphingolipids [SP03]	Ceramide phosphocholines (sphingomyelins) [SP0301]	RUNDMC	bsl_inv_cog_global	-0.0999023	0.0515605	-1.93758	0.0536628	0.59432	0.904926	0.817945	1.00116
LPOS	LPOS-0187.1	SM(d18:1/24:0)	Lipids	Sphingolipid Metabolism	LMSP03010008	Sphingolipids [SP]	Phosphosphingolipids [SP03]	Ceramide phosphocholines (sphingomyelins) [SP0301]	SCANS	bsl_inv_cog_global	-0.0826107	0.123848	-0.667035	0.506334	0.683928	0.92071	0.722273	1.17366
LPOS	LPOS-0188.1	SM(d18:1/24:1)	Lipids	Sphingolipid Metabolism		Sphingolipids [SP]	Phosphosphingolipids [SP03]	Ceramide phosphocholines (sphingomyelins) [SP0301]	RUNDMC	bsl_inv_cog_global	0.023907	0.0490661	0.48724	0.626463	0.935326	1.0242	0.930287	1.12758
LPOS	LPOS-0188.1	SM(d18:1/24:1)	Lipids	Sphingolipid Metabolism		Sphingolipids [SP]	Phosphosphingolipids [SP03]	Ceramide phosphocholines (sphingomyelins) [SP0301]	SCANS	bsl_inv_cog_global	0.129204	0.113308	1.14029	0.256973	0.472205	1.13792	0.911303	1.4209
LPOS	LPOS-0189.1	SM(d18:2/14:0)	Lipids	Sphingolipid Metabolism		Sphingolipids [SP]	Phosphosphingolipids [SP03]	Ceramide phosphocholines (sphingomyelins) [SP0301]	RUNDMC	bsl_inv_cog_global	0.0186243	0.060647	0.307094	0.758996	0.962725	1.0188	0.904617	1.14739
LPOS	LPOS-0189.1	SM(d18:2/14:0)	Lipids	Sphingolipid Metabolism		Sphingolipids [SP]	Phosphosphingolipids [SP03]	Ceramide phosphocholines (sphingomyelins) [SP0301]	SCANS	bsl_inv_cog_global	-0.251036	0.130154	-1.92876	0.0566844	0.192498	0.777994	0.602819	1.00407
LPOS	LPOS-0190.1	SM(d18:2/16:0)_1	Lipids	Sphingolipid Metabolism		Sphingolipids [SP]	Phosphosphingolipids [SP03]	Ceramide phosphocholines (sphingomyelins) [SP0301]	RUNDMC	bsl_inv_cog_global	-0.0433645	0.0561247	-0.772646	0.440372	0.875906	0.957562	0.857813	1.06891
LPOS	LPOS-0190.1	SM(d18:2/16:0)_1	Lipids	Sphingolipid Metabolism		Sphingolipids [SP]	Phosphosphingolipids [SP03]	Ceramide phosphocholines (sphingomyelins) [SP0301]	SCANS	bsl_inv_cog_global	-0.0371373	0.112972	-0.32873	0.743069	0.859396	0.963544	0.772161	1.20236
LPOS	LPOS-0191.1	SM(d18:2/16:0)_2	Lipids	Sphingolipid Metabolism		Sphingolipids [SP]	Phosphosphingolipids [SP03]	Ceramide phosphocholines (sphingomyelins) [SP0301]	RUNDMC	bsl_inv_cog_global	-0.0554961	0.056028	-0.990507	0.322767	0.854007	0.946016	0.84763	1.05582
LPOS	LPOS-0191.1	SM(d18:2/16:0)_2	Lipids	Sphingolipid Metabolism		Sphingolipids [SP]	Phosphosphingolipids [SP03]	Ceramide phosphocholines (sphingomyelins) [SP0301]	SCANS	bsl_inv_cog_global	-0.153583	0.119914	-1.28077	0.203328	0.415846	0.85763	0.677995	1.08486
LPOS	LPOS-0192.1	SM(d18:2/18:0)	Lipids	Sphingolipid Metabolism		Sphingolipids [SP]	Phosphosphingolipids [SP03]	Ceramide phosphocholines (sphingomyelins) [SP0301]	RUNDMC	bsl_inv_cog_global	0.125958	0.0528259	2.3844	0.017761	0.388773	1.13423	1.02267	1.25797
LPOS	LPOS-0192.1	SM(d18:2/18:0)	Lipids	Sphingolipid Metabolism		Sphingolipids [SP]	Phosphosphingolipids [SP03]	Ceramide phosphocholines (sphingomyelins) [SP0301]	SCANS	bsl_inv_cog_global	0.0541082	0.116997	0.462473	0.644778	0.797374	1.0556	0.839283	1.32767
LPOS	LPOS-0193.1	SM(d18:2/22:0)	Lipids	Sphingolipid Metabolism		Sphingolipids [SP]	Phosphosphingolipids [SP03]	Ceramide phosphocholines (sphingomyelins) [SP0301]	RUNDMC	bsl_inv_cog_global	-0.0697201	0.0562755	-1.23891	0.2164	0.807594	0.932655	0.835253	1.04141
LPOS	LPOS-0193.1	SM(d18:2/22:0)	Lipids	Sphingolipid Metabolism		Sphingolipids [SP]	Phosphosphingolipids [SP03]	Ceramide phosphocholines (sphingomyelins) [SP0301]	SCANS	bsl_inv_cog_global	-0.0675038	0.136366	-0.495019	0.621706	0.782917	0.934724	0.715495	1.22113
LPOS	LPOS-0194.1	SM(d18:2/23:0)	Lipids	Sphingolipid Metabolism		Sphingolipids [SP]	Phosphosphingolipids [SP03]	Ceramide phosphocholines (sphingomyelins) [SP0301]	RUNDMC	bsl_inv_cog_global	-0.0823412	0.0544772	-1.51148	0.131774	0.752898	0.920958	0.82769	1.02474
LPOS	LPOS-0194.1	SM(d18:2/23:0)	Lipids	Sphingolipid Metabolism		Sphingolipids [SP]	Phosphosphingolipids [SP03]	Ceramide phosphocholines (sphingomyelins) [SP0301]	SCANS	bsl_inv_cog_global	-0.0833504	0.144028	-0.57871	0.564126	0.726739	0.920029	0.693749	1.22011
LPOS	LPOS-0195.1	SM(d18:2/24:0)	Lipids	Sphingolipid Metabolism		Sphingolipids [SP]	Phosphosphingolipids [SP03]	Ceramide phosphocholines (sphingomyelins) [SP0301]	RUNDMC	bsl_inv_cog_global	-0.075231	0.0531548	-1.41532	0.158067	0.752898	0.927529	0.835759	1.02938
LPOS	LPOS-0195.1	SM(d18:2/24:0)	Lipids	Sphingolipid Metabolism		Sphingolipids [SP]	Phosphosphingolipids [SP03]	Ceramide phosphocholines (sphingomyelins) [SP0301]	SCANS	bsl_inv_cog_global	-0.00454824	0.134185	-0.0338954	0.97303	0.986658	0.995462	0.765252	1.29493
LPOS	LPOS-0196.1	SM(d18:2/24:1)	Lipids	Sphingolipid Metabolism		Sphingolipids [SP]	Phosphosphingolipids [SP03]	Ceramide phosphocholines (sphingomyelins) [SP0301]	RUNDMC	bsl_inv_cog_global	0.0382208	0.0503404	0.759248	0.448332	0.878066	1.03896	0.941344	1.1467
LPOS	LPOS-0196.1	SM(d18:2/24:1)	Lipids	Sphingolipid Metabolism		Sphingolipids [SP]	Phosphosphingolipids [SP03]	Ceramide phosphocholines (sphingomyelins) [SP0301]	SCANS	bsl_inv_cog_global	0.319325	0.119132	2.68042	0.00864081	0.0601533	1.3762	1.08962	1.73816
LPOS	LPOS-0197.1	SM(d19:1/16:0)	Lipids	Sphingolipid Metabolism	LMSP03010045	Sphingolipids [SP]	Phosphosphingolipids [SP03]	Ceramide phosphocholines (sphingomyelins) [SP0301]	RUNDMC	bsl_inv_cog_global	-0.0701243	0.0511007	-1.37228	0.171056	0.765267	0.932278	0.843427	1.03049
LPOS	LPOS-0197.1	SM(d19:1/16:0)	Lipids	Sphingolipid Metabolism	LMSP03010045	Sphingolipids [SP]	Phosphosphingolipids [SP03]	Ceramide phosphocholines (sphingomyelins) [SP0301]	SCANS	bsl_inv_cog_global	-0.175623	0.0959422	-1.83051	0.0702449	0.211905	0.838934	0.695121	1.0125
LPOS	LPOS-0199.1	Sphingosine-1-phosphate	Lipids	Sphingolipid Metabolism	LMSP01050001	Sphingolipids [SP]	Sphingoid bases [SP01]	Sphingoid base 1-phosphates [SP0105]	RUNDMC	bsl_inv_cog_global	-0.0448494	0.0925707	-0.484488	0.628411	0.935326	0.956141	0.797488	1.14636
LPOS	LPOS-0199.1	Sphingosine-1-phosphate	Lipids	Sphingolipid Metabolism	LMSP01050001	Sphingolipids [SP]	Sphingoid bases [SP01]	Sphingoid base 1-phosphates [SP0105]	SCANS	bsl_inv_cog_global	0.042897	0.111197	0.385773	0.700509	0.831424	1.04383	0.839415	1.29803
LPOS	LPOS-0200.1	TG(44:0)	Lipids	Glycerolipid Metabolism		Glycerolipids [GL]	Triradylglycerols [GL03]	Triacylglycerols [GL0301]	RUNDMC	bsl_inv_cog_global	-0.0136082	0.04926	-0.276253	0.782554	0.964749	0.986484	0.895693	1.08648
LPOS	LPOS-0200.1	TG(44:0)	Lipids	Glycerolipid Metabolism		Glycerolipids [GL]	Triradylglycerols [GL03]	Triacylglycerols [GL0301]	SCANS	bsl_inv_cog_global	-0.326425	0.100937	-3.23396	0.00166943	0.0302167	0.721499	0.591993	0.879335
LPOS	LPOS-0201.1	TG(44:1)	Lipids	Glycerolipid Metabolism		Glycerolipids [GL]	Triradylglycerols [GL03]	Triacylglycerols [GL0301]	RUNDMC	bsl_inv_cog_global	-0.0119053	0.0488516	-0.243703	0.807636	0.964749	0.988165	0.897938	1.08746
LPOS	LPOS-0201.1	TG(44:1)	Lipids	Glycerolipid Metabolism		Glycerolipids [GL]	Triradylglycerols [GL03]	Triacylglycerols [GL0301]	SCANS	bsl_inv_cog_global	-0.340581	0.102732	-3.31525	0.0012888	0.0259192	0.711357	0.581622	0.870031
LPOS	LPOS-0202.1	TG(44:2)	Lipids	Glycerolipid Metabolism		Glycerolipids [GL]	Triradylglycerols [GL03]	Triacylglycerols [GL0301]	RUNDMC	bsl_inv_cog_global	-0.0110248	0.0486361	-0.226679	0.820836	0.964749	0.989036	0.899109	1.08796
LPOS	LPOS-0202.1	TG(44:2)	Lipids	Glycerolipid Metabolism		Glycerolipids [GL]	Triradylglycerols [GL03]	Triacylglycerols [GL0301]	SCANS	bsl_inv_cog_global	-0.294689	0.101658	-2.89882	0.004632	0.0465773	0.744763	0.610218	0.908974
LPOS	LPOS-0203.1	TG(46:0)	Lipids	Glycerolipid Metabolism		Glycerolipids [GL]	Triradylglycerols [GL03]	Triacylglycerols [GL0301]	RUNDMC	bsl_inv_cog_global	-0.0130028	0.0496987	-0.261633	0.793794	0.964749	0.987081	0.895465	1.08807
LPOS	LPOS-0203.1	TG(46:0)	Lipids	Glycerolipid Metabolism		Glycerolipids [GL]	Triradylglycerols [GL03]	Triacylglycerols [GL0301]	SCANS	bsl_inv_cog_global	-0.347934	0.095556	-3.64116	0.000437763	0.014661	0.706145	0.585538	0.851595
LPOS	LPOS-0204.1	TG(46:1)	Lipids	Glycerolipid Metabolism		Glycerolipids [GL]	Triradylglycerols [GL03]	Triacylglycerols [GL0301]	RUNDMC	bsl_inv_cog_global	-0.00719189	0.0495643	-0.145102	0.884733	0.966876	0.992834	0.900921	1.09412
LPOS	LPOS-0204.1	TG(46:1)	Lipids	Glycerolipid Metabolism		Glycerolipids [GL]	Triradylglycerols [GL03]	Triacylglycerols [GL0301]	SCANS	bsl_inv_cog_global	-0.357696	0.102039	-3.50549	0.000691762	0.0166945	0.699285	0.572529	0.854106
LPOS	LPOS-0205.1	TG(46:2)	Lipids	Glycerolipid Metabolism		Glycerolipids [GL]	Triradylglycerols [GL03]	Triacylglycerols [GL0301]	RUNDMC	bsl_inv_cog_global	0.00483782	0.0491631	0.0984034	0.921681	0.969909	1.00485	0.912541	1.1065
LPOS	LPOS-0205.1	TG(46:2)	Lipids	Glycerolipid Metabolism		Glycerolipids [GL]	Triradylglycerols [GL03]	Triacylglycerols [GL0301]	SCANS	bsl_inv_cog_global	-0.317872	0.102065	-3.11442	0.00242338	0.0365526	0.727696	0.595759	0.888852
LPOS	LPOS-0206.1	TG(48:0)	Lipids	Glycerolipid Metabolism		Glycerolipids [GL]	Triradylglycerols [GL03]	Triacylglycerols [GL0301]	RUNDMC	bsl_inv_cog_global	0.00646578	0.0487552	0.132617	0.89459	0.966876	1.00649	0.914759	1.10741
LPOS	LPOS-0206.1	TG(48:0)	Lipids	Glycerolipid Metabolism		Glycerolipids [GL]	Triradylglycerols [GL03]	Triacylglycerols [GL0301]	SCANS	bsl_inv_cog_global	-0.21673	0.0974558	-2.22388	0.0284766	0.130533	0.805148	0.66515	0.974612
LPOS	LPOS-0207.1	TG(48:1)	Lipids	Glycerolipid Metabolism		Glycerolipids [GL]	Triradylglycerols [GL03]	Triacylglycerols [GL0301]	RUNDMC	bsl_inv_cog_global	-0.025127	0.0501739	-0.500797	0.6169	0.935326	0.975186	0.88385	1.07596
LPOS	LPOS-0207.1	TG(48:1)	Lipids	Glycerolipid Metabolism		Glycerolipids [GL]	Triradylglycerols [GL03]	Triacylglycerols [GL0301]	SCANS	bsl_inv_cog_global	-0.372797	0.10286	-3.62432	0.000463625	0.014661	0.688805	0.563042	0.84266
LPOS	LPOS-0208.1	TG(48:2)	Lipids	Glycerolipid Metabolism		Glycerolipids [GL]	Triradylglycerols [GL03]	Triacylglycerols [GL0301]	RUNDMC	bsl_inv_cog_global	-0.00818879	0.0499825	-0.163833	0.869979	0.966876	0.991845	0.899286	1.09393
LPOS	LPOS-0208.1	TG(48:2)	Lipids	Glycerolipid Metabolism		Glycerolipids [GL]	Triradylglycerols [GL03]	Triacylglycerols [GL0301]	SCANS	bsl_inv_cog_global	-0.334652	0.104924	-3.18947	0.00191995	0.031592	0.715587	0.582571	0.878973
LPOS	LPOS-0209.1	TG(48:3)	Lipids	Glycerolipid Metabolism		Glycerolipids [GL]	Triradylglycerols [GL03]	Triacylglycerols [GL0301]	RUNDMC	bsl_inv_cog_global	0.00759742	0.0494912	0.15351	0.878104	0.966876	1.00763	0.914475	1.11027
LPOS	LPOS-0209.1	TG(48:3)	Lipids	Glycerolipid Metabolism		Glycerolipids [GL]	Triradylglycerols [GL03]	Triacylglycerols [GL0301]	SCANS	bsl_inv_cog_global	-0.269375	0.104984	-2.56587	0.0118223	0.0725368	0.763857	0.621796	0.938374
LPOS	LPOS-0210.1	TG(48:4)_1	Lipids	Glycerolipid Metabolism		Glycerolipids [GL]	Triradylglycerols [GL03]	Triacylglycerols [GL0301]	RUNDMC	bsl_inv_cog_global	0.0125041	0.0488542	0.255947	0.798176	0.964749	1.01258	0.920121	1.11434
LPOS	LPOS-0210.1	TG(48:4)_1	Lipids	Glycerolipid Metabolism		Glycerolipids [GL]	Triradylglycerols [GL03]	Triacylglycerols [GL0301]	SCANS	bsl_inv_cog_global	-0.173819	0.100034	-1.7376	0.0854552	0.242868	0.840449	0.690813	1.0225
LPOS	LPOS-0213.1	TG(50:1)	Lipids	Glycerolipid Metabolism		Glycerolipids [GL]	Triradylglycerols [GL03]	Triacylglycerols [GL0301]	RUNDMC	bsl_inv_cog_global	-0.025036	0.0505994	-0.494788	0.621131	0.935326	0.975275	0.883194	1.07696
LPOS	LPOS-0213.1	TG(50:1)	Lipids	Glycerolipid Metabolism		Glycerolipids [GL]	Triradylglycerols [GL03]	Triacylglycerols [GL0301]	SCANS	bsl_inv_cog_global	-0.278915	0.102363	-2.72477	0.00763391	0.0587974	0.756604	0.619064	0.924702
LPOS	LPOS-0214.1	TG(50:2)	Lipids	Glycerolipid Metabolism		Glycerolipids [GL]	Triradylglycerols [GL03]	Triacylglycerols [GL0301]	RUNDMC	bsl_inv_cog_global	-0.0118126	0.0511496	-0.230943	0.817525	0.964749	0.988257	0.893985	1.09247
LPOS	LPOS-0214.1	TG(50:2)	Lipids	Glycerolipid Metabolism		Glycerolipids [GL]	Triradylglycerols [GL03]	Triacylglycerols [GL0301]	SCANS	bsl_inv_cog_global	-0.276511	0.102458	-2.69878	0.00821021	0.0594419	0.758425	0.620439	0.9271
LPOS	LPOS-0215.1	TG(50:3)	Lipids	Glycerolipid Metabolism		Glycerolipids [GL]	Triradylglycerols [GL03]	Triacylglycerols [GL0301]	RUNDMC	bsl_inv_cog_global	-0.000861607	0.0508335	-0.0169496	0.986489	0.993342	0.999139	0.904389	1.10381
LPOS	LPOS-0215.1	TG(50:3)	Lipids	Glycerolipid Metabolism		Glycerolipids [GL]	Triradylglycerols [GL03]	Triacylglycerols [GL0301]	SCANS	bsl_inv_cog_global	-0.222624	0.111809	-1.9911	0.0492824	0.180204	0.800416	0.642897	0.996528
LPOS	LPOS-0216.1	TG(50:4)	Lipids	Glycerolipid Metabolism		Glycerolipids [GL]	Triradylglycerols [GL03]	Triacylglycerols [GL0301]	RUNDMC	bsl_inv_cog_global	0.0161219	0.0494296	0.326159	0.744543	0.962725	1.01625	0.922415	1.11964
LPOS	LPOS-0216.1	TG(50:4)	Lipids	Glycerolipid Metabolism		Glycerolipids [GL]	Triradylglycerols [GL03]	Triacylglycerols [GL0301]	SCANS	bsl_inv_cog_global	-0.138368	0.119293	-1.15989	0.24894	0.469355	0.870779	0.689228	1.10015
LPOS	LPOS-0217.1	TG(52:1)	Lipids	Glycerolipid Metabolism		Glycerolipids [GL]	Triradylglycerols [GL03]	Triacylglycerols [GL0301]	RUNDMC	bsl_inv_cog_global	-0.0149483	0.0497822	-0.300274	0.764187	0.962725	0.985163	0.893578	1.08613
LPOS	LPOS-0217.1	TG(52:1)	Lipids	Glycerolipid Metabolism		Glycerolipids [GL]	Triradylglycerols [GL03]	Triacylglycerols [GL0301]	SCANS	bsl_inv_cog_global	-0.319859	0.109007	-2.93429	0.00417282	0.0463412	0.726251	0.58654	0.89924
LPOS	LPOS-0218.1	TG(52:2)	Lipids	Glycerolipid Metabolism		Glycerolipids [GL]	Triradylglycerols [GL03]	Triacylglycerols [GL0301]	RUNDMC	bsl_inv_cog_global	-0.0328684	0.0524849	-0.626245	0.531655	0.899342	0.967666	0.873071	1.07251
LPOS	LPOS-0218.1	TG(52:2)	Lipids	Glycerolipid Metabolism		Glycerolipids [GL]	Triradylglycerols [GL03]	Triacylglycerols [GL0301]	SCANS	bsl_inv_cog_global	-0.198687	0.103363	-1.92223	0.0575117	0.192771	0.819807	0.669464	1.00391
LPOS	LPOS-0219.1	TG(52:3)	Lipids	Glycerolipid Metabolism		Glycerolipids [GL]	Triradylglycerols [GL03]	Triacylglycerols [GL0301]	RUNDMC	bsl_inv_cog_global	-0.00336713	0.0522365	-0.0644592	0.94865	0.984968	0.996639	0.899649	1.10408
LPOS	LPOS-0219.1	TG(52:3)	Lipids	Glycerolipid Metabolism		Glycerolipids [GL]	Triradylglycerols [GL03]	Triacylglycerols [GL0301]	SCANS	bsl_inv_cog_global	-0.0280918	0.111056	-0.252952	0.800841	0.883855	0.972299	0.782108	1.20874
LPOS	LPOS-0220.1	TG(52:4)_1	Lipids	Glycerolipid Metabolism		Glycerolipids [GL]	Triradylglycerols [GL03]	Triacylglycerols [GL0301]	RUNDMC	bsl_inv_cog_global	0.0175931	0.0512428	0.343327	0.731605	0.962725	1.01775	0.920496	1.12528
LPOS	LPOS-0220.1	TG(52:4)_1	Lipids	Glycerolipid Metabolism		Glycerolipids [GL]	Triradylglycerols [GL03]	Triacylglycerols [GL0301]	SCANS	bsl_inv_cog_global	0.0674442	0.111177	0.606639	0.545508	0.711794	1.06977	0.86031	1.33023
LPOS	LPOS-0223.1	TG(54:1)	Lipids	Glycerolipid Metabolism		Glycerolipids [GL]	Triradylglycerols [GL03]	Triacylglycerols [GL0301]	RUNDMC	bsl_inv_cog_global	-0.0128613	0.0507058	-0.253645	0.799953	0.964749	0.987221	0.893826	1.09038
LPOS	LPOS-0223.1	TG(54:1)	Lipids	Glycerolipid Metabolism		Glycerolipids [GL]	Triradylglycerols [GL03]	Triacylglycerols [GL0301]	SCANS	bsl_inv_cog_global	-0.268242	0.106868	-2.51003	0.0137273	0.0764505	0.764723	0.620206	0.942914
LPOS	LPOS-0224.1	TG(54:2)	Lipids	Glycerolipid Metabolism		Glycerolipids [GL]	Triradylglycerols [GL03]	Triacylglycerols [GL0301]	RUNDMC	bsl_inv_cog_global	-0.0105292	0.0503835	-0.208981	0.834612	0.965435	0.989526	0.896479	1.09223
LPOS	LPOS-0224.1	TG(54:2)	Lipids	Glycerolipid Metabolism		Glycerolipids [GL]	Triradylglycerols [GL03]	Triacylglycerols [GL0301]	SCANS	bsl_inv_cog_global	-0.250319	0.11267	-2.2217	0.0286285	0.130533	0.778552	0.624282	0.970945
LPOS	LPOS-0225.1	TG(54:3)	Lipids	Glycerolipid Metabolism		Glycerolipids [GL]	Triradylglycerols [GL03]	Triacylglycerols [GL0301]	RUNDMC	bsl_inv_cog_global	0.00783717	0.0513327	0.152674	0.878763	0.966876	1.00787	0.911399	1.11455
LPOS	LPOS-0225.1	TG(54:3)	Lipids	Glycerolipid Metabolism		Glycerolipids [GL]	Triradylglycerols [GL03]	Triacylglycerols [GL0301]	SCANS	bsl_inv_cog_global	-0.0748475	0.105511	-0.709379	0.479791	0.666153	0.927885	0.754538	1.14106
LPOS	LPOS-0226.1	TG(54:4)	Lipids	Glycerolipid Metabolism		Glycerolipids [GL]	Triradylglycerols [GL03]	Triacylglycerols [GL0301]	RUNDMC	bsl_inv_cog_global	0.0200824	0.0509957	0.393806	0.694019	0.961369	1.02029	0.923237	1.12754
LPOS	LPOS-0226.1	TG(54:4)	Lipids	Glycerolipid Metabolism		Glycerolipids [GL]	Triradylglycerols [GL03]	Triacylglycerols [GL0301]	SCANS	bsl_inv_cog_global	0.079443	0.102783	0.77292	0.441449	0.644374	1.08268	0.885138	1.32432
LPOS	LPOS-0227.1	TG(54:6)_1	Lipids	Glycerolipid Metabolism		Glycerolipids [GL]	Triradylglycerols [GL03]	Triacylglycerols [GL0301]	RUNDMC	bsl_inv_cog_global	0.00237458	0.0500579	0.0474365	0.962199	0.990019	1.00238	0.908701	1.10571
LPOS	LPOS-0227.1	TG(54:6)_1	Lipids	Glycerolipid Metabolism		Glycerolipids [GL]	Triradylglycerols [GL03]	Triacylglycerols [GL0301]	SCANS	bsl_inv_cog_global	0.0777727	0.103391	0.752222	0.453739	0.648453	1.08088	0.882609	1.32368
LPOS	LPOS-0228.1	TG(54:6)_2	Lipids	Glycerolipid Metabolism		Glycerolipids [GL]	Triradylglycerols [GL03]	Triacylglycerols [GL0301]	RUNDMC	bsl_inv_cog_global	-0.0235876	0.0488934	-0.48243	0.629871	0.935326	0.976688	0.887436	1.07492
LPOS	LPOS-0228.1	TG(54:6)_2	Lipids	Glycerolipid Metabolism		Glycerolipids [GL]	Triradylglycerols [GL03]	Triacylglycerols [GL0301]	SCANS	bsl_inv_cog_global	0.10013	0.113411	0.882893	0.379477	0.5924	1.10531	0.88501	1.38046
BI-LISA	H1A1	HDL-1_Apo-A1							RUNDMC	bsl_inv_cog_ps	-0.0522338	0.0485626	-1.0756	0.283053	0.665359	0.949107	0.862935	1.04388			mg/dL
BI-LISA	H1A1	HDL-1_Apo-A1							SCANS	bsl_inv_cog_ps	0.228073	0.114209	1.99698	0.0485443	0.165783	1.25618	1.00423	1.57133			mg/dL
BI-LISA	H1A2	HDL-1_Apo-A2							RUNDMC	bsl_inv_cog_ps	-0.02077	0.0484502	-0.428688	0.668487	0.863351	0.979444	0.890714	1.07701			mg/dL
BI-LISA	H1A2	HDL-1_Apo-A2							SCANS	bsl_inv_cog_ps	0.0357055	0.103977	0.343397	0.732021	0.86742	1.03635	0.845278	1.27061			mg/dL
BI-LISA	H1CH	HDL-1_Cholesterol							RUNDMC	bsl_inv_cog_ps	-0.0770537	0.048628	-1.58456	0.114221	0.594298	0.92584	0.841672	1.01842			mg/dL
BI-LISA	H1CH	HDL-1_Cholesterol							SCANS	bsl_inv_cog_ps	0.232772	0.105788	2.20036	0.0300831	0.122361	1.26209	1.02575	1.55289			mg/dL
BI-LISA	H1FC	HDL-1_Free Cholesterol							RUNDMC	bsl_inv_cog_ps	-0.0687683	0.0509344	-1.35014	0.178086	0.608182	0.933543	0.844847	1.03155			mg/dL
BI-LISA	H1FC	HDL-1_Free Cholesterol							SCANS	bsl_inv_cog_ps	0.037497	0.0952986	0.393469	0.694811	0.849735	1.03821	0.861321	1.25142			mg/dL
BI-LISA	H1PL	HDL-1_Phospholipids							RUNDMC	bsl_inv_cog_ps	-0.0545655	0.0479793	-1.13727	0.256418	0.654039	0.946896	0.86191	1.04026			mg/dL
BI-LISA	H1PL	HDL-1_Phospholipids							SCANS	bsl_inv_cog_ps	0.20296	0.110875	1.83053	0.0701485	0.211615	1.22502	0.985748	1.52238			mg/dL
BI-LISA	H1TG	HDL-1_Triglycerides							RUNDMC	bsl_inv_cog_ps	-0.0267012	0.0486923	-0.548365	0.583888	0.84242	0.973652	0.885026	1.07115			mg/dL
BI-LISA	H1TG	HDL-1_Triglycerides							SCANS	bsl_inv_cog_ps	0.330716	0.089318	3.70268	0.00034949	0.00790722	1.39196	1.16842	1.65828			mg/dL
BI-LISA	H2A1	HDL-2_Apo-A1							RUNDMC	bsl_inv_cog_ps	-0.0757478	0.0514721	-1.47163	0.142269	0.594298	0.92705	0.838087	1.02546			mg/dL
BI-LISA	H2A1	HDL-2_Apo-A1							SCANS	bsl_inv_cog_ps	-0.0783144	0.102944	-0.76075	0.448597	0.668466	0.924674	0.75572	1.1314			mg/dL
BI-LISA	H2A2	HDL-2_Apo-A2							RUNDMC	bsl_inv_cog_ps	-0.0411243	0.0480132	-0.856521	0.392458	0.752025	0.95971	0.873515	1.05441			mg/dL
BI-LISA	H2A2	HDL-2_Apo-A2							SCANS	bsl_inv_cog_ps	-0.0609861	0.108911	-0.559962	0.576758	0.753741	0.940836	0.759989	1.16472			mg/dL
BI-LISA	H2CH	HDL-2_Cholesterol							RUNDMC	bsl_inv_cog_ps	-0.0847198	0.0531343	-1.59444	0.111989	0.594298	0.91877	0.8279	1.01961			mg/dL
BI-LISA	H2CH	HDL-2_Cholesterol							SCANS	bsl_inv_cog_ps	0.0652986	0.110893	0.588843	0.557294	0.741415	1.06748	0.858944	1.32664			mg/dL
BI-LISA	H2FC	HDL-2_Free Cholesterol							RUNDMC	bsl_inv_cog_ps	-0.0515892	0.0512092	-1.00742	0.314622	0.711831	0.949719	0.859023	1.04999			mg/dL
BI-LISA	H2FC	HDL-2_Free Cholesterol							SCANS	bsl_inv_cog_ps	-0.0913539	0.0984903	-0.927543	0.355878	0.585581	0.912695	0.752469	1.10704			mg/dL
BI-LISA	H2PL	HDL-2_Phospholipids							RUNDMC	bsl_inv_cog_ps	-0.0569678	0.051425	-1.10778	0.268927	0.661646	0.944624	0.854054	1.0448			mg/dL
BI-LISA	H2PL	HDL-2_Phospholipids							SCANS	bsl_inv_cog_ps	0.0333854	0.105335	0.316943	0.751948	0.875078	1.03395	0.841077	1.27105			mg/dL
BI-LISA	H2TG	HDL-2_Triglycerides							RUNDMC	bsl_inv_cog_ps	-0.00198015	0.0476694	-0.0415393	0.966896	0.994365	0.998022	0.908998	1.09576			mg/dL
BI-LISA	H2TG	HDL-2_Triglycerides							SCANS	bsl_inv_cog_ps	0.219699	0.102841	2.13629	0.0350964	0.136612	1.2457	1.0183	1.52389			mg/dL
BI-LISA	H3A1	HDL-3_Apo-A1							RUNDMC	bsl_inv_cog_ps	-0.106466	0.0518469	-2.05346	0.0409766	0.448658	0.899006	0.812138	0.995166			mg/dL
BI-LISA	H3A1	HDL-3_Apo-A1							SCANS	bsl_inv_cog_ps	-0.18295	0.0827981	-2.20959	0.0294148	0.122218	0.83281	0.708055	0.979546			mg/dL
BI-LISA	H3A2	HDL-3_Apo-A2							RUNDMC	bsl_inv_cog_ps	-0.0870669	0.0493917	-1.76278	0.0790516	0.533593	0.916616	0.83204	1.00979			mg/dL
BI-LISA	H3A2	HDL-3_Apo-A2							SCANS	bsl_inv_cog_ps	-0.255196	0.105698	-2.41439	0.0175796	0.0848511	0.774764	0.629793	0.953107			mg/dL
BI-LISA	H3CH	HDL-3_Cholesterol							RUNDMC	bsl_inv_cog_ps	-0.125213	0.0555438	-2.2543	0.0249671	0.334744	0.882309	0.7913	0.983786			mg/dL
BI-LISA	H3CH	HDL-3_Cholesterol							SCANS	bsl_inv_cog_ps	-0.167943	0.0896266	-1.87381	0.0638759	0.202834	0.845402	0.709204	1.00775			mg/dL
BI-LISA	H3FC	HDL-3_Free Cholesterol							RUNDMC	bsl_inv_cog_ps	-0.0824654	0.0530469	-1.55457	0.121202	0.594298	0.920843	0.829911	1.02174			mg/dL
BI-LISA	H3FC	HDL-3_Free Cholesterol							SCANS	bsl_inv_cog_ps	-0.0858649	0.0977256	-0.878633	0.381707	0.608713	0.917718	0.757746	1.11146			mg/dL
BI-LISA	H3PL	HDL-3_Phospholipids							RUNDMC	bsl_inv_cog_ps	-0.0763286	0.049959	-1.52783	0.127709	0.594298	0.926512	0.840088	1.02183			mg/dL
BI-LISA	H3PL	HDL-3_Phospholipids							SCANS	bsl_inv_cog_ps	-0.143181	0.0959882	-1.49165	0.138939	0.318538	0.866597	0.717977	1.04598			mg/dL
BI-LISA	H3TG	HDL-3_Triglycerides							RUNDMC	bsl_inv_cog_ps	-0.0277796	0.0473045	-0.58725	0.55752	0.841627	0.972603	0.88648	1.06709			mg/dL
BI-LISA	H3TG	HDL-3_Triglycerides							SCANS	bsl_inv_cog_ps	0.0632449	0.109355	0.578344	0.564332	0.741415	1.06529	0.859769	1.31993			mg/dL
BI-LISA	H4A1	HDL-4_Apo-A1							RUNDMC	bsl_inv_cog_ps	-0.084349	0.0567066	-1.48746	0.138042	0.594298	0.91911	0.822428	1.02716			mg/dL
BI-LISA	H4A1	HDL-4_Apo-A1							SCANS	bsl_inv_cog_ps	-0.250788	0.0777051	-3.22743	0.00168932	0.0169871	0.778187	0.668252	0.906208			mg/dL
BI-LISA	H4A2	HDL-4_Apo-A2							RUNDMC	bsl_inv_cog_ps	-0.0948394	0.057307	-1.65494	0.0990821	0.586755	0.909519	0.812889	1.01764			mg/dL
BI-LISA	H4A2	HDL-4_Apo-A2							SCANS	bsl_inv_cog_ps	-0.240766	0.0689921	-3.48976	0.000720615	0.00966158	0.786025	0.686609	0.899837			mg/dL
BI-LISA	H4CH	HDL-4_Cholesterol							RUNDMC	bsl_inv_cog_ps	-0.0636098	0.0545487	-1.16611	0.244584	0.654039	0.938371	0.843222	1.04426			mg/dL
BI-LISA	H4CH	HDL-4_Cholesterol							SCANS	bsl_inv_cog_ps	-0.260637	0.0806431	-3.23198	0.0016652	0.0169871	0.770561	0.657903	0.902509			mg/dL
BI-LISA	H4FC	HDL-4_Free Cholesterol							RUNDMC	bsl_inv_cog_ps	-0.0354785	0.0522953	-0.678426	0.498074	0.804923	0.965143	0.871119	1.06932			mg/dL
BI-LISA	H4FC	HDL-4_Free Cholesterol							SCANS	bsl_inv_cog_ps	-0.188708	0.090809	-2.07808	0.0402635	0.146483	0.828028	0.693022	0.989335			mg/dL
BI-LISA	H4PL	HDL-4_Phospholipids							RUNDMC	bsl_inv_cog_ps	-0.0700808	0.0555397	-1.26181	0.208089	0.622547	0.932319	0.836157	1.03954			mg/dL
BI-LISA	H4PL	HDL-4_Phospholipids							SCANS	bsl_inv_cog_ps	-0.249186	0.0708381	-3.51768	0.000656437	0.00933745	0.779435	0.678393	0.895527			mg/dL
BI-LISA	H4TG	HDL-4_Triglycerides							RUNDMC	bsl_inv_cog_ps	-0.0517878	0.059958	-0.863736	0.388489	0.752025	0.94953	0.844251	1.06794			mg/dL
BI-LISA	H4TG	HDL-4_Triglycerides							SCANS	bsl_inv_cog_ps	-0.128902	0.0729893	-1.76604	0.0804409	0.229019	0.87906	0.761884	1.01426			mg/dL
BI-LISA	HDA1	HDL_Apo-A1							RUNDMC	bsl_inv_cog_ps	-0.0925128	0.0516286	-1.79189	0.0742541	0.527058	0.911638	0.823901	1.00872			mg/dL
BI-LISA	HDA1	HDL_Apo-A1							SCANS	bsl_inv_cog_ps	-0.0385281	0.101981	-0.377797	0.706382	0.85291	0.962205	0.787879	1.1751			mg/dL
BI-LISA	HDA2	HDL_Apo-A2							RUNDMC	bsl_inv_cog_ps	-0.112913	0.0607808	-1.8577	0.064284	0.491611	0.893229	0.792912	1.00624			mg/dL
BI-LISA	HDA2	HDL_Apo-A2							SCANS	bsl_inv_cog_ps	-0.409056	0.140579	-2.9098	0.00445777	0.0316414	0.664277	0.504297	0.875009			mg/dL
BI-LISA	HDCH	HDL_Cholesterol							RUNDMC	bsl_inv_cog_ps	-0.0904453	0.0513135	-1.7626	0.0790822	0.533593	0.913524	0.826116	1.01018			mg/dL
BI-LISA	HDCH	HDL_Cholesterol							SCANS	bsl_inv_cog_ps	0.033764	0.107545	0.313953	0.754211	0.875078	1.03434	0.83776	1.27705			mg/dL
BI-LISA	HDFC	HDL_Free Cholesterol							RUNDMC	bsl_inv_cog_ps	-0.0818451	0.0533876	-1.53304	0.126421	0.594298	0.921415	0.829871	1.02306			mg/dL
BI-LISA	HDFC	HDL_Free Cholesterol							SCANS	bsl_inv_cog_ps	-0.0554401	0.0869642	-0.637504	0.525253	0.720234	0.946069	0.797806	1.12188			mg/dL
BI-LISA	HDPL	HDL_Phospholipids							RUNDMC	bsl_inv_cog_ps	-0.0788756	0.0529466	-1.48972	0.137448	0.594298	0.924155	0.833059	1.02521			mg/dL
BI-LISA	HDPL	HDL_Phospholipids							SCANS	bsl_inv_cog_ps	-0.0185108	0.0953087	-0.194219	0.846398	0.924995	0.981659	0.81439	1.18328			mg/dL
BI-LISA	HDTG	HDL_Triglycerides							RUNDMC	bsl_inv_cog_ps	-0.0307624	0.0482164	-0.638006	0.524003	0.817625	0.969706	0.882262	1.06582			mg/dL
BI-LISA	HDTG	HDL_Triglycerides							SCANS	bsl_inv_cog_ps	0.150684	0.095925	1.57085	0.119375	0.295986	1.16263	0.963359	1.40312			mg/dL
BI-LISA	IDAB	IDL_Apo-B							RUNDMC	bsl_inv_cog_ps	-0.0614954	0.0520375	-1.18175	0.238329	0.654039	0.940357	0.849176	1.04133			mg/dL
BI-LISA	IDAB	IDL_Apo-B							SCANS	bsl_inv_cog_ps	-0.0586841	0.0777947	-0.754345	0.452415	0.668466	0.943005	0.809643	1.09833			mg/dL
BI-LISA	IDCH	IDL_Cholesterol							RUNDMC	bsl_inv_cog_ps	-0.0835702	0.0593294	-1.40858	0.160093	0.594298	0.919827	0.818849	1.03326			mg/dL
BI-LISA	IDCH	IDL_Cholesterol							SCANS	bsl_inv_cog_ps	-0.0617434	0.0673159	-0.91722	0.361234	0.58904	0.940124	0.823919	1.07272			mg/dL
BI-LISA	IDFC	IDL_Free Cholesterol							RUNDMC	bsl_inv_cog_ps	-0.0701826	0.055205	-1.27131	0.204697	0.621203	0.932224	0.836621	1.03875			mg/dL
BI-LISA	IDFC	IDL_Free Cholesterol							SCANS	bsl_inv_cog_ps	-0.0756591	0.0764246	-0.989983	0.324572	0.541877	0.927132	0.798156	1.07695			mg/dL
BI-LISA	IDPL	IDL_Phospholipids							RUNDMC	bsl_inv_cog_ps	-0.107489	0.0576243	-1.86534	0.0632021	0.491611	0.898086	0.802171	1.00547			mg/dL
BI-LISA	IDPL	IDL_Phospholipids							SCANS	bsl_inv_cog_ps	-0.0982092	0.0798853	-1.22938	0.221815	0.436398	0.906459	0.775084	1.0601			mg/dL
BI-LISA	IDTG	IDL_Triglycerides							RUNDMC	bsl_inv_cog_ps	-0.0604002	0.0557044	-1.0843	0.279186	0.664249	0.941388	0.844019	1.04999			mg/dL
BI-LISA	IDTG	IDL_Triglycerides							SCANS	bsl_inv_cog_ps	-0.170421	0.0819507	-2.07955	0.0401247	0.146483	0.84331	0.718173	0.99025			mg/dL
BI-LISA	L1AB	LDL-1_Apo-B							RUNDMC	bsl_inv_cog_ps	-0.0647179	0.0565201	-1.14504	0.253191	0.654039	0.937332	0.83904	1.04714			mg/dL
BI-LISA	L1AB	LDL-1_Apo-B							SCANS	bsl_inv_cog_ps	0.243206	0.0939596	2.58841	0.0110776	0.0624142	1.27533	1.06082	1.53322			mg/dL
BI-LISA	L1CH	LDL-1_Cholesterol							RUNDMC	bsl_inv_cog_ps	-0.0755251	0.0586075	-1.28866	0.198604	0.621203	0.927256	0.826632	1.04013			mg/dL
BI-LISA	L1CH	LDL-1_Cholesterol							SCANS	bsl_inv_cog_ps	0.189383	0.0939868	2.015	0.0465891	0.162166	1.2085	1.00518	1.45295			mg/dL
BI-LISA	L1FC	LDL-1_Free Cholesterol							RUNDMC	bsl_inv_cog_ps	-0.0619179	0.0572901	-1.08078	0.280746	0.664249	0.93996	0.840124	1.05166			mg/dL
BI-LISA	L1FC	LDL-1_Free Cholesterol							SCANS	bsl_inv_cog_ps	0.199942	0.0975942	2.04871	0.0431102	0.152999	1.22133	1.00869	1.47879			mg/dL
BI-LISA	L1PL	LDL-1_Phospholipids							RUNDMC	bsl_inv_cog_ps	-0.0737768	0.0567187	-1.30075	0.194438	0.621203	0.928879	0.83115	1.0381			mg/dL
BI-LISA	L1PL	LDL-1_Phospholipids							SCANS	bsl_inv_cog_ps	0.225191	0.102105	2.20548	0.0297106	0.122218	1.25256	1.02538	1.53008			mg/dL
BI-LISA	L1TG	LDL-1_Triglycerides							RUNDMC	bsl_inv_cog_ps	-0.0420218	0.0530494	-0.792125	0.428973	0.760658	0.958849	0.864159	1.06391			mg/dL
BI-LISA	L1TG	LDL-1_Triglycerides							SCANS	bsl_inv_cog_ps	0.133295	0.0789032	1.68935	0.0942675	0.251424	1.14259	0.978871	1.33368			mg/dL
BI-LISA	L2AB	LDL-2_Apo-B							RUNDMC	bsl_inv_cog_ps	-0.0539023	0.0617433	-0.873007	0.383424	0.752025	0.947525	0.839525	1.06942			mg/dL
BI-LISA	L2AB	LDL-2_Apo-B							SCANS	bsl_inv_cog_ps	0.0873259	0.0750143	1.16412	0.247144	0.469815	1.09125	0.942045	1.26409			mg/dL
BI-LISA	L2CH	LDL-2_Cholesterol							RUNDMC	bsl_inv_cog_ps	-0.0692884	0.0635248	-1.09073	0.276351	0.662509	0.933058	0.823825	1.05677			mg/dL
BI-LISA	L2CH	LDL-2_Cholesterol							SCANS	bsl_inv_cog_ps	0.0432912	0.0706462	0.612789	0.541407	0.739582	1.04424	0.909214	1.19932			mg/dL
BI-LISA	L2FC	LDL-2_Free Cholesterol							RUNDMC	bsl_inv_cog_ps	-0.0523101	0.0556368	-0.940207	0.34794	0.737657	0.949035	0.850987	1.05838			mg/dL
BI-LISA	L2FC	LDL-2_Free Cholesterol							SCANS	bsl_inv_cog_ps	0.145298	0.0990947	1.46626	0.145716	0.329683	1.15638	0.95225	1.40428			mg/dL
BI-LISA	L2PL	LDL-2_Phospholipids							RUNDMC	bsl_inv_cog_ps	-0.0534016	0.0594868	-0.897705	0.370131	0.752025	0.947999	0.843669	1.06523			mg/dL
BI-LISA	L2PL	LDL-2_Phospholipids							SCANS	bsl_inv_cog_ps	0.0794825	0.078721	1.00967	0.315089	0.538029	1.08273	0.927919	1.26336			mg/dL
BI-LISA	L2TG	LDL-2_Triglycerides							RUNDMC	bsl_inv_cog_ps	-0.0275992	0.0489352	-0.563994	0.57322	0.84242	0.972778	0.883811	1.0707			mg/dL
BI-LISA	L2TG	LDL-2_Triglycerides							SCANS	bsl_inv_cog_ps	0.297988	0.0912854	3.26436	0.0015025	0.0159972	1.34715	1.12645	1.61108			mg/dL
BI-LISA	L3AB	LDL-3_Apo-B							RUNDMC	bsl_inv_cog_ps	-0.0445072	0.0573777	-0.775688	0.438602	0.760658	0.956469	0.854732	1.07032			mg/dL
BI-LISA	L3AB	LDL-3_Apo-B							SCANS	bsl_inv_cog_ps	-0.0560469	0.0831103	-0.674368	0.501634	0.708803	0.945495	0.803367	1.11277			mg/dL
BI-LISA	L3CH	LDL-3_Cholesterol							RUNDMC	bsl_inv_cog_ps	-0.0534564	0.0612627	-0.872577	0.383658	0.752025	0.947947	0.840691	1.06889			mg/dL
BI-LISA	L3CH	LDL-3_Cholesterol							SCANS	bsl_inv_cog_ps	-0.127662	0.0769548	-1.65892	0.100265	0.259068	0.880151	0.756923	1.02344			mg/dL
BI-LISA	L3FC	LDL-3_Free Cholesterol							RUNDMC	bsl_inv_cog_ps	-0.0563973	0.0531863	-1.06037	0.28991	0.672739	0.945164	0.851596	1.04901			mg/dL
BI-LISA	L3FC	LDL-3_Free Cholesterol							SCANS	bsl_inv_cog_ps	-0.0237703	0.0983434	-0.241707	0.809502	0.906291	0.97651	0.805314	1.1841			mg/dL
BI-LISA	L3PL	LDL-3_Phospholipids							RUNDMC	bsl_inv_cog_ps	-0.040282	0.0572512	-0.7036	0.482279	0.786419	0.960519	0.858564	1.07458			mg/dL
BI-LISA	L3PL	LDL-3_Phospholipids							SCANS	bsl_inv_cog_ps	-0.084939	0.0847508	-1.00222	0.318656	0.541566	0.918568	0.777983	1.08456			mg/dL
BI-LISA	L3TG	LDL-3_Triglycerides							RUNDMC	bsl_inv_cog_ps	-0.0555532	0.0486385	-1.14217	0.254382	0.654039	0.945962	0.859947	1.04058			mg/dL
BI-LISA	L3TG	LDL-3_Triglycerides							SCANS	bsl_inv_cog_ps	0.0676976	0.0942876	0.71799	0.474437	0.684248	1.07004	0.889491	1.28724			mg/dL
BI-LISA	L4AB	LDL-4_Apo-B							RUNDMC	bsl_inv_cog_ps	-0.0517066	0.0618474	-0.836035	0.403863	0.752025	0.949607	0.841199	1.07199			mg/dL
BI-LISA	L4AB	LDL-4_Apo-B							SCANS	bsl_inv_cog_ps	-0.248142	0.0680826	-3.64472	0.000426759	0.00844804	0.780249	0.682779	0.891633			mg/dL
BI-LISA	L4CH	LDL-4_Cholesterol							RUNDMC	bsl_inv_cog_ps	-0.0525282	0.0646645	-0.812319	0.417314	0.760658	0.948828	0.83588	1.07704			mg/dL
BI-LISA	L4CH	LDL-4_Cholesterol							SCANS	bsl_inv_cog_ps	-0.272245	0.0709601	-3.83659	0.000218579	0.00565182	0.761668	0.66277	0.875322			mg/dL
BI-LISA	L4FC	LDL-4_Free Cholesterol							RUNDMC	bsl_inv_cog_ps	-0.0716305	0.0540313	-1.32572	0.186036	0.612228	0.930875	0.837334	1.03486			mg/dL
BI-LISA	L4FC	LDL-4_Free Cholesterol							SCANS	bsl_inv_cog_ps	-0.273318	0.0836953	-3.26563	0.00149639	0.0159972	0.760851	0.645738	0.896484			mg/dL
BI-LISA	L4PL	LDL-4_Phospholipids							RUNDMC	bsl_inv_cog_ps	-0.0461657	0.0600313	-0.769027	0.44254	0.760658	0.954884	0.848889	1.07411			mg/dL
BI-LISA	L4PL	LDL-4_Phospholipids							SCANS	bsl_inv_cog_ps	-0.281279	0.0708341	-3.97096	0.00013504	0.00519799	0.754817	0.656972	0.867236			mg/dL
BI-LISA	L4TG	LDL-4_Triglycerides							RUNDMC	bsl_inv_cog_ps	-0.00550871	0.0469803	-0.117256	0.906743	0.971127	0.994506	0.907021	1.09043			mg/dL
BI-LISA	L4TG	LDL-4_Triglycerides							SCANS	bsl_inv_cog_ps	-0.0240308	0.0874394	-0.274828	0.784015	0.893683	0.976256	0.822496	1.15876			mg/dL
BI-LISA	L5AB	LDL-5_Apo-B							RUNDMC	bsl_inv_cog_ps	-0.0721781	0.0499239	-1.44576	0.149387	0.594298	0.930365	0.84364	1.02601			mg/dL
BI-LISA	L5AB	LDL-5_Apo-B							SCANS	bsl_inv_cog_ps	-0.102804	0.0803227	-1.27988	0.203548	0.418661	0.902304	0.770869	1.05615			mg/dL
BI-LISA	L5CH	LDL-5_Cholesterol							RUNDMC	bsl_inv_cog_ps	-0.0766946	0.0535843	-1.43129	0.153487	0.594298	0.926173	0.833835	1.02874			mg/dL
BI-LISA	L5CH	LDL-5_Cholesterol							SCANS	bsl_inv_cog_ps	-0.133301	0.0714709	-1.86511	0.0650976	0.20315	0.875201	0.7608	1.0068			mg/dL
BI-LISA	L5FC	LDL-5_Free Cholesterol							RUNDMC	bsl_inv_cog_ps	-0.0667782	0.0480083	-1.39097	0.165363	0.594298	0.935403	0.851399	1.02769			mg/dL
BI-LISA	L5FC	LDL-5_Free Cholesterol							SCANS	bsl_inv_cog_ps	-0.123661	0.0904289	-1.36749	0.174536	0.373858	0.883679	0.740151	1.05504			mg/dL
BI-LISA	L5PL	LDL-5_Phospholipids							RUNDMC	bsl_inv_cog_ps	-0.067555	0.0505755	-1.33573	0.182747	0.612228	0.934676	0.846468	1.03208			mg/dL
BI-LISA	L5PL	LDL-5_Phospholipids							SCANS	bsl_inv_cog_ps	-0.148993	0.0764533	-1.94881	0.0541197	0.181401	0.861575	0.741677	1.00086			mg/dL
BI-LISA	L5TG	LDL-5_Triglycerides							RUNDMC	bsl_inv_cog_ps	-0.0233154	0.0467486	-0.49874	0.618363	0.854379	0.976954	0.891417	1.0707			mg/dL
BI-LISA	L5TG	LDL-5_Triglycerides							SCANS	bsl_inv_cog_ps	0.0173822	0.107471	0.161738	0.871839	0.92553	1.01753	0.824266	1.25612			mg/dL
BI-LISA	L6AB	LDL-6_Apo-B							RUNDMC	bsl_inv_cog_ps	-0.0515899	0.0464761	-1.11003	0.267959	0.661646	0.949718	0.867029	1.04029			mg/dL
BI-LISA	L6AB	LDL-6_Apo-B							SCANS	bsl_inv_cog_ps	0.129555	0.104401	1.24094	0.21753	0.43267	1.13832	0.927679	1.39679			mg/dL
BI-LISA	L6CH	LDL-6_Cholesterol							RUNDMC	bsl_inv_cog_ps	-0.0582262	0.0499434	-1.16584	0.244691	0.654039	0.943436	0.855461	1.04046			mg/dL
BI-LISA	L6CH	LDL-6_Cholesterol							SCANS	bsl_inv_cog_ps	0.140527	0.103229	1.36132	0.176473	0.375474	1.15088	0.94007	1.40897			mg/dL
BI-LISA	L6FC	LDL-6_Free Cholesterol							RUNDMC	bsl_inv_cog_ps	-0.0531171	0.0486244	-1.0924	0.275619	0.662509	0.948269	0.862068	1.04309			mg/dL
BI-LISA	L6FC	LDL-6_Free Cholesterol							SCANS	bsl_inv_cog_ps	0.192353	0.0925253	2.07893	0.0401833	0.146483	1.2121	1.01106	1.45311			mg/dL
BI-LISA	L6PL	LDL-6_Phospholipids							RUNDMC	bsl_inv_cog_ps	-0.0527149	0.0479996	-1.09824	0.273065	0.662509	0.94865	0.863472	1.04223			mg/dL
BI-LISA	L6PL	LDL-6_Phospholipids							SCANS	bsl_inv_cog_ps	0.115592	0.101512	1.1387	0.257548	0.48307	1.12254	0.920009	1.36965			mg/dL
BI-LISA	L6TG	LDL-6_Triglycerides							RUNDMC	bsl_inv_cog_ps	-0.00592686	0.046568	-0.127273	0.898818	0.968369	0.994091	0.907374	1.08909			mg/dL
BI-LISA	L6TG	LDL-6_Triglycerides							SCANS	bsl_inv_cog_ps	0.128731	0.0915701	1.40582	0.162879	0.359525	1.13738	0.950519	1.36098			mg/dL
BI-LISA	LDAB	LDL_Apo-B							RUNDMC	bsl_inv_cog_ps	-0.0662907	0.0473178	-1.40097	0.162356	0.594298	0.935859	0.852968	1.02681			mg/dL
BI-LISA	LDAB	LDL_Apo-B							SCANS	bsl_inv_cog_ps	0.0287181	0.102187	0.281034	0.779265	0.892703	1.02913	0.842342	1.25735			mg/dL
BI-LISA	LDCH	LDL_Cholesterol							RUNDMC	bsl_inv_cog_ps	-0.0752471	0.0535288	-1.40573	0.160937	0.594298	0.927514	0.835134	1.03011			mg/dL
BI-LISA	LDCH	LDL_Cholesterol							SCANS	bsl_inv_cog_ps	-0.0338929	0.109514	-0.309486	0.757596	0.87524	0.966675	0.779939	1.19812			mg/dL
BI-LISA	LDFC	LDL_Free Cholesterol							RUNDMC	bsl_inv_cog_ps	-0.0595298	0.0527595	-1.12832	0.26017	0.654039	0.942207	0.849644	1.04486			mg/dL
BI-LISA	LDFC	LDL_Free Cholesterol							SCANS	bsl_inv_cog_ps	-0.00498613	0.111256	-0.0448166	0.964343	0.983358	0.995026	0.800076	1.23748			mg/dL
BI-LISA	LDPL	LDL_Phospholipids							RUNDMC	bsl_inv_cog_ps	-0.0622315	0.0473824	-1.31339	0.19015	0.620129	0.939665	0.856329	1.03111			mg/dL
BI-LISA	LDPL	LDL_Phospholipids							SCANS	bsl_inv_cog_ps	-0.0326463	0.113562	-0.287475	0.774344	0.889881	0.967881	0.774739	1.20917			mg/dL
BI-LISA	LDTG	LDL_Triglycerides							RUNDMC	bsl_inv_cog_ps	-0.0332975	0.0461764	-0.721094	0.471467	0.782894	0.967251	0.883554	1.05888			mg/dL
BI-LISA	LDTG	LDL_Triglycerides							SCANS	bsl_inv_cog_ps	0.148926	0.0941545	1.58172	0.116872	0.291777	1.16059	0.96501	1.3958			mg/dL
BI-LISA	TPA1	Total Plasma_Apo-A1							RUNDMC	bsl_inv_cog_ps	-0.0975512	0.051568	-1.8917	0.0595854	0.491611	0.907056	0.819858	1.00353			mg/dL
BI-LISA	TPA1	Total Plasma_Apo-A1							SCANS	bsl_inv_cog_ps	-0.0594745	0.0997808	-0.596051	0.552488	0.741415	0.94226	0.774882	1.14579			mg/dL
BI-LISA	TPA2	Total Plasma_Apo-A2							RUNDMC	bsl_inv_cog_ps	-0.077031	0.0515827	-1.49335	0.136496	0.594298	0.925861	0.836831	1.02436			mg/dL
BI-LISA	TPA2	Total Plasma_Apo-A2							SCANS	bsl_inv_cog_ps	-0.435961	0.149794	-2.91041	0.00444974	0.0316414	0.646643	0.482122	0.867304			mg/dL
BI-LISA	TPAB	Total Plasma_Apo-B							RUNDMC	bsl_inv_cog_ps	-0.0819605	0.0525584	-1.55942	0.120052	0.594298	0.921308	0.831125	1.02128			mg/dL
BI-LISA	TPAB	Total Plasma_Apo-B							SCANS	bsl_inv_cog_ps	0.0153832	0.0944083	0.162943	0.870892	0.92553	1.0155	0.843954	1.22192			mg/dL
BI-LISA	TPCH	Total Plasma_Cholesterol							RUNDMC	bsl_inv_cog_ps	-0.110194	0.0627715	-1.75548	0.0802951	0.533593	0.89566	0.791974	1.01292			mg/dL
BI-LISA	TPCH	Total Plasma_Cholesterol							SCANS	bsl_inv_cog_ps	-0.0767689	0.139468	-0.550442	0.583244	0.756754	0.926104	0.7046	1.21724			mg/dL
BI-LISA	TPFC	Total Plasma_Free Cholesterol							RUNDMC	bsl_inv_cog_ps	-0.0703267	0.0503029	-1.39807	0.163224	0.594298	0.932089	0.844576	1.02867			mg/dL
BI-LISA	TPFC	Total Plasma_Free Cholesterol							SCANS	bsl_inv_cog_ps	0.0134437	0.149731	0.0897856	0.928637	0.966104	1.01353	0.755762	1.35923			mg/dL
BI-LISA	TPTG	Total Plasma_Triglycerides							RUNDMC	bsl_inv_cog_ps	-0.0378695	0.0515958	-0.733964	0.463598	0.776956	0.962839	0.87023	1.0653			mg/dL
BI-LISA	TPTG	Total Plasma_Triglycerides							SCANS	bsl_inv_cog_ps	-0.164383	0.0992803	-1.65575	0.100908	0.259068	0.848417	0.698393	1.03067			mg/dL
BI-LISA	V1CH	VLDL-1_Cholesterol							RUNDMC	bsl_inv_cog_ps	-0.0478889	0.0570018	-0.840128	0.401569	0.752025	0.95324	0.852474	1.06592			mg/dL
BI-LISA	V1CH	VLDL-1_Cholesterol							SCANS	bsl_inv_cog_ps	-0.197948	0.0769822	-2.57134	0.0116024	0.0636372	0.820413	0.705511	0.954028			mg/dL
BI-LISA	V1FC	VLDL-1_Free Cholesterol							RUNDMC	bsl_inv_cog_ps	-0.0396994	0.0515599	-0.769967	0.441983	0.760658	0.961078	0.868701	1.06328			mg/dL
BI-LISA	V1FC	VLDL-1_Free Cholesterol							SCANS	bsl_inv_cog_ps	-0.194507	0.11014	-1.766	0.0804483	0.229019	0.82324	0.663397	1.0216			mg/dL
BI-LISA	V1PL	VLDL-1_Phospholipids							RUNDMC	bsl_inv_cog_ps	-0.0236573	0.0558958	-0.42324	0.672453	0.863351	0.97662	0.875279	1.0897			mg/dL
BI-LISA	V1PL	VLDL-1_Phospholipids							SCANS	bsl_inv_cog_ps	-0.227149	0.0824137	-2.7562	0.00695081	0.0419366	0.796802	0.677952	0.936489			mg/dL
BI-LISA	V1TG	VLDL-1_Triglycerides							RUNDMC	bsl_inv_cog_ps	-0.0319893	0.0570779	-0.560451	0.57563	0.84242	0.968517	0.866007	1.08316			mg/dL
BI-LISA	V1TG	VLDL-1_Triglycerides							SCANS	bsl_inv_cog_ps	-0.215811	0.072772	-2.96558	0.00377823	0.0284941	0.805888	0.698763	0.929436			mg/dL
BI-LISA	V2CH	VLDL-2_Cholesterol							RUNDMC	bsl_inv_cog_ps	-0.0146971	0.0543912	-0.270211	0.787202	0.920182	0.98541	0.885765	1.09627			mg/dL
BI-LISA	V2CH	VLDL-2_Cholesterol							SCANS	bsl_inv_cog_ps	-0.0551961	0.0861287	-0.640857	0.523082	0.719983	0.9463	0.799309	1.12032			mg/dL
BI-LISA	V2FC	VLDL-2_Free Cholesterol							RUNDMC	bsl_inv_cog_ps	0.00869402	0.0514402	0.169012	0.865912	0.958593	1.00873	0.911988	1.11574			mg/dL
BI-LISA	V2FC	VLDL-2_Free Cholesterol							SCANS	bsl_inv_cog_ps	-0.156307	0.106301	-1.47041	0.14459	0.329191	0.855297	0.694435	1.05342			mg/dL
BI-LISA	V2PL	VLDL-2_Phospholipids							RUNDMC	bsl_inv_cog_ps	0.0048928	0.0560737	0.0872566	0.930531	0.979222	1.0049	0.900314	1.12165			mg/dL
BI-LISA	V2PL	VLDL-2_Phospholipids							SCANS	bsl_inv_cog_ps	-0.0240201	0.0903941	-0.265726	0.790997	0.897621	0.976266	0.817755	1.1655			mg/dL
BI-LISA	V2TG	VLDL-2_Triglycerides							RUNDMC	bsl_inv_cog_ps	-0.00879031	0.0610996	-0.143869	0.88571	0.961962	0.991248	0.879374	1.11736			mg/dL
BI-LISA	V2TG	VLDL-2_Triglycerides							SCANS	bsl_inv_cog_ps	-0.013393	0.0778481	-0.17204	0.863754	0.924995	0.986696	0.847067	1.14934			mg/dL
BI-LISA	V3CH	VLDL-3_Cholesterol							RUNDMC	bsl_inv_cog_ps	0.0165923	0.0559588	0.296509	0.767066	0.920182	1.01673	0.911114	1.13459			mg/dL
BI-LISA	V3CH	VLDL-3_Cholesterol							SCANS	bsl_inv_cog_ps	-0.0814999	0.0756179	-1.07778	0.283723	0.502558	0.921733	0.794763	1.06899			mg/dL
BI-LISA	V3FC	VLDL-3_Free Cholesterol							RUNDMC	bsl_inv_cog_ps	0.0186859	0.0520733	0.358838	0.719993	0.889547	1.01886	0.920004	1.12834			mg/dL
BI-LISA	V3FC	VLDL-3_Free Cholesterol							SCANS	bsl_inv_cog_ps	-0.097768	0.0933916	-1.04686	0.297688	0.520302	0.906859	0.755168	1.08902			mg/dL
BI-LISA	V3PL	VLDL-3_Phospholipids							RUNDMC	bsl_inv_cog_ps	0.0210395	0.0547979	0.383947	0.701316	0.875435	1.02126	0.91726	1.13706			mg/dL
BI-LISA	V3PL	VLDL-3_Phospholipids							SCANS	bsl_inv_cog_ps	-0.0620125	0.0819064	-0.757114	0.450762	0.668466	0.939871	0.800476	1.10354			mg/dL
BI-LISA	V3TG	VLDL-3_Triglycerides							RUNDMC	bsl_inv_cog_ps	0.0239271	0.0586175	0.408191	0.683452	0.868104	1.02422	0.913051	1.14891			mg/dL
BI-LISA	V3TG	VLDL-3_Triglycerides							SCANS	bsl_inv_cog_ps	-0.0488007	0.0743379	-0.656472	0.513029	0.714294	0.952371	0.823244	1.10175			mg/dL
BI-LISA	V4CH	VLDL-4_Cholesterol							RUNDMC	bsl_inv_cog_ps	0.0047804	0.0544005	0.0878742	0.930041	0.979222	1.00479	0.90317	1.11785			mg/dL
BI-LISA	V4CH	VLDL-4_Cholesterol							SCANS	bsl_inv_cog_ps	-0.0509831	0.0730966	-0.697476	0.487124	0.699757	0.950295	0.82345	1.09668			mg/dL
BI-LISA	V4FC	VLDL-4_Free Cholesterol							RUNDMC	bsl_inv_cog_ps	-0.0107001	0.0525204	-0.203733	0.838713	0.948794	0.989357	0.892579	1.09663			mg/dL
BI-LISA	V4FC	VLDL-4_Free Cholesterol							SCANS	bsl_inv_cog_ps	-0.121339	0.0782432	-1.55079	0.124111	0.29707	0.885734	0.759803	1.03254			mg/dL
BI-LISA	V4PL	VLDL-4_Phospholipids							RUNDMC	bsl_inv_cog_ps	0.0119338	0.0531098	0.2247	0.82238	0.941527	1.01201	0.911958	1.12303			mg/dL
BI-LISA	V4PL	VLDL-4_Phospholipids							SCANS	bsl_inv_cog_ps	-0.0958491	0.0776416	-1.23451	0.219907	0.435008	0.908601	0.780339	1.05795			mg/dL
BI-LISA	V4TG	VLDL-4_Triglycerides							RUNDMC	bsl_inv_cog_ps	0.0213926	0.0518319	0.41273	0.680127	0.866922	1.02162	0.922934	1.13087			mg/dL
BI-LISA	V4TG	VLDL-4_Triglycerides							SCANS	bsl_inv_cog_ps	-0.0656299	0.080341	-0.816891	0.415933	0.646936	0.936477	0.800036	1.09619			mg/dL
BI-LISA	V5CH	VLDL-5_Cholesterol							RUNDMC	bsl_inv_cog_ps	3.75394e-08	0.0501728	7.48202e-07	0.999999	0.999999	1	0.906342	1.10334			mg/dL
BI-LISA	V5CH	VLDL-5_Cholesterol							SCANS	bsl_inv_cog_ps	-0.203745	0.0907648	-2.24476	0.0269863	0.113593	0.81567	0.682738	0.974485			mg/dL
BI-LISA	V5FC	VLDL-5_Free Cholesterol							RUNDMC	bsl_inv_cog_ps	-0.0448982	0.0523036	-0.858415	0.391413	0.752025	0.956095	0.862937	1.05931			mg/dL
BI-LISA	V5FC	VLDL-5_Free Cholesterol							SCANS	bsl_inv_cog_ps	-0.176887	0.0922493	-1.91748	0.05803	0.190972	0.837875	0.699286	1.00393			mg/dL
BI-LISA	V5PL	VLDL-5_Phospholipids							RUNDMC	bsl_inv_cog_ps	-0.000362684	0.0524666	-0.00691266	0.99449	0.999999	0.999637	0.901949	1.10791			mg/dL
BI-LISA	V5PL	VLDL-5_Phospholipids							SCANS	bsl_inv_cog_ps	-0.184322	0.0841716	-2.18983	0.0308612	0.124131	0.831668	0.705183	0.980841			mg/dL
BI-LISA	V5TG	VLDL-5_Triglycerides							RUNDMC	bsl_inv_cog_ps	-0.0322454	0.0489911	-0.658189	0.51097	0.81485	0.968269	0.879618	1.06585			mg/dL
BI-LISA	V5TG	VLDL-5_Triglycerides							SCANS	bsl_inv_cog_ps	-0.203412	0.0887628	-2.29164	0.0240237	0.104778	0.815942	0.685651	0.970992			mg/dL
BI-LISA	V6CH	VLDL-6_Cholesterol							RUNDMC	bsl_inv_cog_ps	-0.00134349	0.0515382	-0.0260679	0.979222	0.999999	0.998657	0.902706	1.10481			mg/dL
BI-LISA	V6CH	VLDL-6_Cholesterol							SCANS	bsl_inv_cog_ps	0.188176	0.0990646	1.89953	0.0603765	0.196904	1.20705	0.994027	1.46571			mg/dL
BI-LISA	V6FC	VLDL-6_Free Cholesterol							RUNDMC	bsl_inv_cog_ps	-0.0558731	0.0490395	-1.13935	0.255553	0.654039	0.945659	0.858996	1.04107			mg/dL
BI-LISA	V6FC	VLDL-6_Free Cholesterol							SCANS	bsl_inv_cog_ps	-0.22316	0.161545	-1.38141	0.170231	0.368228	0.799986	0.582871	1.09798			mg/dL
BI-LISA	V6PL	VLDL-6_Phospholipids							RUNDMC	bsl_inv_cog_ps	-0.0562505	0.0491196	-1.14517	0.253136	0.654039	0.945302	0.858538	1.04084			mg/dL
BI-LISA	V6PL	VLDL-6_Phospholipids							SCANS	bsl_inv_cog_ps	-0.219571	0.159035	-1.38064	0.170467	0.368228	0.802863	0.587852	1.09652			mg/dL
BI-LISA	V6TG	VLDL-6_Triglycerides							RUNDMC	bsl_inv_cog_ps	-0.0235424	0.046923	-0.501723	0.616265	0.854379	0.976733	0.89091	1.07082			mg/dL
BI-LISA	V6TG	VLDL-6_Triglycerides							SCANS	bsl_inv_cog_ps	-0.07553	0.0913085	-0.827196	0.410095	0.645455	0.927252	0.775308	1.10897			mg/dL
BI-LISA	VLAB	VLDL_Apo-B							RUNDMC	bsl_inv_cog_ps	-0.000568267	0.0550732	-0.0103184	0.991775	0.999999	0.999432	0.897168	1.11335			mg/dL
BI-LISA	VLAB	VLDL_Apo-B							SCANS	bsl_inv_cog_ps	-0.125671	0.0809159	-1.5531	0.123558	0.29707	0.881905	0.752567	1.03347			mg/dL
BI-LISA	VLCH	VLDL_Cholesterol							RUNDMC	bsl_inv_cog_ps	-0.0253617	0.0587602	-0.431613	0.666362	0.863351	0.974957	0.868896	1.09396			mg/dL
BI-LISA	VLCH	VLDL_Cholesterol							SCANS	bsl_inv_cog_ps	-0.135816	0.0723219	-1.87793	0.0633039	0.202797	0.873003	0.757625	1.00595			mg/dL
BI-LISA	VLFC	VLDL_Free Cholesterol							RUNDMC	bsl_inv_cog_ps	-0.029162	0.0572787	-0.509125	0.611075	0.854089	0.971259	0.868117	1.08666			mg/dL
BI-LISA	VLFC	VLDL_Free Cholesterol							SCANS	bsl_inv_cog_ps	-0.145281	0.0792811	-1.83247	0.0698567	0.211615	0.86478	0.740321	1.01016			mg/dL
BI-LISA	VLPL	VLDL_Phospholipids							RUNDMC	bsl_inv_cog_ps	-0.0224479	0.0591393	-0.379577	0.704553	0.876455	0.977802	0.870784	1.09797			mg/dL
BI-LISA	VLPL	VLDL_Phospholipids							SCANS	bsl_inv_cog_ps	-0.133443	0.0781528	-1.70746	0.0908388	0.2454	0.875077	0.750795	1.01993			mg/dL
BI-LISA	VLTG	VLDL_Triglycerides							RUNDMC	bsl_inv_cog_ps	-0.0291658	0.0522837	-0.557837	0.577411	0.84242	0.971255	0.876655	1.07606			mg/dL
BI-LISA	VLTG	VLDL_Triglycerides							SCANS	bsl_inv_cog_ps	-0.179357	0.098968	-1.81227	0.0729451	0.212953	0.835808	0.688435	1.01473			mg/dL
BI-QUANT	Acetoacetic acid	Acetoacetic acid	Lipids	Ketone Bodies					RUNDMC	bsl_inv_cog_ps	0.104355	0.136775	0.762967	0.446077	0.760658	1.10999	0.848976	1.45126	2.5	-	mmol/L	97.5	0.02	0.01	Other quantification	Other calibration method
BI-QUANT	Acetoacetic acid	Acetoacetic acid	Lipids	Ketone Bodies					SCANS	bsl_inv_cog_ps	-0.00703031	0.0846046	-0.0830961	0.933926	0.966104	0.992994	0.841259	1.1721	2.5	-	mmol/L	97.5	0.02	0.01	Other quantification	Other calibration method
BI-QUANT	Alanine	Alanine	Amino Acids	Aliphatic Amino Acids					RUNDMC	bsl_inv_cog_ps	0.00900573	0.0493382	0.182531	0.855288	0.949737	1.00905	0.916038	1.1115	2.5	0.29	mmol/L	97.5	0.63	0.02	Other quantification	Other calibration method
BI-QUANT	Alanine	Alanine	Amino Acids	Aliphatic Amino Acids					SCANS	bsl_inv_cog_ps	0.00489244	0.0779731	0.0627451	0.950083	0.977074	1.0049	0.862487	1.17084	2.5	0.29	mmol/L	97.5	0.63	0.02	Other quantification	Other calibration method
BI-QUANT	Creatine	Creatine	Amino Acids	Creatine Metabolism					RUNDMC	bsl_inv_cog_ps	0.0145341	0.0629239	0.230979	0.817487	0.941527	1.01464	0.896913	1.14782	2.5	-	mmol/L	97.5	0.07	0.01	Other quantification	Other calibration method
BI-QUANT	Creatine	Creatine	Amino Acids	Creatine Metabolism					SCANS	bsl_inv_cog_ps	0.140876	0.0488907	2.88146	0.00476039	0.0331397	1.15128	1.04608	1.26706	2.5	-	mmol/L	97.5	0.07	0.01	Other quantification	Other calibration method
BI-QUANT	Creatinine	Creatinine	Amino Acids	Creatine Metabolism					RUNDMC	bsl_inv_cog_ps	0.0586719	0.0669585	0.876243	0.381592	0.752025	1.06043	0.930004	1.20914	2.5	0.06	mmol/L	97.5	0.14	0.01	Other quantification	Other calibration method
BI-QUANT	Creatinine	Creatinine	Amino Acids	Creatine Metabolism					SCANS	bsl_inv_cog_ps	0.0269625	0.0816496	0.330222	0.741861	0.874767	1.02733	0.875403	1.20562	2.5	0.06	mmol/L	97.5	0.14	0.01	Other quantification	Other calibration method
BI-QUANT	Glucose	Glucose	Carbohydrates	Glycolysis, Gluconeogenesis, and Pyruvate Metabolism					RUNDMC	bsl_inv_cog_ps	0.0258204	0.0576129	0.448171	0.65435	0.863351	1.02616	0.916585	1.14883	2.5	1.52	mmol/L	97.5	5.34	0.47	Other quantification	Other calibration method
BI-QUANT	Glucose	Glucose	Carbohydrates	Glycolysis, Gluconeogenesis, and Pyruvate Metabolism					SCANS	bsl_inv_cog_ps	0.144391	0.0740904	1.94885	0.05386	0.181401	1.15534	0.999174	1.3359	2.5	1.52	mmol/L	97.5	5.34	0.47	Other quantification	Other calibration method
BI-QUANT	Glutamine	Glutamine	Amino Acids	Alpha Amino Acids					RUNDMC	bsl_inv_cog_ps	0.000886966	0.0518197	0.0171164	0.986355	0.999999	1.00089	0.904223	1.10789	2.5	0.29	mmol/L	97.5	0.82	0.02	Other quantification	Other calibration method
BI-QUANT	Glutamine	Glutamine	Amino Acids	Alpha Amino Acids					SCANS	bsl_inv_cog_ps	0.0398779	0.075517	0.528066	0.598518	0.765595	1.04068	0.897506	1.2067	2.5	0.29	mmol/L	97.5	0.82	0.02	Other quantification	Other calibration method
BI-QUANT	Histidine	Histidine	Amino Acids	Proteinogenic Amino Acids					RUNDMC	bsl_inv_cog_ps	-0.0269795	0.0465543	-0.579528	0.562664	0.841627	0.973381	0.888495	1.06638	2.5	0.07	mmol/L	97.5	0.17	0.02	Other quantification	Other calibration method
BI-QUANT	Histidine	Histidine	Amino Acids	Proteinogenic Amino Acids					SCANS	bsl_inv_cog_ps	-0.143084	0.0881394	-1.62338	0.10737	0.269917	0.866681	0.729178	1.03011	2.5	0.07	mmol/L	97.5	0.17	0.02	Other quantification	Other calibration method
BI-QUANT	Isoleucine	Isoleucine	Amino Acids	Branched-Chain Amino Acid Metabolism					RUNDMC	bsl_inv_cog_ps	0.0867037	0.0502339	1.726	0.0853667	0.533593	1.09057	0.988314	1.20341	2.5	0.03	mmol/L	97.5	0.11	0.03	Other quantification	Other calibration method
BI-QUANT	Isoleucine	Isoleucine	Amino Acids	Branched-Chain Amino Acid Metabolism					SCANS	bsl_inv_cog_ps	-0.110236	0.0763769	-1.44331	0.151774	0.337068	0.895623	0.771102	1.04025	2.5	0.03	mmol/L	97.5	0.11	0.03	Other quantification	Other calibration method
BI-QUANT	Lactic acid	Lactic acid	Carbohydrates	Glycolysis, Gluconeogenesis, and Pyruvate Metabolism					RUNDMC	bsl_inv_cog_ps	-0.105947	0.0589705	-1.7966	0.0733946	0.527058	0.899473	0.801293	1.00968	2.5	2.23	mmol/L	97.5	7.14	0.03	Other quantification	Other calibration method
BI-QUANT	Lactic acid	Lactic acid	Carbohydrates	Glycolysis, Gluconeogenesis, and Pyruvate Metabolism					SCANS	bsl_inv_cog_ps	0.0504443	0.0691664	0.729319	0.467357	0.68219	1.05174	0.9184	1.20443	2.5	2.23	mmol/L	97.5	7.14	0.03	Other quantification	Other calibration method
BI-QUANT	Tyrosine	Tyrosine	Amino Acids	Aromatic Amino Acids					RUNDMC	bsl_inv_cog_ps	-0.0131523	0.0488668	-0.269145	0.788001	0.920182	0.986934	0.896792	1.08614	2.5	-	mmol/L	97.5	0.08	0.03	Other quantification	Other calibration method
BI-QUANT	Tyrosine	Tyrosine	Amino Acids	Aromatic Amino Acids					SCANS	bsl_inv_cog_ps	-0.183805	0.0734815	-2.50137	0.0138441	0.0726312	0.832098	0.720487	0.961	2.5	-	mmol/L	97.5	0.08	0.03	Other quantification	Other calibration method
BI-QUANT	Valine	Valine	Amino Acids	Branched-Chain Amino Acid Metabolism					RUNDMC	bsl_inv_cog_ps	-0.0236213	0.0493848	-0.47831	0.632774	0.862343	0.976656	0.886552	1.07592	2.5	0.15	mmol/L	97.5	0.36	0.03	Other quantification	Other calibration method
BI-QUANT	Valine	Valine	Amino Acids	Branched-Chain Amino Acid Metabolism					SCANS	bsl_inv_cog_ps	-0.311947	0.0886546	-3.51867	0.000631826	0.00933745	0.732021	0.615261	0.870939	2.5	0.15	mmol/L	97.5	0.36	0.03	Other quantification	Other calibration method
HPOS	HPOS-01.1	Hydroxyisovaleroyl Carnitine	Amino Acids	Branched-Chain Amino Acid Metabolism					RUNDMC	bsl_inv_cog_ps	0.0120603	0.0578017	0.208649	0.834905	0.947447	1.01213	0.903724	1.13355
HPOS	HPOS-01.1	Hydroxyisovaleroyl Carnitine	Amino Acids	Branched-Chain Amino Acid Metabolism					SCANS	bsl_inv_cog_ps	0.163068	0.104288	1.56362	0.121954	0.29707	1.17712	0.959505	1.44408
HPOS	HPOS-02.1	Octenoylcarnitine (C8:1)	Lipids	Carnitine Metabolism	LMFA07070014	Fatty Acyls [FA]	Fatty esters [FA07]	Fatty acyl carnitines [FA0707]	RUNDMC	bsl_inv_cog_ps	0.0841837	0.061157	1.37652	0.169989	0.594298	1.08783	0.964945	1.22636
HPOS	HPOS-02.1	Octenoylcarnitine (C8:1)	Lipids	Carnitine Metabolism	LMFA07070014	Fatty Acyls [FA]	Fatty esters [FA07]	Fatty acyl carnitines [FA0707]	SCANS	bsl_inv_cog_ps	-0.0234652	0.108528	-0.216213	0.829386	0.918158	0.976808	0.789639	1.20834
HPOS	HPOS-06.1	Symmetric/Asymmetric Dimethylarginine	Amino Acids	Urea cycle; Arginine and Proline Metabolism					RUNDMC	bsl_inv_cog_ps	0.0955665	0.062272	1.53466	0.12623	0.594298	1.10028	0.973861	1.24311
HPOS	HPOS-06.1	Symmetric/Asymmetric Dimethylarginine	Amino Acids	Urea cycle; Arginine and Proline Metabolism					SCANS	bsl_inv_cog_ps	0.0332932	0.0895488	0.371788	0.711059	0.85516	1.03385	0.867428	1.23221
HPOS	HPOS-08.1	Carnitine	Lipids	Carnitine Metabolism		Fatty Acyls [FA]	Fatty esters [FA07]	Fatty acyl carnitines [FA0707]	RUNDMC	bsl_inv_cog_ps	0.0532274	0.0554986	0.959077	0.338518	0.735209	1.05467	0.945965	1.17587
HPOS	HPOS-08.1	Carnitine	Lipids	Carnitine Metabolism		Fatty Acyls [FA]	Fatty esters [FA07]	Fatty acyl carnitines [FA0707]	SCANS	bsl_inv_cog_ps	-0.163989	0.0977079	-1.67836	0.0972787	0.25518	0.848751	0.700825	1.0279
HPOS	HPOS-15.1	N1-Acetylspermidine	Amino Acids	Polyamine Metabolism					RUNDMC	bsl_inv_cog_ps	0.0349331	0.0582548	0.59966	0.549318	0.841627	1.03555	0.923812	1.1608
HPOS	HPOS-15.1	N1-Acetylspermidine	Amino Acids	Polyamine Metabolism					SCANS	bsl_inv_cog_ps	0.197595	0.104511	1.89066	0.062384	0.201634	1.21847	0.992779	1.49546
HPOS	HPOS-20.2	Proline Betaine	Amino Acids	Urea cycle; Arginine and Proline Metabolism					RUNDMC	bsl_inv_cog_ps	-0.013352	0.0543517	-0.245659	0.806164	0.935357	0.986737	0.887026	1.09766
HPOS	HPOS-20.2	Proline Betaine	Amino Acids	Urea cycle; Arginine and Proline Metabolism					SCANS	bsl_inv_cog_ps	-0.0507748	0.105154	-0.482861	0.630547	0.795324	0.950493	0.773463	1.16804
HPOS	HPOS-24.1	Paraxanthine	Xenobiotics	Xanthine Metabolism					RUNDMC	bsl_inv_cog_ps	-0.105058	0.0529051	-1.98578	0.0482349	0.4562	0.900272	0.811597	0.998637
HPOS	HPOS-24.1	Paraxanthine	Xenobiotics	Xanthine Metabolism					SCANS	bsl_inv_cog_ps	-0.164656	0.0933771	-1.76334	0.0817596	0.229434	0.848186	0.706329	1.01853
HPOS	HPOS-27.1	Betaine	Amino Acids	Glycine, Serine and Threonine Metabolism					RUNDMC	bsl_inv_cog_ps	0.15012	0.0586105	2.56131	0.0110616	0.276754	1.16197	1.03587	1.30343
HPOS	HPOS-27.1	Betaine	Amino Acids	Glycine, Serine and Threonine Metabolism					SCANS	bsl_inv_cog_ps	0.0371972	0.108748	0.342049	0.733234	0.86742	1.0379	0.838661	1.28447
HPOS	HPOS-28.1	N-Acetylputrescine	Amino Acids	Polyamine Metabolism					RUNDMC	bsl_inv_cog_ps	-0.0183887	0.0628536	-0.292565	0.770116	0.920182	0.981779	0.867984	1.11049
HPOS	HPOS-28.1	N-Acetylputrescine	Amino Acids	Polyamine Metabolism					SCANS	bsl_inv_cog_ps	0.0540362	0.104123	0.518966	0.605254	0.771486	1.05552	0.86067	1.29449
HPOS	HPOS-31.1	Warfarin	Xenobiotics	Drugs					RUNDMC	bsl_inv_cog_ps	-0.0280991	0.0539423	-0.52091	0.602926	0.845966	0.972292	0.874742	1.08072
HPOS	HPOS-31.1	Warfarin	Xenobiotics	Drugs					SCANS	bsl_inv_cog_ps	-0.0881821	0.0954581	-0.923778	0.358451	0.587146	0.915594	0.75936	1.10397
HPOS	HPOS-32.1	Biliverdin	Cofactors and Vitamins	Hemoglobin and Porphyrin Metabolism					RUNDMC	bsl_inv_cog_ps	-0.0100147	0.0542247	-0.184688	0.853635	0.949737	0.990035	0.890212	1.10105
HPOS	HPOS-32.1	Biliverdin	Cofactors and Vitamins	Hemoglobin and Porphyrin Metabolism					SCANS	bsl_inv_cog_ps	-0.270522	0.160137	-1.68932	0.0951523	0.251424	0.762981	0.557445	1.0443
HPOS	HPOS-33.1	Caffeine	Xenobiotics	Xanthine Metabolism					RUNDMC	bsl_inv_cog_ps	-0.13236	0.0544025	-2.43298	0.0157319	0.334312	0.876025	0.787424	0.974597
HPOS	HPOS-33.1	Caffeine	Xenobiotics	Xanthine Metabolism					SCANS	bsl_inv_cog_ps	-0.130325	0.0957417	-1.36122	0.177365	0.375474	0.87781	0.727618	1.059
HPOS	HPOS-34.1	Niacinamide	Cofactors and Vitamins	Nicotinate and Nicotinamide Metabolism					RUNDMC	bsl_inv_cog_ps	0.0404315	0.0629429	0.642352	0.521279	0.817625	1.04126	0.92041	1.17798
HPOS	HPOS-34.1	Niacinamide	Cofactors and Vitamins	Nicotinate and Nicotinamide Metabolism					SCANS	bsl_inv_cog_ps	-0.0530118	0.121597	-0.435964	0.664067	0.82158	0.948369	0.74726	1.2036
HPOS	HPOS-35.1	Cotinine	Xenobiotics	Tobacco Metabolites					RUNDMC	bsl_inv_cog_ps	0.0729491	0.0583199	1.25085	0.212251	0.628963	1.07568	0.959486	1.20594
HPOS	HPOS-35.1	Cotinine	Xenobiotics	Tobacco Metabolites					SCANS	bsl_inv_cog_ps	-0.091515	0.084561	-1.08224	0.282482	0.502558	0.912548	0.773171	1.07705
HPOS	HPOS-38.1	Metformin	Xenobiotics	Drugs					RUNDMC	bsl_inv_cog_ps	0.000382508	0.0593943	0.00644015	0.994867	0.999999	1.00038	0.890448	1.12389
HPOS	HPOS-38.1	Metformin	Xenobiotics	Drugs					SCANS	bsl_inv_cog_ps	0.139533	0.0912019	1.52993	0.130078	0.307767	1.14974	0.961536	1.37477
HPOS	HPOS-43.1	Proline	Amino Acids	Urea cycle; Arginine and Proline Metabolism					RUNDMC	bsl_inv_cog_ps	0.0577926	0.0615608	0.938789	0.348816	0.737657	1.0595	0.939069	1.19537
HPOS	HPOS-43.1	Proline	Amino Acids	Urea cycle; Arginine and Proline Metabolism					SCANS	bsl_inv_cog_ps	-0.133455	0.119067	-1.12084	0.265794	0.490906	0.875067	0.692931	1.10508
HPOS	HPOS-53.1	N-acetyl-D-mannosamine	Carbohydrates	Aminosugar Metabolism					RUNDMC	bsl_inv_cog_ps	0.0175899	0.0601229	0.292565	0.770116	0.920182	1.01775	0.90461	1.14503
HPOS	HPOS-53.1	N-acetyl-D-mannosamine	Carbohydrates	Aminosugar Metabolism					SCANS	bsl_inv_cog_ps	-0.104431	0.100173	-1.04251	0.300396	0.520302	0.900837	0.740248	1.09626
HPOS	HPOS-54.1	1,2-Dimyristoyl-sn-glycero-3-phosphocholine	Lipids	Glycerolipid Metabolism	LMGP01010477	Glycerophospholipids [GP]	Glycerophosphocholines [GP01]	Diacylglycerophosphocholines [GP0101]	RUNDMC	bsl_inv_cog_ps	-0.0501647	0.0585767	-0.856394	0.392664	0.752025	0.951073	0.847915	1.06678
HPOS	HPOS-54.1	1,2-Dimyristoyl-sn-glycero-3-phosphocholine	Lipids	Glycerolipid Metabolism	LMGP01010477	Glycerophospholipids [GP]	Glycerophosphocholines [GP01]	Diacylglycerophosphocholines [GP0101]	SCANS	bsl_inv_cog_ps	-0.291387	0.0903934	-3.22355	0.00184937	0.0180939	0.747226	0.625904	0.892065
HPOS	HPOS-55.1	Hypoxanthine	Nucleotides	Purine Metabolism					RUNDMC	bsl_inv_cog_ps	-0.0782954	0.0652608	-1.19973	0.231468	0.654039	0.924691	0.813665	1.05087
HPOS	HPOS-55.1	Hypoxanthine	Nucleotides	Purine Metabolism					SCANS	bsl_inv_cog_ps	-0.0223806	0.0889376	-0.251643	0.801979	0.902821	0.977868	0.821438	1.16409
HPOS	HPOS-57.1	Urocanate	Amino Acids	Histidine Metabolism					RUNDMC	bsl_inv_cog_ps	0.0119096	0.0550693	0.216266	0.82897	0.943671	1.01198	0.90844	1.12732
HPOS	HPOS-57.1	Urocanate	Amino Acids	Histidine Metabolism					SCANS	bsl_inv_cog_ps	0.122654	0.11078	1.10719	0.271617	0.494554	1.13049	0.90985	1.40464
HPOS	HPOS-58.1	5'-Methylthioadenosine	Nucleotides	Purine Metabolism					RUNDMC	bsl_inv_cog_ps	0.0764103	0.0618535	1.23534	0.217952	0.632107	1.07941	0.956167	1.21853
HPOS	HPOS-58.1	5'-Methylthioadenosine	Nucleotides	Purine Metabolism					SCANS	bsl_inv_cog_ps	-0.00261212	0.0835684	-0.0312572	0.975144	0.988802	0.997391	0.846702	1.1749
HPOS	HPOS-59.1	Cytosine	Nucleotides	Pyrimidine Metabolism					RUNDMC	bsl_inv_cog_ps	-0.0262177	0.0567721	-0.461806	0.644653	0.863351	0.974123	0.871542	1.08878
HPOS	HPOS-59.1	Cytosine	Nucleotides	Pyrimidine Metabolism					SCANS	bsl_inv_cog_ps	-0.0810212	0.112501	-0.720185	0.473564	0.684248	0.922174	0.739691	1.14968
HPOS	HPOS-61.1	Pipecolate; N-methyl proline	Amino Acids	Lysine Metabolism					RUNDMC	bsl_inv_cog_ps	0.00165941	0.0544211	0.030492	0.975701	0.999999	1.00166	0.900319	1.11441
HPOS	HPOS-61.1	Pipecolate; N-methyl proline	Amino Acids	Lysine Metabolism					SCANS	bsl_inv_cog_ps	-0.105927	0.101331	-1.04536	0.299086	0.520302	0.89949	0.737466	1.09711
HPOS	HPOS-71.1	Hydroxybutyrylcarnitine	Lipids	Fatty Acid Metabolism	LMFA07070037	Fatty Acyls [FA]	Fatty esters [FA07]	Fatty acyl carnitines [FA0707]	RUNDMC	bsl_inv_cog_ps	0.0516328	0.0606953	0.850688	0.39582	0.752025	1.05299	0.934887	1.18601
HPOS	HPOS-71.1	Hydroxybutyrylcarnitine	Lipids	Fatty Acid Metabolism	LMFA07070037	Fatty Acyls [FA]	Fatty esters [FA07]	Fatty acyl carnitines [FA0707]	SCANS	bsl_inv_cog_ps	0.176431	0.0950605	1.85599	0.0672318	0.208016	1.19295	0.990162	1.43728
HPOS	HPOS-72.1	2-Hydroxyhippuric acid	Xenobiotics	Benzoate Metabolism					RUNDMC	bsl_inv_cog_ps	0.0824597	0.0538902	1.53014	0.127344	0.594298	1.08595	0.977101	1.20694
HPOS	HPOS-72.1	2-Hydroxyhippuric acid	Xenobiotics	Benzoate Metabolism					SCANS	bsl_inv_cog_ps	-0.041341	0.165207	-0.250238	0.803061	0.902821	0.959502	0.694095	1.32639
LNEG	LNEG-0001.1	Bilirubin	Cofactors and Vitamins	Hemoglobin and Porphyrin Metabolism					RUNDMC	bsl_inv_cog_ps	-0.09987	0.0505348	-1.97626	0.0491066	0.4562	0.904955	0.819617	0.999179
LNEG	LNEG-0001.1	Bilirubin	Cofactors and Vitamins	Hemoglobin and Porphyrin Metabolism					SCANS	bsl_inv_cog_ps	-0.235043	0.0838468	-2.80324	0.0061218	0.03961	0.790537	0.670734	0.931739
LNEG	LNEG-0002.1	FA(12:0)	Lipids	Fatty Acids	LMFA01010012	Fatty Acyls [FA]	Fatty Acids and Conjugates [FA01]	Straight chain fatty acids [FA0101]	RUNDMC	bsl_inv_cog_ps	0.00313531	0.0531249	0.0590177	0.95298	0.991318	1.00314	0.903943	1.11322
LNEG	LNEG-0002.1	FA(12:0)	Lipids	Fatty Acids	LMFA01010012	Fatty Acyls [FA]	Fatty Acids and Conjugates [FA01]	Straight chain fatty acids [FA0101]	SCANS	bsl_inv_cog_ps	-0.122225	0.0751603	-1.62619	0.107188	0.269917	0.88495	0.763732	1.02541
LNEG	LNEG-0003.1	FA(14:0)	Lipids	Fatty Acids	LMFA01010014	Fatty Acyls [FA]	Fatty Acids and Conjugates [FA01]	Straight chain fatty acids [FA0101]	RUNDMC	bsl_inv_cog_ps	-0.0473764	0.0543442	-0.871785	0.384073	0.752025	0.953728	0.857365	1.06092
LNEG	LNEG-0003.1	FA(14:0)	Lipids	Fatty Acids	LMFA01010014	Fatty Acyls [FA]	Fatty Acids and Conjugates [FA01]	Straight chain fatty acids [FA0101]	SCANS	bsl_inv_cog_ps	-0.136027	0.0748767	-1.81669	0.0723857	0.212953	0.872819	0.753681	1.01079
LNEG	LNEG-0004.1	FA(16:0)	Lipids	Fatty Acids	LMFA01010001	Fatty Acyls [FA]	Fatty Acids and Conjugates [FA01]	Straight chain fatty acids [FA0101]	RUNDMC	bsl_inv_cog_ps	-0.0466007	0.0546831	-0.852195	0.394834	0.752025	0.954468	0.857461	1.06245
LNEG	LNEG-0004.1	FA(16:0)	Lipids	Fatty Acids	LMFA01010001	Fatty Acyls [FA]	Fatty Acids and Conjugates [FA01]	Straight chain fatty acids [FA0101]	SCANS	bsl_inv_cog_ps	-0.116167	0.0778703	-1.4918	0.13903	0.318538	0.890327	0.764302	1.03713
LNEG	LNEG-0005.1	FA(16:1)	Lipids	Fatty Acids		Fatty Acyls [FA]	Fatty Acids and Conjugates [FA01]	Unsaturated fatty acids [FA0103]	RUNDMC	bsl_inv_cog_ps	-0.0110957	0.0593464	-0.186965	0.851823	0.949737	0.988966	0.880369	1.11096
LNEG	LNEG-0005.1	FA(16:1)	Lipids	Fatty Acids		Fatty Acyls [FA]	Fatty Acids and Conjugates [FA01]	Unsaturated fatty acids [FA0103]	SCANS	bsl_inv_cog_ps	-0.12267	0.0736064	-1.66657	0.0988601	0.257463	0.884556	0.76572	1.02183
LNEG	LNEG-0006.1	FA(17:1)	Lipids	Fatty Acids		Fatty Acyls [FA]	Fatty Acids and Conjugates [FA01]	Unsaturated fatty acids [FA0103]	RUNDMC	bsl_inv_cog_ps	-0.0152861	0.0564973	-0.270563	0.786926	0.920182	0.98483	0.881596	1.10015
LNEG	LNEG-0006.1	FA(17:1)	Lipids	Fatty Acids		Fatty Acyls [FA]	Fatty Acids and Conjugates [FA01]	Unsaturated fatty acids [FA0103]	SCANS	bsl_inv_cog_ps	-0.0937685	0.0740801	-1.26577	0.208658	0.421707	0.910494	0.787442	1.05277
LNEG	LNEG-0008.1	FA(18:1(OH))	Lipids	Fatty Acids		Fatty Acyls [FA]	Fatty Acids and Conjugates [FA01]	Hydroxy fatty acids [FA0105]	RUNDMC	bsl_inv_cog_ps	-0.0359151	0.0470623	-0.763139	0.446023	0.760658	0.964722	0.879715	1.05794
LNEG	LNEG-0008.1	FA(18:1(OH))	Lipids	Fatty Acids		Fatty Acyls [FA]	Fatty Acids and Conjugates [FA01]	Hydroxy fatty acids [FA0105]	SCANS	bsl_inv_cog_ps	-0.104415	0.0898138	-1.16257	0.247886	0.469815	0.900852	0.755444	1.07425
LNEG	LNEG-0009.1	FA(18:1)	Lipids	Fatty Acids		Fatty Acyls [FA]	Fatty Acids and Conjugates [FA01]	Unsaturated fatty acids [FA0103]	RUNDMC	bsl_inv_cog_ps	-0.0497229	0.0569451	-0.873172	0.383317	0.752025	0.951493	0.851007	1.06384
LNEG	LNEG-0009.1	FA(18:1)	Lipids	Fatty Acids		Fatty Acyls [FA]	Fatty Acids and Conjugates [FA01]	Unsaturated fatty acids [FA0103]	SCANS	bsl_inv_cog_ps	-0.101117	0.0723693	-1.39723	0.165565	0.363239	0.903827	0.784302	1.04157
LNEG	LNEG-0010.1	FA(18:2(OH))	Lipids	Fatty Acids		Fatty Acyls [FA]	Fatty Acids and Conjugates [FA01]	Hydroxy fatty acids [FA0105]	RUNDMC	bsl_inv_cog_ps	0.116367	0.0510146	2.28105	0.0232969	0.334744	1.12341	1.01651	1.24154
LNEG	LNEG-0010.1	FA(18:2(OH))	Lipids	Fatty Acids		Fatty Acyls [FA]	Fatty Acids and Conjugates [FA01]	Hydroxy fatty acids [FA0105]	SCANS	bsl_inv_cog_ps	-0.0149456	0.166554	-0.0897341	0.928685	0.966104	0.985166	0.710781	1.36547
LNEG	LNEG-0011.1	FA(18:2)	Lipids	Fatty Acids		Fatty Acyls [FA]	Fatty Acids and Conjugates [FA01]	Unsaturated fatty acids [FA0103]	RUNDMC	bsl_inv_cog_ps	0.00100013	0.0541421	0.0184723	0.985275	0.999999	1.001	0.900218	1.11307
LNEG	LNEG-0011.1	FA(18:2)	Lipids	Fatty Acids		Fatty Acyls [FA]	Fatty Acids and Conjugates [FA01]	Unsaturated fatty acids [FA0103]	SCANS	bsl_inv_cog_ps	-0.00316113	0.0836011	-0.0378121	0.969916	0.986263	0.996844	0.846183	1.17433
LNEG	LNEG-0012.1	FA(18:3)_1	Lipids	Fatty Acids		Fatty Acyls [FA]	Fatty Acids and Conjugates [FA01]	Unsaturated fatty acids [FA0103]	RUNDMC	bsl_inv_cog_ps	-0.00233901	0.0560227	-0.0417512	0.966727	0.994365	0.997664	0.893916	1.11345
LNEG	LNEG-0012.1	FA(18:3)_1	Lipids	Fatty Acids		Fatty Acyls [FA]	Fatty Acids and Conjugates [FA01]	Unsaturated fatty acids [FA0103]	SCANS	bsl_inv_cog_ps	-0.0883294	0.0735974	-1.20017	0.233027	0.449575	0.915459	0.792486	1.05751
LNEG	LNEG-0013.1	FA(18:3)_2	Lipids	Fatty Acids		Fatty Acyls [FA]	Fatty Acids and Conjugates [FA01]	Unsaturated fatty acids [FA0103]	RUNDMC	bsl_inv_cog_ps	0.00708788	0.0539792	0.131308	0.895626	0.967811	1.00711	0.906004	1.11951
LNEG	LNEG-0013.1	FA(18:3)_2	Lipids	Fatty Acids		Fatty Acyls [FA]	Fatty Acids and Conjugates [FA01]	Unsaturated fatty acids [FA0103]	SCANS	bsl_inv_cog_ps	-0.0642742	0.0832075	-0.772457	0.441741	0.668466	0.937748	0.796633	1.10386
LNEG	LNEG-0014.1	FA(18:4)	Lipids	Fatty Acids		Fatty Acyls [FA]	Fatty Acids and Conjugates [FA01]	Unsaturated fatty acids [FA0103]	RUNDMC	bsl_inv_cog_ps	-0.0797181	0.0542825	-1.46858	0.14307	0.594298	0.923377	0.830181	1.02703
LNEG	LNEG-0014.1	FA(18:4)	Lipids	Fatty Acids		Fatty Acyls [FA]	Fatty Acids and Conjugates [FA01]	Unsaturated fatty acids [FA0103]	SCANS	bsl_inv_cog_ps	-0.0507374	0.0781218	-0.649465	0.517589	0.715141	0.950528	0.81558	1.10781
LNEG	LNEG-0016.1	FA(20:1)	Lipids	Fatty Acids		Fatty Acyls [FA]	Fatty Acids and Conjugates [FA01]	Unsaturated fatty acids [FA0103]	RUNDMC	bsl_inv_cog_ps	-0.0557834	0.0579414	-0.962756	0.336501	0.735209	0.945744	0.844215	1.05948
LNEG	LNEG-0016.1	FA(20:1)	Lipids	Fatty Acids		Fatty Acyls [FA]	Fatty Acids and Conjugates [FA01]	Unsaturated fatty acids [FA0103]	SCANS	bsl_inv_cog_ps	-0.0636831	0.0718644	-0.886157	0.377747	0.605173	0.938302	0.815024	1.08023
LNEG	LNEG-0017.1	FA(20:2)	Lipids	Fatty Acids		Fatty Acyls [FA]	Fatty Acids and Conjugates [FA01]	Unsaturated fatty acids [FA0103]	RUNDMC	bsl_inv_cog_ps	0.0256518	0.0602469	0.425778	0.670597	0.863351	1.02598	0.911711	1.15458
LNEG	LNEG-0017.1	FA(20:2)	Lipids	Fatty Acids		Fatty Acyls [FA]	Fatty Acids and Conjugates [FA01]	Unsaturated fatty acids [FA0103]	SCANS	bsl_inv_cog_ps	-0.00638541	0.0769956	-0.0829322	0.934078	0.966104	0.993635	0.85445	1.15549
LNEG	LNEG-0018.1	FA(20:3)	Lipids	Fatty Acids		Fatty Acyls [FA]	Fatty Acids and Conjugates [FA01]	Unsaturated fatty acids [FA0103]	RUNDMC	bsl_inv_cog_ps	-0.00224169	0.0498594	-0.0449602	0.964171	0.994365	0.997761	0.904868	1.10019
LNEG	LNEG-0018.1	FA(20:3)	Lipids	Fatty Acids		Fatty Acyls [FA]	Fatty Acids and Conjugates [FA01]	Unsaturated fatty acids [FA0103]	SCANS	bsl_inv_cog_ps	-0.129615	0.0864344	-1.49958	0.137005	0.318538	0.878433	0.74154	1.0406
LNEG	LNEG-0019.1	FA(20:4)	Lipids	Fatty Acids		Fatty Acyls [FA]	Fatty Acids and Conjugates [FA01]	Unsaturated fatty acids [FA0103]	RUNDMC	bsl_inv_cog_ps	-0.0255015	0.0510315	-0.49972	0.617664	0.854379	0.974821	0.882035	1.07737
LNEG	LNEG-0019.1	FA(20:4)	Lipids	Fatty Acids		Fatty Acyls [FA]	Fatty Acids and Conjugates [FA01]	Unsaturated fatty acids [FA0103]	SCANS	bsl_inv_cog_ps	0.0226859	0.0975891	0.232463	0.816673	0.906858	1.02295	0.844856	1.23857
LNEG	LNEG-0020.1	FA(20:5)	Lipids	Fatty Acids		Fatty Acyls [FA]	Fatty Acids and Conjugates [FA01]	Unsaturated fatty acids [FA0103]	RUNDMC	bsl_inv_cog_ps	-0.162405	0.0571136	-2.84354	0.0047902	0.192672	0.850097	0.760068	0.95079
LNEG	LNEG-0020.1	FA(20:5)	Lipids	Fatty Acids		Fatty Acyls [FA]	Fatty Acids and Conjugates [FA01]	Unsaturated fatty acids [FA0103]	SCANS	bsl_inv_cog_ps	-0.0348755	0.0970255	-0.359447	0.72005	0.860258	0.965726	0.79848	1.168
LNEG	LNEG-0021.1	FA(22:4)	Lipids	Fatty Acids		Fatty Acyls [FA]	Fatty Acids and Conjugates [FA01]	Unsaturated fatty acids [FA0103]	RUNDMC	bsl_inv_cog_ps	0.0310033	0.0572587	0.541461	0.588621	0.845558	1.03149	0.921987	1.154
LNEG	LNEG-0021.1	FA(22:4)	Lipids	Fatty Acids		Fatty Acyls [FA]	Fatty Acids and Conjugates [FA01]	Unsaturated fatty acids [FA0103]	SCANS	bsl_inv_cog_ps	-0.065109	0.0820225	-0.793795	0.429273	0.65846	0.936965	0.797819	1.10038
LNEG	LNEG-0022.1	FA(22:5)_1	Lipids	Fatty Acids		Fatty Acyls [FA]	Fatty Acids and Conjugates [FA01]	Unsaturated fatty acids [FA0103]	RUNDMC	bsl_inv_cog_ps	-0.0858102	0.0520723	-1.6479	0.100494	0.586755	0.917768	0.828721	1.01638
LNEG	LNEG-0022.1	FA(22:5)_1	Lipids	Fatty Acids		Fatty Acyls [FA]	Fatty Acids and Conjugates [FA01]	Unsaturated fatty acids [FA0103]	SCANS	bsl_inv_cog_ps	-0.0189059	0.0804919	-0.23488	0.814802	0.906858	0.981272	0.838056	1.14896
LNEG	LNEG-0023.1	FA(22:5)_2	Lipids	Fatty Acids		Fatty Acyls [FA]	Fatty Acids and Conjugates [FA01]	Unsaturated fatty acids [FA0103]	RUNDMC	bsl_inv_cog_ps	0.0622991	0.0548907	1.13497	0.25736	0.654039	1.06428	0.955723	1.18517
LNEG	LNEG-0023.1	FA(22:5)_2	Lipids	Fatty Acids		Fatty Acyls [FA]	Fatty Acids and Conjugates [FA01]	Unsaturated fatty acids [FA0103]	SCANS	bsl_inv_cog_ps	-0.0587284	0.0816332	-0.719418	0.473631	0.684248	0.942963	0.803539	1.10658
LNEG	LNEG-0024.1	FA(22:6)	Lipids	Fatty Acids		Fatty Acyls [FA]	Fatty Acids and Conjugates [FA01]	Unsaturated fatty acids [FA0103]	RUNDMC	bsl_inv_cog_ps	-0.117209	0.0517676	-2.26415	0.0243301	0.334744	0.889399	0.803584	0.984378
LNEG	LNEG-0024.1	FA(22:6)	Lipids	Fatty Acids		Fatty Acyls [FA]	Fatty Acids and Conjugates [FA01]	Unsaturated fatty acids [FA0103]	SCANS	bsl_inv_cog_ps	0.0408778	0.0798549	0.511901	0.609896	0.774675	1.04172	0.890798	1.21822
LNEG	LNEG-0025.1	LPA(16:0/0:0)	Lipids	Phospholipid Metabolism	LMGP10050006	Glycerophospholipids [GP]	Glycerophosphates [GP10]	Monoacylglycerophosphates [GP1005]	RUNDMC	bsl_inv_cog_ps	-0.128574	0.093483	-1.37537	0.170115	0.594298	0.879348	0.732127	1.05617
LNEG	LNEG-0025.1	LPA(16:0/0:0)	Lipids	Phospholipid Metabolism	LMGP10050006	Glycerophospholipids [GP]	Glycerophosphates [GP10]	Monoacylglycerophosphates [GP1005]	SCANS	bsl_inv_cog_ps	-0.17079	0.134878	-1.26625	0.208486	0.421707	0.842998	0.647166	1.09809
LNEG	LNEG-0026.1	LPA(18:1/0:0)	Lipids	Phospholipid Metabolism		Glycerophospholipids [GP]	Glycerophosphates [GP10]	Monoacylglycerophosphates [GP1005]	RUNDMC	bsl_inv_cog_ps	-0.0933532	0.067917	-1.37452	0.17038	0.594298	0.910872	0.797343	1.04057
LNEG	LNEG-0026.1	LPA(18:1/0:0)	Lipids	Phospholipid Metabolism		Glycerophospholipids [GP]	Glycerophosphates [GP10]	Monoacylglycerophosphates [GP1005]	SCANS	bsl_inv_cog_ps	-0.35003	0.153542	-2.2797	0.0248393	0.107046	0.704667	0.521538	0.952098
LNEG	LNEG-0027.1	LPA(18:2/0:0)	Lipids	Phospholipid Metabolism		Glycerophospholipids [GP]	Glycerophosphates [GP10]	Monoacylglycerophosphates [GP1005]	RUNDMC	bsl_inv_cog_ps	-0.104343	0.100422	-1.03904	0.29968	0.68661	0.900916	0.739952	1.0969
LNEG	LNEG-0027.1	LPA(18:2/0:0)	Lipids	Phospholipid Metabolism		Glycerophospholipids [GP]	Glycerophosphates [GP10]	Monoacylglycerophosphates [GP1005]	SCANS	bsl_inv_cog_ps	-0.374446	0.177751	-2.10658	0.0377617	0.143892	0.68767	0.485373	0.974281
LNEG	LNEG-0028.1	LPA(20:4/0:0)	Lipids	Phospholipid Metabolism		Glycerophospholipids [GP]	Glycerophosphates [GP10]	Monoacylglycerophosphates [GP1005]	RUNDMC	bsl_inv_cog_ps	-0.095843	0.0473154	-2.02562	0.0437519	0.45252	0.908607	0.828133	0.9969
LNEG	LNEG-0028.1	LPA(20:4/0:0)	Lipids	Phospholipid Metabolism		Glycerophospholipids [GP]	Glycerophosphates [GP10]	Monoacylglycerophosphates [GP1005]	SCANS	bsl_inv_cog_ps	-0.0904315	0.119445	-0.7571	0.450844	0.668466	0.913537	0.722858	1.15451
LNEG	LNEG-0037.2	LPC(18:1/0:0)	Lipids	Phospholipid Metabolism		Glycerophospholipids [GP]	Glycerophosphocholines [GP01]	Monoacylglycerophosphocholines [GP0105]	RUNDMC	bsl_inv_cog_ps	-0.0684115	0.0478591	-1.42944	0.153994	0.594298	0.933876	0.850258	1.02572
LNEG	LNEG-0037.2	LPC(18:1/0:0)	Lipids	Phospholipid Metabolism		Glycerophospholipids [GP]	Glycerophosphocholines [GP01]	Monoacylglycerophosphocholines [GP0105]	SCANS	bsl_inv_cog_ps	-0.214445	0.106964	-2.00482	0.047798	0.164789	0.806989	0.654362	0.995217
LNEG	LNEG-0040.1	LPC(20:3/0:0)	Lipids	Phospholipid Metabolism		Glycerophospholipids [GP]	Glycerophosphocholines [GP01]	Monoacylglycerophosphocholines [GP0105]	RUNDMC	bsl_inv_cog_ps	0.0201388	0.0453309	0.444261	0.657197	0.863351	1.02034	0.933597	1.11515
LNEG	LNEG-0040.1	LPC(20:3/0:0)	Lipids	Phospholipid Metabolism		Glycerophospholipids [GP]	Glycerophosphocholines [GP01]	Monoacylglycerophosphocholines [GP0105]	SCANS	bsl_inv_cog_ps	-0.247643	0.0982294	-2.52107	0.0133475	0.0710557	0.780638	0.643925	0.946377
LNEG	LNEG-0043.1	LPE(18:0/0:0)	Lipids	Phospholipid Metabolism	LMGP02050001	Glycerophospholipids [GP]	Glycerophosphoethanolamines [GP02]	Monoacylglycerophosphoethanolamines [GP0205]	RUNDMC	bsl_inv_cog_ps	-0.0157133	0.0466908	-0.33654	0.736716	0.898825	0.984409	0.898321	1.07875
LNEG	LNEG-0043.1	LPE(18:0/0:0)	Lipids	Phospholipid Metabolism	LMGP02050001	Glycerophospholipids [GP]	Glycerophosphoethanolamines [GP02]	Monoacylglycerophosphoethanolamines [GP0205]	SCANS	bsl_inv_cog_ps	-0.0951842	0.111673	-0.852348	0.396142	0.626216	0.909205	0.730473	1.13167
LNEG	LNEG-0044.1	LPE(18:1/0:0)	Lipids	Phospholipid Metabolism		Glycerophospholipids [GP]	Glycerophosphoethanolamines [GP02]	Monoacylglycerophosphoethanolamines [GP0205]	RUNDMC	bsl_inv_cog_ps	-0.0150289	0.0514571	-0.292066	0.770452	0.920182	0.985083	0.890578	1.08962
LNEG	LNEG-0044.1	LPE(18:1/0:0)	Lipids	Phospholipid Metabolism		Glycerophospholipids [GP]	Glycerophosphoethanolamines [GP02]	Monoacylglycerophosphoethanolamines [GP0205]	SCANS	bsl_inv_cog_ps	-0.161703	0.0889693	-1.81752	0.0722577	0.212953	0.850694	0.714564	1.01276
LNEG	LNEG-0045.1	LPE(18:2/0:0)	Lipids	Phospholipid Metabolism		Glycerophospholipids [GP]	Glycerophosphoethanolamines [GP02]	Monoacylglycerophosphoethanolamines [GP0205]	RUNDMC	bsl_inv_cog_ps	0.0131704	0.0508552	0.258978	0.795842	0.92635	1.01326	0.91713	1.11946
LNEG	LNEG-0045.1	LPE(18:2/0:0)	Lipids	Phospholipid Metabolism		Glycerophospholipids [GP]	Glycerophosphoethanolamines [GP02]	Monoacylglycerophosphoethanolamines [GP0205]	SCANS	bsl_inv_cog_ps	-0.140613	0.0807576	-1.74117	0.0848575	0.234492	0.868826	0.741635	1.01783
LPOS	LPOS-0001.1	CAR(8:0)	Lipids	Carnitine Metabolism	LMFA07070095	Fatty Acyls [FA]	Fatty esters [FA07]	Fatty acyl carnitines [FA0707]	RUNDMC	bsl_inv_cog_ps	0.0792413	0.0567408	1.39655	0.16364	0.594298	1.08247	0.968535	1.2098
LPOS	LPOS-0001.1	CAR(8:0)	Lipids	Carnitine Metabolism	LMFA07070095	Fatty Acyls [FA]	Fatty esters [FA07]	Fatty acyl carnitines [FA0707]	SCANS	bsl_inv_cog_ps	0.0436826	0.0801791	0.544813	0.587145	0.756929	1.04465	0.892732	1.22242
LPOS	LPOS-0002.1	CAR(10:0)	Lipids	Carnitine Metabolism	LMFA07070059	Fatty Acyls [FA]	Fatty esters [FA07]	Fatty acyl carnitines [FA0707]	RUNDMC	bsl_inv_cog_ps	0.0713197	0.0590238	1.20832	0.227928	0.654039	1.07392	0.956603	1.20563
LPOS	LPOS-0002.1	CAR(10:0)	Lipids	Carnitine Metabolism	LMFA07070059	Fatty Acyls [FA]	Fatty esters [FA07]	Fatty acyl carnitines [FA0707]	SCANS	bsl_inv_cog_ps	-0.00694105	0.0773929	-0.0896859	0.928724	0.966104	0.993083	0.853311	1.15575
LPOS	LPOS-0003.1	CAR(10:0-OH)	Lipids	Carnitine Metabolism		Fatty Acyls [FA]	Fatty esters [FA07]	Fatty acyl carnitines [FA0707]	RUNDMC	bsl_inv_cog_ps	-0.0437144	0.0549148	-0.796039	0.426674	0.760658	0.957227	0.859549	1.06601
LPOS	LPOS-0003.1	CAR(10:0-OH)	Lipids	Carnitine Metabolism		Fatty Acyls [FA]	Fatty esters [FA07]	Fatty acyl carnitines [FA0707]	SCANS	bsl_inv_cog_ps	-0.100243	0.0898749	-1.11536	0.267479	0.49151	0.904617	0.758511	1.07887
LPOS	LPOS-0004.1	CAR(10:1)	Lipids	Carnitine Metabolism		Fatty Acyls [FA]	Fatty esters [FA07]	Fatty acyl carnitines [FA0707]	RUNDMC	bsl_inv_cog_ps	0.0903328	0.0631871	1.42961	0.153928	0.594298	1.09454	0.967041	1.23885
LPOS	LPOS-0004.1	CAR(10:1)	Lipids	Carnitine Metabolism		Fatty Acyls [FA]	Fatty esters [FA07]	Fatty acyl carnitines [FA0707]	SCANS	bsl_inv_cog_ps	-0.000122907	0.0864124	-0.00142233	0.998868	0.999806	0.999877	0.844094	1.18441
LPOS	LPOS-0006.1	CAR(12:0)	Lipids	Carnitine Metabolism	LMFA07070062	Fatty Acyls [FA]	Fatty esters [FA07]	Fatty acyl carnitines [FA0707]	RUNDMC	bsl_inv_cog_ps	0.0503755	0.0552345	0.91203	0.362527	0.752025	1.05167	0.943759	1.17191
LPOS	LPOS-0006.1	CAR(12:0)	Lipids	Carnitine Metabolism	LMFA07070062	Fatty Acyls [FA]	Fatty esters [FA07]	Fatty acyl carnitines [FA0707]	SCANS	bsl_inv_cog_ps	-0.0371202	0.0799509	-0.464288	0.643493	0.808835	0.96356	0.823803	1.12703
LPOS	LPOS-0007.1	CAR(12:0-OH)	Lipids	Carnitine Metabolism		Fatty Acyls [FA]	Fatty esters [FA07]	Fatty acyl carnitines [FA0707]	RUNDMC	bsl_inv_cog_ps	-0.00834901	0.0565087	-0.147747	0.882647	0.961962	0.991686	0.887714	1.10784
LPOS	LPOS-0007.1	CAR(12:0-OH)	Lipids	Carnitine Metabolism		Fatty Acyls [FA]	Fatty esters [FA07]	Fatty acyl carnitines [FA0707]	SCANS	bsl_inv_cog_ps	-0.0750863	0.0844967	-0.88863	0.376423	0.605173	0.927663	0.786078	1.09475
LPOS	LPOS-0010.1	CAR(12:1-OH)	Lipids	Carnitine Metabolism		Fatty Acyls [FA]	Fatty esters [FA07]	Fatty acyl carnitines [FA0707]	RUNDMC	bsl_inv_cog_ps	0.0350694	0.0567614	0.617839	0.537177	0.827481	1.03569	0.926647	1.15757
LPOS	LPOS-0010.1	CAR(12:1-OH)	Lipids	Carnitine Metabolism		Fatty Acyls [FA]	Fatty esters [FA07]	Fatty acyl carnitines [FA0707]	SCANS	bsl_inv_cog_ps	-0.205562	0.0948184	-2.16795	0.0326349	0.128411	0.81419	0.676106	0.980476
LPOS	LPOS-0012.1	CAR(14:0)	Lipids	Carnitine Metabolism	LMFA07070107	Fatty Acyls [FA]	Fatty esters [FA07]	Fatty acyl carnitines [FA0707]	RUNDMC	bsl_inv_cog_ps	0.0519069	0.0562485	0.922814	0.356887	0.746782	1.05328	0.943329	1.17604
LPOS	LPOS-0012.1	CAR(14:0)	Lipids	Carnitine Metabolism	LMFA07070107	Fatty Acyls [FA]	Fatty esters [FA07]	Fatty acyl carnitines [FA0707]	SCANS	bsl_inv_cog_ps	-0.0359538	0.0789957	-0.455136	0.650039	0.812124	0.964685	0.82631	1.12623
LPOS	LPOS-0013.1	CAR(14:0-OH)	Lipids	Carnitine Metabolism		Fatty Acyls [FA]	Fatty esters [FA07]	Fatty acyl carnitines [FA0707]	RUNDMC	bsl_inv_cog_ps	0.0259682	0.0577037	0.450026	0.653035	0.863351	1.02631	0.916557	1.1492
LPOS	LPOS-0013.1	CAR(14:0-OH)	Lipids	Carnitine Metabolism		Fatty Acyls [FA]	Fatty esters [FA07]	Fatty acyl carnitines [FA0707]	SCANS	bsl_inv_cog_ps	-0.0262665	0.0834341	-0.314817	0.753584	0.875078	0.974075	0.827127	1.14713
LPOS	LPOS-0014.1	CAR(14:1)	Lipids	Carnitine Metabolism		Fatty Acyls [FA]	Fatty esters [FA07]	Fatty acyl carnitines [FA0707]	RUNDMC	bsl_inv_cog_ps	0.0568467	0.0554864	1.02452	0.306464	0.697735	1.05849	0.949417	1.1801
LPOS	LPOS-0014.1	CAR(14:1)	Lipids	Carnitine Metabolism		Fatty Acyls [FA]	Fatty esters [FA07]	Fatty acyl carnitines [FA0707]	SCANS	bsl_inv_cog_ps	0.0140004	0.078768	0.177742	0.8593	0.924995	1.0141	0.869024	1.18339
LPOS	LPOS-0015.1	CAR(14:2)	Lipids	Carnitine Metabolism		Fatty Acyls [FA]	Fatty esters [FA07]	Fatty acyl carnitines [FA0707]	RUNDMC	bsl_inv_cog_ps	0.0745281	0.0573315	1.29995	0.194672	0.621203	1.07738	0.962865	1.2055
LPOS	LPOS-0015.1	CAR(14:2)	Lipids	Carnitine Metabolism		Fatty Acyls [FA]	Fatty esters [FA07]	Fatty acyl carnitines [FA0707]	SCANS	bsl_inv_cog_ps	0.0878469	0.0841078	1.04446	0.298897	0.520302	1.09182	0.925886	1.28749
LPOS	LPOS-0016.1	CAR(16:0)	Lipids	Carnitine Metabolism	LMFA07070004	Fatty Acyls [FA]	Fatty esters [FA07]	Fatty acyl carnitines [FA0707]	RUNDMC	bsl_inv_cog_ps	-0.0321798	0.0585928	-0.549212	0.583292	0.84242	0.968332	0.863275	1.08617
LPOS	LPOS-0016.1	CAR(16:0)	Lipids	Carnitine Metabolism	LMFA07070004	Fatty Acyls [FA]	Fatty esters [FA07]	Fatty acyl carnitines [FA0707]	SCANS	bsl_inv_cog_ps	-0.0505872	0.087001	-0.581455	0.562297	0.741415	0.950671	0.801629	1.12742
LPOS	LPOS-0018.1	CAR(16:1)_2	Lipids	Carnitine Metabolism		Fatty Acyls [FA]	Fatty esters [FA07]	Fatty acyl carnitines [FA0707]	RUNDMC	bsl_inv_cog_ps	0.0704951	0.0553989	1.2725	0.204236	0.621203	1.07304	0.962629	1.19611
LPOS	LPOS-0018.1	CAR(16:1)_2	Lipids	Carnitine Metabolism		Fatty Acyls [FA]	Fatty esters [FA07]	Fatty acyl carnitines [FA0707]	SCANS	bsl_inv_cog_ps	0.0505403	0.0748625	0.675108	0.50123	0.708803	1.05184	0.908291	1.21807
LPOS	LPOS-0019.1	CAR(18:0)	Lipids	Carnitine Metabolism	LMFA07070051	Fatty Acyls [FA]	Fatty esters [FA07]	Fatty acyl carnitines [FA0707]	RUNDMC	bsl_inv_cog_ps	-0.121104	0.0586217	-2.06586	0.0397483	0.448658	0.885941	0.789778	0.993813
LPOS	LPOS-0019.1	CAR(18:0)	Lipids	Carnitine Metabolism	LMFA07070051	Fatty Acyls [FA]	Fatty esters [FA07]	Fatty acyl carnitines [FA0707]	SCANS	bsl_inv_cog_ps	-0.112751	0.100272	-1.12444	0.263629	0.489404	0.893373	0.733972	1.08739
LPOS	LPOS-0020.1	CAR(18:0-DC)	Lipids	Carnitine Metabolism		Fatty Acyls [FA]	Fatty esters [FA07]	Fatty acyl carnitines [FA0707]	RUNDMC	bsl_inv_cog_ps	-0.0109759	0.0494448	-0.221983	0.824487	0.941527	0.989084	0.897728	1.08974
LPOS	LPOS-0020.1	CAR(18:0-DC)	Lipids	Carnitine Metabolism		Fatty Acyls [FA]	Fatty esters [FA07]	Fatty acyl carnitines [FA0707]	SCANS	bsl_inv_cog_ps	0.0946805	0.0960951	0.985279	0.326964	0.54294	1.09931	0.910587	1.32714
LPOS	LPOS-0021.1	CAR(18:1)	Lipids	Carnitine Metabolism		Fatty Acyls [FA]	Fatty esters [FA07]	Fatty acyl carnitines [FA0707]	RUNDMC	bsl_inv_cog_ps	-0.0489491	0.0590716	-0.82864	0.408004	0.753559	0.95223	0.848123	1.06912
LPOS	LPOS-0021.1	CAR(18:1)	Lipids	Carnitine Metabolism		Fatty Acyls [FA]	Fatty esters [FA07]	Fatty acyl carnitines [FA0707]	SCANS	bsl_inv_cog_ps	-0.0196509	0.0820176	-0.239594	0.811156	0.906291	0.980541	0.834932	1.15154
LPOS	LPOS-0023.1	CAR(18:2)	Lipids	Carnitine Metabolism		Fatty Acyls [FA]	Fatty esters [FA07]	Fatty acyl carnitines [FA0707]	RUNDMC	bsl_inv_cog_ps	0.0141745	0.0591997	0.239436	0.81094	0.937893	1.01428	0.903159	1.13906
LPOS	LPOS-0023.1	CAR(18:2)	Lipids	Carnitine Metabolism		Fatty Acyls [FA]	Fatty esters [FA07]	Fatty acyl carnitines [FA0707]	SCANS	bsl_inv_cog_ps	0.141464	0.0910255	1.55411	0.123448	0.29707	1.15196	0.963728	1.37695
LPOS	LPOS-0024.1	CAR(18:3)	Lipids	Carnitine Metabolism		Fatty Acyls [FA]	Fatty esters [FA07]	Fatty acyl carnitines [FA0707]	RUNDMC	bsl_inv_cog_ps	0.0419162	0.0550721	0.761115	0.44722	0.760658	1.04281	0.936107	1.16167
LPOS	LPOS-0024.1	CAR(18:3)	Lipids	Carnitine Metabolism		Fatty Acyls [FA]	Fatty esters [FA07]	Fatty acyl carnitines [FA0707]	SCANS	bsl_inv_cog_ps	-0.0354386	0.0786549	-0.450558	0.653324	0.812726	0.965182	0.827288	1.12606
LPOS	LPOS-0025.1	CAR(20:1)	Lipids	Carnitine Metabolism		Fatty Acyls [FA]	Fatty esters [FA07]	Fatty acyl carnitines [FA0707]	RUNDMC	bsl_inv_cog_ps	-0.00585906	0.0570274	-0.102741	0.918241	0.977657	0.994158	0.889022	1.11173
LPOS	LPOS-0025.1	CAR(20:1)	Lipids	Carnitine Metabolism		Fatty Acyls [FA]	Fatty esters [FA07]	Fatty acyl carnitines [FA0707]	SCANS	bsl_inv_cog_ps	0.0302663	0.094436	0.320496	0.749289	0.875078	1.03073	0.856562	1.24031
LPOS	LPOS-0026.1	CAR(20:2)	Lipids	Carnitine Metabolism		Fatty Acyls [FA]	Fatty esters [FA07]	Fatty acyl carnitines [FA0707]	RUNDMC	bsl_inv_cog_ps	0.0577884	0.0605003	0.955175	0.340302	0.735209	1.05949	0.941019	1.19288
LPOS	LPOS-0026.1	CAR(20:2)	Lipids	Carnitine Metabolism		Fatty Acyls [FA]	Fatty esters [FA07]	Fatty acyl carnitines [FA0707]	SCANS	bsl_inv_cog_ps	0.0623521	0.103534	0.602235	0.548437	0.741415	1.06434	0.868858	1.3038
LPOS	LPOS-0027.1	CAR(20:3)	Lipids	Carnitine Metabolism		Fatty Acyls [FA]	Fatty esters [FA07]	Fatty acyl carnitines [FA0707]	RUNDMC	bsl_inv_cog_ps	0.0255442	0.0587695	0.434652	0.664145	0.863351	1.02587	0.914257	1.15112
LPOS	LPOS-0027.1	CAR(20:3)	Lipids	Carnitine Metabolism		Fatty Acyls [FA]	Fatty esters [FA07]	Fatty acyl carnitines [FA0707]	SCANS	bsl_inv_cog_ps	-0.0831417	0.102421	-0.811768	0.418933	0.648093	0.920221	0.752852	1.1248
LPOS	LPOS-0028.1	CAR(20:4)	Lipids	Carnitine Metabolism		Fatty Acyls [FA]	Fatty esters [FA07]	Fatty acyl carnitines [FA0707]	RUNDMC	bsl_inv_cog_ps	0.0161465	0.0589007	0.274132	0.784183	0.920182	1.01628	0.905472	1.14064
LPOS	LPOS-0028.1	CAR(20:4)	Lipids	Carnitine Metabolism		Fatty Acyls [FA]	Fatty esters [FA07]	Fatty acyl carnitines [FA0707]	SCANS	bsl_inv_cog_ps	-0.00663047	0.093798	-0.0706888	0.943792	0.97337	0.993391	0.826567	1.19389
LPOS	LPOS-0029.1	CAR(24:0)	Lipids	Carnitine Metabolism		Fatty Acyls [FA]	Fatty esters [FA07]	Fatty acyl carnitines [FA0707]	RUNDMC	bsl_inv_cog_ps	-0.117412	0.0498953	-2.35317	0.0192962	0.334312	0.889219	0.806375	0.980574
LPOS	LPOS-0029.1	CAR(24:0)	Lipids	Carnitine Metabolism		Fatty Acyls [FA]	Fatty esters [FA07]	Fatty acyl carnitines [FA0707]	SCANS	bsl_inv_cog_ps	-0.21245	0.102283	-2.07708	0.0404649	0.146483	0.808601	0.661712	0.988096
LPOS	LPOS-0030.1	CAR(26:0)	Lipids	Carnitine Metabolism	LMFA07070069	Fatty Acyls [FA]	Fatty esters [FA07]	Fatty acyl carnitines [FA0707]	RUNDMC	bsl_inv_cog_ps	-0.101058	0.0521306	-1.93855	0.0535464	0.472775	0.903881	0.816087	1.00112
LPOS	LPOS-0030.1	CAR(26:0)	Lipids	Carnitine Metabolism	LMFA07070069	Fatty Acyls [FA]	Fatty esters [FA07]	Fatty acyl carnitines [FA0707]	SCANS	bsl_inv_cog_ps	-0.106362	0.0985396	-1.07938	0.283123	0.502558	0.899099	0.741189	1.09065
LPOS	LPOS-0031.1	CAR(26:1)	Lipids	Carnitine Metabolism		Fatty Acyls [FA]	Fatty esters [FA07]	Fatty acyl carnitines [FA0707]	RUNDMC	bsl_inv_cog_ps	-0.0718198	0.0522966	-1.37332	0.170738	0.594298	0.930699	0.840027	1.03116
LPOS	LPOS-0031.1	CAR(26:1)	Lipids	Carnitine Metabolism		Fatty Acyls [FA]	Fatty esters [FA07]	Fatty acyl carnitines [FA0707]	SCANS	bsl_inv_cog_ps	-0.00541612	0.0923547	-0.0586447	0.953357	0.977664	0.994599	0.829916	1.19196
LPOS	LPOS-0032.1	CE(18:1)	Lipids	Sterols		Sterol Lipids [ST]	Sterols [ST01]	Steryl esters [ST0102]	RUNDMC	bsl_inv_cog_ps	0.0521304	0.0472175	1.10405	0.270507	0.661646	1.05351	0.96039	1.15567
LPOS	LPOS-0032.1	CE(18:1)	Lipids	Sterols		Sterol Lipids [ST]	Sterols [ST01]	Steryl esters [ST0102]	SCANS	bsl_inv_cog_ps	-0.0354835	0.0940621	-0.377235	0.706832	0.85291	0.965139	0.802643	1.16053
LPOS	LPOS-0033.1	CE(18:2)	Lipids	Sterols		Sterol Lipids [ST]	Sterols [ST01]	Steryl esters [ST0102]	RUNDMC	bsl_inv_cog_ps	0.0316231	0.0478319	0.661129	0.509066	0.81485	1.03213	0.939763	1.13357
LPOS	LPOS-0033.1	CE(18:2)	Lipids	Sterols		Sterol Lipids [ST]	Sterols [ST01]	Steryl esters [ST0102]	SCANS	bsl_inv_cog_ps	-0.177806	0.107951	-1.6471	0.102807	0.262084	0.837105	0.67747	1.03435
LPOS	LPOS-0034.1	CE(20:4)	Lipids	Sterols		Sterol Lipids [ST]	Sterols [ST01]	Steryl esters [ST0102]	RUNDMC	bsl_inv_cog_ps	0.0206606	0.0485219	0.425799	0.670577	0.863351	1.02088	0.928261	1.12273
LPOS	LPOS-0034.1	CE(20:4)	Lipids	Sterols		Sterol Lipids [ST]	Sterols [ST01]	Steryl esters [ST0102]	SCANS	bsl_inv_cog_ps	0.0363192	0.100363	0.361877	0.718239	0.860258	1.03699	0.851809	1.26242
LPOS	LPOS-0035.1	CE(20:5)	Lipids	Sterols		Sterol Lipids [ST]	Sterols [ST01]	Steryl esters [ST0102]	RUNDMC	bsl_inv_cog_ps	-0.149665	0.0510551	-2.93145	0.00364821	0.17973	0.860996	0.779008	0.951612
LPOS	LPOS-0035.1	CE(20:5)	Lipids	Sterols		Sterol Lipids [ST]	Sterols [ST01]	Steryl esters [ST0102]	SCANS	bsl_inv_cog_ps	0.0450429	0.10436	0.431609	0.666994	0.82158	1.04607	0.852567	1.2835
LPOS	LPOS-0036.1	CE(22:6)	Lipids	Sterols		Sterol Lipids [ST]	Sterols [ST01]	Steryl esters [ST0102]	RUNDMC	bsl_inv_cog_ps	-0.177022	0.0513982	-3.44412	0.000659312	0.119335	0.837762	0.757477	0.926556
LPOS	LPOS-0036.1	CE(22:6)	Lipids	Sterols		Sterol Lipids [ST]	Sterols [ST01]	Steryl esters [ST0102]	SCANS	bsl_inv_cog_ps	0.228674	0.0982708	2.32698	0.0220684	0.097424	1.25693	1.03672	1.52392
LPOS	LPOS-0038.1	Cer(d16:1/22:0)	Lipids	Sphingolipid Metabolism	LMSP02010016	Sphingolipids [SP]	Ceramides [SP02]	N-acylsphingosines (ceramides) [SP0201]	RUNDMC	bsl_inv_cog_ps	-0.0633305	0.0555241	-1.14059	0.255	0.654039	0.938633	0.841846	1.04655
LPOS	LPOS-0038.1	Cer(d16:1/22:0)	Lipids	Sphingolipid Metabolism	LMSP02010016	Sphingolipids [SP]	Ceramides [SP02]	N-acylsphingosines (ceramides) [SP0201]	SCANS	bsl_inv_cog_ps	-0.421565	0.0803957	-5.24363	9.36052e-07	0.000273788	0.656019	0.56038	0.767982
LPOS	LPOS-0039.1	Cer(d16:1/24:0)	Lipids	Sphingolipid Metabolism	LMSP02010050	Sphingolipids [SP]	Ceramides [SP02]	N-acylsphingosines (ceramides) [SP0201]	RUNDMC	bsl_inv_cog_ps	-0.143075	0.0526689	-2.7165	0.0070024	0.253487	0.866689	0.781683	0.960939
LPOS	LPOS-0039.1	Cer(d16:1/24:0)	Lipids	Sphingolipid Metabolism	LMSP02010050	Sphingolipids [SP]	Ceramides [SP02]	N-acylsphingosines (ceramides) [SP0201]	SCANS	bsl_inv_cog_ps	-0.414181	0.0807516	-5.12907	1.51264e-06	0.000273788	0.660881	0.564139	0.774213
LPOS	LPOS-0040.1	Cer(d16:1/24:1)	Lipids	Sphingolipid Metabolism		Sphingolipids [SP]	Ceramides [SP02]	N-acylsphingosines (ceramides) [SP0201]	RUNDMC	bsl_inv_cog_ps	-0.0308202	0.053918	-0.571612	0.568037	0.841627	0.96965	0.872407	1.07773
LPOS	LPOS-0040.1	Cer(d16:1/24:1)	Lipids	Sphingolipid Metabolism		Sphingolipids [SP]	Ceramides [SP02]	N-acylsphingosines (ceramides) [SP0201]	SCANS	bsl_inv_cog_ps	-0.274666	0.0791345	-3.47087	0.000779043	0.00972461	0.759826	0.650659	0.887309
LPOS	LPOS-0041.1	Cer(d18:1/16:0)	Lipids	Sphingolipid Metabolism	LMSP02010004	Sphingolipids [SP]	Ceramides [SP02]	N-acylsphingosines (ceramides) [SP0201]	RUNDMC	bsl_inv_cog_ps	0.0581537	0.0515102	1.12897	0.259861	0.654039	1.05988	0.958097	1.17247
LPOS	LPOS-0041.1	Cer(d18:1/16:0)	Lipids	Sphingolipid Metabolism	LMSP02010004	Sphingolipids [SP]	Ceramides [SP02]	N-acylsphingosines (ceramides) [SP0201]	SCANS	bsl_inv_cog_ps	-0.139287	0.0961103	-1.44924	0.15053	0.336622	0.869979	0.720606	1.05031
LPOS	LPOS-0042.1	Cer(d18:1/18:0)	Lipids	Sphingolipid Metabolism	LMSP02010006	Sphingolipids [SP]	Ceramides [SP02]	N-acylsphingosines (ceramides) [SP0201]	RUNDMC	bsl_inv_cog_ps	0.095137	0.05068	1.87721	0.0615145	0.491611	1.09981	0.995813	1.21467
LPOS	LPOS-0042.1	Cer(d18:1/18:0)	Lipids	Sphingolipid Metabolism	LMSP02010006	Sphingolipids [SP]	Ceramides [SP02]	N-acylsphingosines (ceramides) [SP0201]	SCANS	bsl_inv_cog_ps	0.0558547	0.0943468	0.592015	0.555232	0.741415	1.05744	0.878917	1.27223
LPOS	LPOS-0043.1	Cer(d18:1/20:0)	Lipids	Sphingolipid Metabolism	LMSP02010007	Sphingolipids [SP]	Ceramides [SP02]	N-acylsphingosines (ceramides) [SP0201]	RUNDMC	bsl_inv_cog_ps	0.037502	0.0525464	0.713692	0.476004	0.78334	1.03821	0.936609	1.15084
LPOS	LPOS-0043.1	Cer(d18:1/20:0)	Lipids	Sphingolipid Metabolism	LMSP02010007	Sphingolipids [SP]	Ceramides [SP02]	N-acylsphingosines (ceramides) [SP0201]	SCANS	bsl_inv_cog_ps	-0.116141	0.0866468	-1.34039	0.183282	0.38298	0.89035	0.751286	1.05515
LPOS	LPOS-0044.1	Cer(d18:1/22:0)	Lipids	Sphingolipid Metabolism	LMSP02010008	Sphingolipids [SP]	Ceramides [SP02]	N-acylsphingosines (ceramides) [SP0201]	RUNDMC	bsl_inv_cog_ps	-0.10132	0.0549017	-1.84547	0.0660099	0.491611	0.903644	0.811454	1.00631
LPOS	LPOS-0044.1	Cer(d18:1/22:0)	Lipids	Sphingolipid Metabolism	LMSP02010008	Sphingolipids [SP]	Ceramides [SP02]	N-acylsphingosines (ceramides) [SP0201]	SCANS	bsl_inv_cog_ps	-0.268623	0.0902318	-2.97703	0.0036838	0.0283731	0.764432	0.640519	0.912316
LPOS	LPOS-0045.1	Cer(d18:1/24:0)	Lipids	Sphingolipid Metabolism	LMSP02010012	Sphingolipids [SP]	Ceramides [SP02]	N-acylsphingosines (ceramides) [SP0201]	RUNDMC	bsl_inv_cog_ps	-0.155412	0.0495398	-3.13711	0.00188545	0.136507	0.856062	0.776848	0.943354
LPOS	LPOS-0045.1	Cer(d18:1/24:0)	Lipids	Sphingolipid Metabolism	LMSP02010012	Sphingolipids [SP]	Ceramides [SP02]	N-acylsphingosines (ceramides) [SP0201]	SCANS	bsl_inv_cog_ps	-0.254516	0.0893019	-2.85006	0.00534986	0.0365406	0.775292	0.650803	0.923593
LPOS	LPOS-0046.1	Cer(d18:1/24:1)	Lipids	Sphingolipid Metabolism		Sphingolipids [SP]	Ceramides [SP02]	N-acylsphingosines (ceramides) [SP0201]	RUNDMC	bsl_inv_cog_ps	0.00756472	0.0494606	0.152944	0.878551	0.961962	1.00759	0.9145	1.11016
LPOS	LPOS-0046.1	Cer(d18:1/24:1)	Lipids	Sphingolipid Metabolism		Sphingolipids [SP]	Ceramides [SP02]	N-acylsphingosines (ceramides) [SP0201]	SCANS	bsl_inv_cog_ps	-0.0821524	0.0836882	-0.981648	0.328741	0.543398	0.921132	0.78178	1.08532
LPOS	LPOS-0047.1	Cer(d18:1/25:0)	Lipids	Sphingolipid Metabolism	LMSP02010013	Sphingolipids [SP]	Ceramides [SP02]	N-acylsphingosines (ceramides) [SP0201]	RUNDMC	bsl_inv_cog_ps	-0.0840796	0.0501648	-1.67607	0.0948252	0.581809	0.919358	0.833266	1.01435
LPOS	LPOS-0047.1	Cer(d18:1/25:0)	Lipids	Sphingolipid Metabolism	LMSP02010013	Sphingolipids [SP]	Ceramides [SP02]	N-acylsphingosines (ceramides) [SP0201]	SCANS	bsl_inv_cog_ps	-0.277582	0.0994847	-2.7902	0.00635418	0.0403546	0.757613	0.623397	0.920726
LPOS	LPOS-0048.1	Cer(d18:1/26:1)	Lipids	Sphingolipid Metabolism		Sphingolipids [SP]	Ceramides [SP02]	N-acylsphingosines (ceramides) [SP0201]	RUNDMC	bsl_inv_cog_ps	-0.0968621	0.049298	-1.96483	0.0504088	0.4562	0.907681	0.824081	0.999762
LPOS	LPOS-0048.1	Cer(d18:1/26:1)	Lipids	Sphingolipid Metabolism		Sphingolipids [SP]	Ceramides [SP02]	N-acylsphingosines (ceramides) [SP0201]	SCANS	bsl_inv_cog_ps	-0.00977268	0.109999	-0.0888431	0.929392	0.966104	0.990275	0.79822	1.22854
LPOS	LPOS-0049.1	Cer(d18:2/22:0)	Lipids	Sphingolipid Metabolism		Sphingolipids [SP]	Ceramides [SP02]	N-acylsphingosines (ceramides) [SP0201]	RUNDMC	bsl_inv_cog_ps	-0.0679597	0.0550782	-1.23388	0.218269	0.632107	0.934298	0.838691	1.0408
LPOS	LPOS-0049.1	Cer(d18:2/22:0)	Lipids	Sphingolipid Metabolism		Sphingolipids [SP]	Ceramides [SP02]	N-acylsphingosines (ceramides) [SP0201]	SCANS	bsl_inv_cog_ps	-0.2519	0.0907464	-2.77587	0.00661894	0.0413113	0.777322	0.650663	0.928637
LPOS	LPOS-0050.1	Cer(d18:2/24:0)	Lipids	Sphingolipid Metabolism		Sphingolipids [SP]	Ceramides [SP02]	N-acylsphingosines (ceramides) [SP0201]	RUNDMC	bsl_inv_cog_ps	-0.11919	0.050692	-2.35125	0.0193938	0.334312	0.887639	0.803687	0.980362
LPOS	LPOS-0050.1	Cer(d18:2/24:0)	Lipids	Sphingolipid Metabolism		Sphingolipids [SP]	Ceramides [SP02]	N-acylsphingosines (ceramides) [SP0201]	SCANS	bsl_inv_cog_ps	-0.244509	0.0884989	-2.76285	0.00686814	0.0419366	0.783089	0.658384	0.931414
LPOS	LPOS-0053.1	Cer(d19:1/24:0)	Lipids	Sphingolipid Metabolism		Sphingolipids [SP]	Ceramides [SP02]	N-acylsphingosines (ceramides) [SP0201]	RUNDMC	bsl_inv_cog_ps	-0.158914	0.0478858	-3.31861	0.00102267	0.123403	0.853069	0.776646	0.937013
LPOS	LPOS-0053.1	Cer(d19:1/24:0)	Lipids	Sphingolipid Metabolism		Sphingolipids [SP]	Ceramides [SP02]	N-acylsphingosines (ceramides) [SP0201]	SCANS	bsl_inv_cog_ps	-0.329144	0.0900207	-3.65632	0.000417587	0.00844804	0.719539	0.603153	0.858384
LPOS	LPOS-0054.1	Cer(d41:1); Cer(d18:1/23:0); Cer(d17:1/24:0)	Lipids	Sphingolipid Metabolism		Sphingolipids [SP]	Ceramides [SP02]	N-acylsphingosines (ceramides) [SP0201]	RUNDMC	bsl_inv_cog_ps	-0.146019	0.0502798	-2.90413	0.00397194	0.17973	0.864141	0.783043	0.953638
LPOS	LPOS-0054.1	Cer(d41:1); Cer(d18:1/23:0); Cer(d17:1/24:0)	Lipids	Sphingolipid Metabolism		Sphingolipids [SP]	Ceramides [SP02]	N-acylsphingosines (ceramides) [SP0201]	SCANS	bsl_inv_cog_ps	-0.303076	0.0843796	-3.59181	0.000519976	0.00933745	0.738543	0.625966	0.871367
LPOS	LPOS-0055.1	Cholesterol	Lipids	Sterols	LMST01010001	Sterol Lipids [ST]	Sterols [ST01]	Cholesterol and derivatives [ST0101]	RUNDMC	bsl_inv_cog_ps	-0.102802	0.0503598	-2.04136	0.0421392	0.448658	0.902305	0.817497	0.995911
LPOS	LPOS-0055.1	Cholesterol	Lipids	Sterols	LMST01010001	Sterol Lipids [ST]	Sterols [ST01]	Cholesterol and derivatives [ST0101]	SCANS	bsl_inv_cog_ps	-0.095458	0.0964551	-0.989662	0.324827	0.541877	0.908957	0.752383	1.09811
LPOS	LPOS-0056.1	DG(16:0/16:0)	Lipids	Glycerolipid Metabolism	LMGL02010009	Glycerolipids [GL]	Diradylglycerols [GL02]	Diacylglycerols [GL0201]	RUNDMC	bsl_inv_cog_ps	-0.0394816	0.0473517	-0.833796	0.405096	0.752025	0.961288	0.876086	1.05478
LPOS	LPOS-0056.1	DG(16:0/16:0)	Lipids	Glycerolipid Metabolism	LMGL02010009	Glycerolipids [GL]	Diradylglycerols [GL02]	Diacylglycerols [GL0201]	SCANS	bsl_inv_cog_ps	-0.339715	0.107396	-3.16319	0.00208982	0.0199083	0.711973	0.576828	0.878782
LPOS	LPOS-0057.1	DG(16:0/18:1)	Lipids	Glycerolipid Metabolism		Glycerolipids [GL]	Diradylglycerols [GL02]	Diacylglycerols [GL0201]	RUNDMC	bsl_inv_cog_ps	-0.0322624	0.0484988	-0.665222	0.506449	0.814819	0.968252	0.880452	1.06481
LPOS	LPOS-0057.1	DG(16:0/18:1)	Lipids	Glycerolipid Metabolism		Glycerolipids [GL]	Diradylglycerols [GL02]	Diacylglycerols [GL0201]	SCANS	bsl_inv_cog_ps	-0.25733	0.108831	-2.36449	0.020068	0.0940064	0.773113	0.624603	0.956934
LPOS	LPOS-0058.1	DG(18:0/16:0)	Lipids	Glycerolipid Metabolism	LMGL02010003	Glycerolipids [GL]	Diradylglycerols [GL02]	Diacylglycerols [GL0201]	RUNDMC	bsl_inv_cog_ps	-0.0338421	0.0465592	-0.726862	0.467909	0.780568	0.966724	0.88241	1.05909
LPOS	LPOS-0058.1	DG(18:0/16:0)	Lipids	Glycerolipid Metabolism	LMGL02010003	Glycerolipids [GL]	Diradylglycerols [GL02]	Diacylglycerols [GL0201]	SCANS	bsl_inv_cog_ps	-0.349227	0.112906	-3.09307	0.00259431	0.0227063	0.705233	0.56523	0.879914
LPOS	LPOS-0059.1	DG(18:0/18:1)	Lipids	Glycerolipid Metabolism		Glycerolipids [GL]	Diradylglycerols [GL02]	Diacylglycerols [GL0201]	RUNDMC	bsl_inv_cog_ps	-0.0165622	0.0471525	-0.351246	0.725664	0.892767	0.983574	0.896747	1.07881
LPOS	LPOS-0059.1	DG(18:0/18:1)	Lipids	Glycerolipid Metabolism		Glycerolipids [GL]	Diradylglycerols [GL02]	Diacylglycerols [GL0201]	SCANS	bsl_inv_cog_ps	-0.275732	0.114865	-2.40049	0.018301	0.0871703	0.759017	0.606005	0.950662
LPOS	LPOS-0060.1	DG(18:2/18:1)	Lipids	Glycerolipid Metabolism		Glycerolipids [GL]	Diradylglycerols [GL02]	Diacylglycerols [GL0201]	RUNDMC	bsl_inv_cog_ps	-0.00703129	0.0485982	-0.144682	0.885065	0.961962	0.992993	0.902773	1.09223
LPOS	LPOS-0060.1	DG(18:2/18:1)	Lipids	Glycerolipid Metabolism		Glycerolipids [GL]	Diradylglycerols [GL02]	Diacylglycerols [GL0201]	SCANS	bsl_inv_cog_ps	0.018917	0.104951	0.180245	0.85734	0.924995	1.0191	0.82962	1.25185
LPOS	LPOS-0061.1	DG(32:1)	Lipids	Glycerolipid Metabolism		Glycerolipids [GL]	Diradylglycerols [GL02]	Diacylglycerols [GL0201]	RUNDMC	bsl_inv_cog_ps	-0.018001	0.0479216	-0.375635	0.707469	0.877068	0.98216	0.894109	1.07888
LPOS	LPOS-0061.1	DG(32:1)	Lipids	Glycerolipid Metabolism		Glycerolipids [GL]	Diradylglycerols [GL02]	Diacylglycerols [GL0201]	SCANS	bsl_inv_cog_ps	-0.361081	0.102444	-3.52468	0.000651519	0.00933745	0.696922	0.570141	0.851895
LPOS	LPOS-0062.1	DG(34:2)	Lipids	Glycerolipid Metabolism		Glycerolipids [GL]	Diradylglycerols [GL02]	Diacylglycerols [GL0201]	RUNDMC	bsl_inv_cog_ps	9.37415e-05	0.0478036	0.00196097	0.998437	0.999999	1.00009	0.910646	1.09833
LPOS	LPOS-0062.1	DG(34:2)	Lipids	Glycerolipid Metabolism		Glycerolipids [GL]	Diradylglycerols [GL02]	Diacylglycerols [GL0201]	SCANS	bsl_inv_cog_ps	-0.125937	0.114588	-1.09904	0.274498	0.496842	0.88167	0.704315	1.10369
LPOS	LPOS-0063.1	DG(36:2); DG(18:1/18:1); DG(18:0/18:2)	Lipids	Glycerolipid Metabolism		Glycerolipids [GL]	Diradylglycerols [GL02]	Diacylglycerols [GL0201]	RUNDMC	bsl_inv_cog_ps	-0.0193887	0.048148	-0.40269	0.687479	0.870166	0.980798	0.892473	1.07786
LPOS	LPOS-0063.1	DG(36:2); DG(18:1/18:1); DG(18:0/18:2)	Lipids	Glycerolipid Metabolism		Glycerolipids [GL]	Diradylglycerols [GL02]	Diacylglycerols [GL0201]	SCANS	bsl_inv_cog_ps	-0.198203	0.107763	-1.83925	0.0689698	0.211585	0.820203	0.664036	1.0131
LPOS	LPOS-0064.1	DG(36:4)_1; DG(18:2/18:2); DG(18:1/18:3)	Lipids	Glycerolipid Metabolism		Glycerolipids [GL]	Diradylglycerols [GL02]	Diacylglycerols [GL0201]	RUNDMC	bsl_inv_cog_ps	0.013732	0.0486147	0.282466	0.777792	0.920182	1.01383	0.921684	1.11518
LPOS	LPOS-0064.1	DG(36:4)_1; DG(18:2/18:2); DG(18:1/18:3)	Lipids	Glycerolipid Metabolism		Glycerolipids [GL]	Diradylglycerols [GL02]	Diacylglycerols [GL0201]	SCANS	bsl_inv_cog_ps	0.0650007	0.0995089	0.653215	0.515179	0.714539	1.06716	0.878063	1.29698
LPOS	LPOS-0066.1	HexCer(d16:1/24:0)	Lipids	Sphingolipid Metabolism		Sphingolipids [SP]	Neutral glycosphingolipids [SP05]	Simple Glc series [SP0501]	RUNDMC	bsl_inv_cog_ps	-0.126269	0.049621	-2.54466	0.0114677	0.276754	0.881378	0.799694	0.971405
LPOS	LPOS-0066.1	HexCer(d16:1/24:0)	Lipids	Sphingolipid Metabolism		Sphingolipids [SP]	Neutral glycosphingolipids [SP05]	Simple Glc series [SP0501]	SCANS	bsl_inv_cog_ps	-0.280082	0.0999254	-2.80291	0.00612751	0.03961	0.755721	0.621303	0.919221
LPOS	LPOS-0067.1	HexCer(d18:1/22:0)	Lipids	Sphingolipid Metabolism		Sphingolipids [SP]	Neutral glycosphingolipids [SP05]	Simple Glc series [SP0501]	RUNDMC	bsl_inv_cog_ps	-0.0721818	0.0478386	-1.50886	0.132446	0.594298	0.930362	0.847092	1.02182
LPOS	LPOS-0067.1	HexCer(d18:1/22:0)	Lipids	Sphingolipid Metabolism		Sphingolipids [SP]	Neutral glycosphingolipids [SP05]	Simple Glc series [SP0501]	SCANS	bsl_inv_cog_ps	-0.0874507	0.108171	-0.808447	0.420832	0.648261	0.916264	0.741214	1.13266
LPOS	LPOS-0068.1	HexCer(d18:1/16:0)	Lipids	Sphingolipid Metabolism		Sphingolipids [SP]	Neutral glycosphingolipids [SP05]	Simple Glc series [SP0501]	RUNDMC	bsl_inv_cog_ps	-0.00329194	0.0481793	-0.068327	0.945573	0.987999	0.996713	0.9069	1.09542
LPOS	LPOS-0068.1	HexCer(d18:1/16:0)	Lipids	Sphingolipid Metabolism		Sphingolipids [SP]	Neutral glycosphingolipids [SP05]	Simple Glc series [SP0501]	SCANS	bsl_inv_cog_ps	0.00848382	0.102102	0.0830917	0.933952	0.966104	1.00852	0.825608	1.23196
LPOS	LPOS-0069.1	HexCer(d18:1/20:0)	Lipids	Sphingolipid Metabolism		Sphingolipids [SP]	Neutral glycosphingolipids [SP05]	Simple Glc series [SP0501]	RUNDMC	bsl_inv_cog_ps	-0.0546471	0.0492176	-1.11031	0.267803	0.661646	0.946819	0.85975	1.04271
LPOS	LPOS-0069.1	HexCer(d18:1/20:0)	Lipids	Sphingolipid Metabolism		Sphingolipids [SP]	Neutral glycosphingolipids [SP05]	Simple Glc series [SP0501]	SCANS	bsl_inv_cog_ps	-0.069245	0.101711	-0.680804	0.497634	0.708803	0.933098	0.764451	1.13895
LPOS	LPOS-0070.1	HexCer(d18:1/24:0)	Lipids	Sphingolipid Metabolism		Sphingolipids [SP]	Neutral glycosphingolipids [SP05]	Simple Glc series [SP0501]	RUNDMC	bsl_inv_cog_ps	-0.0623944	0.0470501	-1.32613	0.185863	0.612228	0.939512	0.856747	1.03027
LPOS	LPOS-0070.1	HexCer(d18:1/24:0)	Lipids	Sphingolipid Metabolism		Sphingolipids [SP]	Neutral glycosphingolipids [SP05]	Simple Glc series [SP0501]	SCANS	bsl_inv_cog_ps	-0.0236929	0.117984	-0.200815	0.841268	0.924995	0.976586	0.774962	1.23067
LPOS	LPOS-0071.1	LacCer(d18:1/16:0)	Lipids	Sphingolipid Metabolism	LMSP0501AB03	Sphingolipids [SP]	Neutral glycosphingolipids [SP05]	Simple Glc series [SP0501]	RUNDMC	bsl_inv_cog_ps	-0.00821386	0.0512097	-0.160397	0.872683	0.961962	0.99182	0.897103	1.09654
LPOS	LPOS-0071.1	LacCer(d18:1/16:0)	Lipids	Sphingolipid Metabolism	LMSP0501AB03	Sphingolipids [SP]	Neutral glycosphingolipids [SP05]	Simple Glc series [SP0501]	SCANS	bsl_inv_cog_ps	0.0364134	0.0960024	0.379297	0.705305	0.85291	1.03708	0.859202	1.25179
LPOS	LPOS-0076.1	LPC(0:0/14:0)	Lipids	Phospholipid Metabolism	LMGP01050073	Glycerophospholipids [GP]	Glycerophosphocholines [GP01]	Monoacylglycerophosphocholines [GP0105]	RUNDMC	bsl_inv_cog_ps	-0.0630879	0.0506232	-1.24623	0.213708	0.628963	0.938861	0.850178	1.03679
LPOS	LPOS-0076.1	LPC(0:0/14:0)	Lipids	Phospholipid Metabolism	LMGP01050073	Glycerophospholipids [GP]	Glycerophosphocholines [GP01]	Monoacylglycerophosphocholines [GP0105]	SCANS	bsl_inv_cog_ps	-0.314965	0.0810266	-3.88719	0.000186668	0.00519799	0.729814	0.622646	0.855428
LPOS	LPOS-0078.1	LPC(0:0/16:0)	Lipids	Phospholipid Metabolism	LMGP01050074	Glycerophospholipids [GP]	Glycerophosphocholines [GP01]	Monoacylglycerophosphocholines [GP0105]	RUNDMC	bsl_inv_cog_ps	-0.0794099	0.0545366	-1.45608	0.146474	0.594298	0.923661	0.830023	1.02786
LPOS	LPOS-0078.1	LPC(0:0/16:0)	Lipids	Phospholipid Metabolism	LMGP01050074	Glycerophospholipids [GP]	Glycerophosphocholines [GP01]	Monoacylglycerophosphocholines [GP0105]	SCANS	bsl_inv_cog_ps	-0.266395	0.113079	-2.35582	0.0205152	0.0940064	0.766137	0.613835	0.956227
LPOS	LPOS-0079.1	LPC(0:0/16:1)	Lipids	Phospholipid Metabolism		Glycerophospholipids [GP]	Glycerophosphocholines [GP01]	Monoacylglycerophosphocholines [GP0105]	RUNDMC	bsl_inv_cog_ps	-0.0147104	0.0504094	-0.291819	0.770638	0.920182	0.985397	0.892693	1.08773
LPOS	LPOS-0079.1	LPC(0:0/16:1)	Lipids	Phospholipid Metabolism		Glycerophospholipids [GP]	Glycerophosphocholines [GP01]	Monoacylglycerophosphocholines [GP0105]	SCANS	bsl_inv_cog_ps	-0.172892	0.0819959	-2.10855	0.0375871	0.143892	0.841228	0.716337	0.987893
LPOS	LPOS-0080.1	LPC(0:0/18:0)	Lipids	Phospholipid Metabolism	LMGP01050076	Glycerophospholipids [GP]	Glycerophosphocholines [GP01]	Monoacylglycerophosphocholines [GP0105]	RUNDMC	bsl_inv_cog_ps	-0.0289195	0.0490631	-0.589434	0.556039	0.841627	0.971495	0.882423	1.06956
LPOS	LPOS-0080.1	LPC(0:0/18:0)	Lipids	Phospholipid Metabolism	LMGP01050076	Glycerophospholipids [GP]	Glycerophosphocholines [GP01]	Monoacylglycerophosphocholines [GP0105]	SCANS	bsl_inv_cog_ps	-0.106181	0.116614	-0.910539	0.364819	0.592217	0.899261	0.715521	1.13019
LPOS	LPOS-0081.1	LPC(0:0/18:1)	Lipids	Phospholipid Metabolism		Glycerophospholipids [GP]	Glycerophosphocholines [GP01]	Monoacylglycerophosphocholines [GP0105]	RUNDMC	bsl_inv_cog_ps	-0.0500037	0.047521	-1.05224	0.293582	0.676923	0.951226	0.866629	1.04408
LPOS	LPOS-0081.1	LPC(0:0/18:1)	Lipids	Phospholipid Metabolism		Glycerophospholipids [GP]	Glycerophosphocholines [GP01]	Monoacylglycerophosphocholines [GP0105]	SCANS	bsl_inv_cog_ps	-0.194475	0.112626	-1.72673	0.0874319	0.239775	0.823267	0.660193	1.02662
LPOS	LPOS-0082.1	LPC(0:0/18:2)	Lipids	Phospholipid Metabolism		Glycerophospholipids [GP]	Glycerophosphocholines [GP01]	Monoacylglycerophosphocholines [GP0105]	RUNDMC	bsl_inv_cog_ps	-0.0460353	0.0492261	-0.935182	0.350489	0.737657	0.955008	0.867172	1.05174
LPOS	LPOS-0082.1	LPC(0:0/18:2)	Lipids	Phospholipid Metabolism		Glycerophospholipids [GP]	Glycerophosphocholines [GP01]	Monoacylglycerophosphocholines [GP0105]	SCANS	bsl_inv_cog_ps	-0.0713488	0.0957904	-0.744843	0.458186	0.674242	0.931137	0.771747	1.12345
LPOS	LPOS-0083.1	LPC(0:0/18:3)	Lipids	Phospholipid Metabolism		Glycerophospholipids [GP]	Glycerophosphocholines [GP01]	Monoacylglycerophosphocholines [GP0105]	RUNDMC	bsl_inv_cog_ps	-0.0362014	0.0476631	-0.759527	0.448167	0.760658	0.964446	0.878428	1.05889
LPOS	LPOS-0083.1	LPC(0:0/18:3)	Lipids	Phospholipid Metabolism		Glycerophospholipids [GP]	Glycerophosphocholines [GP01]	Monoacylglycerophosphocholines [GP0105]	SCANS	bsl_inv_cog_ps	-0.242141	0.0975727	-2.48165	0.0148158	0.0736921	0.784946	0.648312	0.950375
LPOS	LPOS-0084.1	LPC(0:0/20:3)	Lipids	Phospholipid Metabolism		Glycerophospholipids [GP]	Glycerophosphocholines [GP01]	Monoacylglycerophosphocholines [GP0105]	RUNDMC	bsl_inv_cog_ps	0.0363737	0.0454564	0.800189	0.42427	0.760658	1.03704	0.948645	1.13368
LPOS	LPOS-0084.1	LPC(0:0/20:3)	Lipids	Phospholipid Metabolism		Glycerophospholipids [GP]	Glycerophosphocholines [GP01]	Monoacylglycerophosphocholines [GP0105]	SCANS	bsl_inv_cog_ps	-0.275152	0.102453	-2.68565	0.00852994	0.0498038	0.759456	0.621288	0.928352
LPOS	LPOS-0085.1	LPC(0:0/20:4)	Lipids	Phospholipid Metabolism		Glycerophospholipids [GP]	Glycerophosphocholines [GP01]	Monoacylglycerophosphocholines [GP0105]	RUNDMC	bsl_inv_cog_ps	0.0252556	0.0482057	0.523913	0.600748	0.845966	1.02558	0.933114	1.1272
LPOS	LPOS-0085.1	LPC(0:0/20:4)	Lipids	Phospholipid Metabolism		Glycerophospholipids [GP]	Glycerophosphocholines [GP01]	Monoacylglycerophosphocholines [GP0105]	SCANS	bsl_inv_cog_ps	-0.0650809	0.112488	-0.578558	0.564243	0.741415	0.936992	0.751595	1.16812
LPOS	LPOS-0086.1	LPC(0:0/20:5)	Lipids	Phospholipid Metabolism		Glycerophospholipids [GP]	Glycerophosphocholines [GP01]	Monoacylglycerophosphocholines [GP0105]	RUNDMC	bsl_inv_cog_ps	-0.125577	0.0520463	-2.41279	0.0164646	0.334312	0.881988	0.796453	0.97671
LPOS	LPOS-0086.1	LPC(0:0/20:5)	Lipids	Phospholipid Metabolism		Glycerophospholipids [GP]	Glycerophosphocholines [GP01]	Monoacylglycerophosphocholines [GP0105]	SCANS	bsl_inv_cog_ps	-0.017741	0.105033	-0.168908	0.866224	0.924995	0.982415	0.79963	1.20698
LPOS	LPOS-0087.1	LPC(0:0/22:6)	Lipids	Phospholipid Metabolism		Glycerophospholipids [GP]	Glycerophosphocholines [GP01]	Monoacylglycerophosphocholines [GP0105]	RUNDMC	bsl_inv_cog_ps	-0.132134	0.0499953	-2.64293	0.00867556	0.276754	0.876224	0.794435	0.966433
LPOS	LPOS-0087.1	LPC(0:0/22:6)	Lipids	Phospholipid Metabolism		Glycerophospholipids [GP]	Glycerophosphocholines [GP01]	Monoacylglycerophosphocholines [GP0105]	SCANS	bsl_inv_cog_ps	0.147971	0.102131	1.44883	0.150643	0.336622	1.15948	0.949133	1.41644
LPOS	LPOS-0088.1	LPC(14:0/0:0)	Lipids	Phospholipid Metabolism	LMGP01050012	Glycerophospholipids [GP]	Glycerophosphocholines [GP01]	Monoacylglycerophosphocholines [GP0105]	RUNDMC	bsl_inv_cog_ps	-0.0593225	0.0507252	-1.16949	0.243188	0.654039	0.942403	0.853215	1.04091
LPOS	LPOS-0088.1	LPC(14:0/0:0)	Lipids	Phospholipid Metabolism	LMGP01050012	Glycerophospholipids [GP]	Glycerophosphocholines [GP01]	Monoacylglycerophosphocholines [GP0105]	SCANS	bsl_inv_cog_ps	-0.315837	0.0803064	-3.9329	0.000158573	0.00519799	0.729178	0.622982	0.853477
LPOS	LPOS-0089.1	LPC(15:0/0:0)	Lipids	Phospholipid Metabolism	LMGP01050016	Glycerophospholipids [GP]	Glycerophosphocholines [GP01]	Monoacylglycerophosphocholines [GP0105]	RUNDMC	bsl_inv_cog_ps	-0.0332442	0.0514985	-0.645536	0.519101	0.817625	0.967302	0.874432	1.07004
LPOS	LPOS-0089.1	LPC(15:0/0:0)	Lipids	Phospholipid Metabolism	LMGP01050016	Glycerophospholipids [GP]	Glycerophosphocholines [GP01]	Monoacylglycerophosphocholines [GP0105]	SCANS	bsl_inv_cog_ps	-0.126992	0.0949175	-1.33792	0.184084	0.38298	0.880741	0.731228	1.06082
LPOS	LPOS-0090.1	LPC(16:0/0:0)	Lipids	Phospholipid Metabolism	LMGP01050018	Glycerophospholipids [GP]	Glycerophosphocholines [GP01]	Monoacylglycerophosphocholines [GP0105]	RUNDMC	bsl_inv_cog_ps	-0.0755133	0.0527186	-1.43238	0.153134	0.594298	0.927267	0.836238	1.02821
LPOS	LPOS-0090.1	LPC(16:0/0:0)	Lipids	Phospholipid Metabolism	LMGP01050018	Glycerophospholipids [GP]	Glycerophosphocholines [GP01]	Monoacylglycerophosphocholines [GP0105]	SCANS	bsl_inv_cog_ps	-0.288015	0.123311	-2.33568	0.0215891	0.0971014	0.74975	0.588779	0.954731
LPOS	LPOS-0091.1	LPC(16:1/0:0)	Lipids	Phospholipid Metabolism		Glycerophospholipids [GP]	Glycerophosphocholines [GP01]	Monoacylglycerophosphocholines [GP0105]	RUNDMC	bsl_inv_cog_ps	-0.0163978	0.0504484	-0.32504	0.74539	0.905474	0.983736	0.89112	1.08598
LPOS	LPOS-0091.1	LPC(16:1/0:0)	Lipids	Phospholipid Metabolism		Glycerophospholipids [GP]	Glycerophosphocholines [GP01]	Monoacylglycerophosphocholines [GP0105]	SCANS	bsl_inv_cog_ps	-0.170169	0.0826628	-2.05859	0.0422423	0.151403	0.843522	0.717352	0.991883
LPOS	LPOS-0092.1	LPC(17:0/0:0)	Lipids	Phospholipid Metabolism	LMGP01050024	Glycerophospholipids [GP]	Glycerophosphocholines [GP01]	Monoacylglycerophosphocholines [GP0105]	RUNDMC	bsl_inv_cog_ps	0.00522849	0.0530981	0.0984684	0.92163	0.978176	1.00524	0.905884	1.1155
LPOS	LPOS-0092.1	LPC(17:0/0:0)	Lipids	Phospholipid Metabolism	LMGP01050024	Glycerophospholipids [GP]	Glycerophosphocholines [GP01]	Monoacylglycerophosphocholines [GP0105]	SCANS	bsl_inv_cog_ps	0.148908	0.107929	1.37968	0.17089	0.368228	1.16057	0.939288	1.43397
LPOS	LPOS-0093.1	LPC(17:1/0:0)	Lipids	Phospholipid Metabolism		Glycerophospholipids [GP]	Glycerophosphocholines [GP01]	Monoacylglycerophosphocholines [GP0105]	RUNDMC	bsl_inv_cog_ps	-0.00955366	0.0502401	-0.19016	0.84932	0.949737	0.990492	0.897606	1.09299
LPOS	LPOS-0093.1	LPC(17:1/0:0)	Lipids	Phospholipid Metabolism		Glycerophospholipids [GP]	Glycerophosphocholines [GP01]	Monoacylglycerophosphocholines [GP0105]	SCANS	bsl_inv_cog_ps	-0.0522269	0.0973367	-0.536559	0.592813	0.760987	0.949113	0.784266	1.14861
LPOS	LPOS-0094.1	LPC(18:0/0:0)	Lipids	Phospholipid Metabolism	LMGP01050026	Glycerophospholipids [GP]	Glycerophosphocholines [GP01]	Monoacylglycerophosphocholines [GP0105]	RUNDMC	bsl_inv_cog_ps	-0.0323391	0.0475674	-0.679857	0.497149	0.804923	0.968178	0.881993	1.06279
LPOS	LPOS-0094.1	LPC(18:0/0:0)	Lipids	Phospholipid Metabolism	LMGP01050026	Glycerophospholipids [GP]	Glycerophosphocholines [GP01]	Monoacylglycerophosphocholines [GP0105]	SCANS	bsl_inv_cog_ps	-0.131733	0.132786	-0.992075	0.323655	0.541877	0.876575	0.675709	1.13715
LPOS	LPOS-0096.1	LPC(18:1/0:0)_2	Lipids	Phospholipid Metabolism		Glycerophospholipids [GP]	Glycerophosphocholines [GP01]	Monoacylglycerophosphocholines [GP0105]	RUNDMC	bsl_inv_cog_ps	-0.0552927	0.0476226	-1.16106	0.246592	0.654039	0.946208	0.861885	1.03878
LPOS	LPOS-0096.1	LPC(18:1/0:0)_2	Lipids	Phospholipid Metabolism		Glycerophospholipids [GP]	Glycerophosphocholines [GP01]	Monoacylglycerophosphocholines [GP0105]	SCANS	bsl_inv_cog_ps	-0.200839	0.11388	-1.76361	0.0809791	0.229019	0.818044	0.654396	1.02262
LPOS	LPOS-0097.1	LPC(18:2/0:0)	Lipids	Phospholipid Metabolism		Glycerophospholipids [GP]	Glycerophosphocholines [GP01]	Monoacylglycerophosphocholines [GP0105]	RUNDMC	bsl_inv_cog_ps	-0.0421202	0.0492714	-0.854861	0.393348	0.752025	0.958755	0.870496	1.05596
LPOS	LPOS-0097.1	LPC(18:2/0:0)	Lipids	Phospholipid Metabolism		Glycerophospholipids [GP]	Glycerophosphocholines [GP01]	Monoacylglycerophosphocholines [GP0105]	SCANS	bsl_inv_cog_ps	-0.072672	0.0950122	-0.76487	0.446225	0.668466	0.929906	0.771903	1.12025
LPOS	LPOS-0098.1	LPC(18:3/0:0)_1	Lipids	Phospholipid Metabolism		Glycerophospholipids [GP]	Glycerophosphocholines [GP01]	Monoacylglycerophosphocholines [GP0105]	RUNDMC	bsl_inv_cog_ps	-0.0254028	0.0473261	-0.53676	0.591854	0.845966	0.974917	0.888552	1.06968
LPOS	LPOS-0098.1	LPC(18:3/0:0)_1	Lipids	Phospholipid Metabolism		Glycerophospholipids [GP]	Glycerophosphocholines [GP01]	Monoacylglycerophosphocholines [GP0105]	SCANS	bsl_inv_cog_ps	-0.245171	0.0966454	-2.53681	0.0127988	0.0691519	0.782571	0.647526	0.945779
LPOS	LPOS-0100.1	LPC(19:0/0:0)	Lipids	Phospholipid Metabolism	LMGP01050041	Glycerophospholipids [GP]	Glycerophosphocholines [GP01]	Monoacylglycerophosphocholines [GP0105]	RUNDMC	bsl_inv_cog_ps	-0.0416319	0.0481139	-0.865279	0.387616	0.752025	0.959223	0.872899	1.05408
LPOS	LPOS-0100.1	LPC(19:0/0:0)	Lipids	Phospholipid Metabolism	LMGP01050041	Glycerophospholipids [GP]	Glycerophosphocholines [GP01]	Monoacylglycerophosphocholines [GP0105]	SCANS	bsl_inv_cog_ps	0.0648679	0.110808	0.585407	0.559648	0.741415	1.06702	0.858717	1.32585
LPOS	LPOS-0101.1	LPC(20:0/0:0)	Lipids	Phospholipid Metabolism	LMGP01050045	Glycerophospholipids [GP]	Glycerophosphocholines [GP01]	Monoacylglycerophosphocholines [GP0105]	RUNDMC	bsl_inv_cog_ps	-0.0628748	0.0452301	-1.39011	0.165584	0.594298	0.939061	0.859396	1.02611
LPOS	LPOS-0101.1	LPC(20:0/0:0)	Lipids	Phospholipid Metabolism	LMGP01050045	Glycerophospholipids [GP]	Glycerophosphocholines [GP01]	Monoacylglycerophosphocholines [GP0105]	SCANS	bsl_inv_cog_ps	-0.0773124	0.115052	-0.671979	0.503211	0.708803	0.925601	0.738736	1.15973
LPOS	LPOS-0102.1	LPC(20:1/0:0)	Lipids	Phospholipid Metabolism		Glycerophospholipids [GP]	Glycerophosphocholines [GP01]	Monoacylglycerophosphocholines [GP0105]	RUNDMC	bsl_inv_cog_ps	0.0185737	0.0553477	0.335582	0.737434	0.898825	1.01875	0.914015	1.13548
LPOS	LPOS-0102.1	LPC(20:1/0:0)	Lipids	Phospholipid Metabolism		Glycerophospholipids [GP]	Glycerophosphocholines [GP01]	Monoacylglycerophosphocholines [GP0105]	SCANS	bsl_inv_cog_ps	0.101301	0.0995579	1.0175	0.311472	0.534373	1.10661	0.910435	1.34505
LPOS	LPOS-0103.1	LPC(20:2/0:0)	Lipids	Phospholipid Metabolism		Glycerophospholipids [GP]	Glycerophosphocholines [GP01]	Monoacylglycerophosphocholines [GP0105]	RUNDMC	bsl_inv_cog_ps	0.0436	0.044828	0.972606	0.331577	0.735209	1.04456	0.956702	1.1405
LPOS	LPOS-0103.1	LPC(20:2/0:0)	Lipids	Phospholipid Metabolism		Glycerophospholipids [GP]	Glycerophosphocholines [GP01]	Monoacylglycerophosphocholines [GP0105]	SCANS	bsl_inv_cog_ps	-0.0186092	0.110162	-0.168925	0.866211	0.924995	0.981563	0.790945	1.21812
LPOS	LPOS-0104.1	LPC(20:3/0:0)_1	Lipids	Phospholipid Metabolism		Glycerophospholipids [GP]	Glycerophosphocholines [GP01]	Monoacylglycerophosphocholines [GP0105]	RUNDMC	bsl_inv_cog_ps	0.0351451	0.0452499	0.776688	0.437989	0.760658	1.03577	0.947863	1.13183
LPOS	LPOS-0104.1	LPC(20:3/0:0)_1	Lipids	Phospholipid Metabolism		Glycerophospholipids [GP]	Glycerophosphocholines [GP01]	Monoacylglycerophosphocholines [GP0105]	SCANS	bsl_inv_cog_ps	-0.290877	0.103637	-2.80669	0.0060616	0.03961	0.747608	0.610178	0.915991
LPOS	LPOS-0105.1	LPC(20:3/0:0)_2	Lipids	Phospholipid Metabolism		Glycerophospholipids [GP]	Glycerophosphocholines [GP01]	Monoacylglycerophosphocholines [GP0105]	RUNDMC	bsl_inv_cog_ps	0.0274675	0.0476342	0.576635	0.564643	0.841627	1.02785	0.936229	1.12843
LPOS	LPOS-0105.1	LPC(20:3/0:0)_2	Lipids	Phospholipid Metabolism		Glycerophospholipids [GP]	Glycerophosphocholines [GP01]	Monoacylglycerophosphocholines [GP0105]	SCANS	bsl_inv_cog_ps	-0.268126	0.0879851	-3.04741	0.00298138	0.0245512	0.764811	0.643665	0.908759
LPOS	LPOS-0106.1	LPC(20:4/0:0)	Lipids	Phospholipid Metabolism		Glycerophospholipids [GP]	Glycerophosphocholines [GP01]	Monoacylglycerophosphocholines [GP0105]	RUNDMC	bsl_inv_cog_ps	0.0470647	0.0488254	0.96394	0.335896	0.735209	1.04819	0.952531	1.15346
LPOS	LPOS-0106.1	LPC(20:4/0:0)	Lipids	Phospholipid Metabolism		Glycerophospholipids [GP]	Glycerophosphocholines [GP01]	Monoacylglycerophosphocholines [GP0105]	SCANS	bsl_inv_cog_ps	0.0450224	0.116118	0.38773	0.699074	0.85207	1.04605	0.833128	1.31339
LPOS	LPOS-0107.1	LPC(20:5/0:0)	Lipids	Phospholipid Metabolism		Glycerophospholipids [GP]	Glycerophosphocholines [GP01]	Monoacylglycerophosphocholines [GP0105]	RUNDMC	bsl_inv_cog_ps	-0.12317	0.0518574	-2.37517	0.0182047	0.334312	0.884113	0.798667	0.9787
LPOS	LPOS-0107.1	LPC(20:5/0:0)	Lipids	Phospholipid Metabolism		Glycerophospholipids [GP]	Glycerophosphocholines [GP01]	Monoacylglycerophosphocholines [GP0105]	SCANS	bsl_inv_cog_ps	-0.0192254	0.1066	-0.180351	0.857257	0.924995	0.980958	0.795996	1.2089
LPOS	LPOS-0108.1	LPC(22:0/0:0)	Lipids	Phospholipid Metabolism	LMGP01050053	Glycerophospholipids [GP]	Glycerophosphocholines [GP01]	Monoacylglycerophosphocholines [GP0105]	RUNDMC	bsl_inv_cog_ps	-0.0725125	0.0457464	-1.5851	0.114057	0.594298	0.930054	0.850292	1.0173
LPOS	LPOS-0108.1	LPC(22:0/0:0)	Lipids	Phospholipid Metabolism	LMGP01050053	Glycerophospholipids [GP]	Glycerophosphocholines [GP01]	Monoacylglycerophosphocholines [GP0105]	SCANS	bsl_inv_cog_ps	-0.0454382	0.105363	-0.431255	0.66725	0.82158	0.955579	0.777284	1.17477
LPOS	LPOS-0109.1	LPC(22:4/0:0)	Lipids	Phospholipid Metabolism		Glycerophospholipids [GP]	Glycerophosphocholines [GP01]	Monoacylglycerophosphocholines [GP0105]	RUNDMC	bsl_inv_cog_ps	0.099197	0.0493501	2.01007	0.0453695	0.4562	1.10428	1.00247	1.21643
LPOS	LPOS-0109.1	LPC(22:4/0:0)	Lipids	Phospholipid Metabolism		Glycerophospholipids [GP]	Glycerophosphocholines [GP01]	Monoacylglycerophosphocholines [GP0105]	SCANS	bsl_inv_cog_ps	-0.119389	0.0945055	-1.2633	0.209541	0.421707	0.887463	0.737404	1.06806
LPOS	LPOS-0110.1	LPC(22:6/0:0)	Lipids	Phospholipid Metabolism		Glycerophospholipids [GP]	Glycerophosphocholines [GP01]	Monoacylglycerophosphocholines [GP0105]	RUNDMC	bsl_inv_cog_ps	-0.128151	0.0495605	-2.58575	0.010215	0.276754	0.879721	0.798285	0.969463
LPOS	LPOS-0110.1	LPC(22:6/0:0)	Lipids	Phospholipid Metabolism		Glycerophospholipids [GP]	Glycerophosphocholines [GP01]	Monoacylglycerophosphocholines [GP0105]	SCANS	bsl_inv_cog_ps	0.161685	0.107585	1.50286	0.136157	0.318538	1.17549	0.952009	1.45143
LPOS	LPOS-0111.1	LPC(24:0/0:0)	Lipids	Phospholipid Metabolism	LMGP01050057	Glycerophospholipids [GP]	Glycerophosphocholines [GP01]	Monoacylglycerophosphocholines [GP0105]	RUNDMC	bsl_inv_cog_ps	-0.0984992	0.045998	-2.14138	0.0330942	0.413107	0.906196	0.828072	0.991692
LPOS	LPOS-0111.1	LPC(24:0/0:0)	Lipids	Phospholipid Metabolism	LMGP01050057	Glycerophospholipids [GP]	Glycerophosphocholines [GP01]	Monoacylglycerophosphocholines [GP0105]	SCANS	bsl_inv_cog_ps	-0.00136613	0.101639	-0.013441	0.989304	0.997571	0.998635	0.818258	1.21877
LPOS	LPOS-0112.1	LPC(O-16:0/0:0)	Lipids	Phospholipid Metabolism	LMGP01060010	Glycerophospholipids [GP]	Glycerophosphocholines [GP01]	Monoalkylglycerophosphocholines [GP0106]	RUNDMC	bsl_inv_cog_ps	0.044847	0.0449692	0.997284	0.319476	0.718324	1.04587	0.957631	1.14223
LPOS	LPOS-0112.1	LPC(O-16:0/0:0)	Lipids	Phospholipid Metabolism	LMGP01060010	Glycerophospholipids [GP]	Glycerophosphocholines [GP01]	Monoalkylglycerophosphocholines [GP0106]	SCANS	bsl_inv_cog_ps	-0.159184	0.118155	-1.34725	0.18107	0.381089	0.852839	0.676538	1.07508
LPOS	LPOS-0113.1	LPC(O-18:0/0:0)	Lipids	Phospholipid Metabolism	LMGP01060014	Glycerophospholipids [GP]	Glycerophosphocholines [GP01]	Monoalkylglycerophosphocholines [GP0106]	RUNDMC	bsl_inv_cog_ps	0.026158	0.0459485	0.56929	0.56961	0.841627	1.0265	0.938098	1.12324
LPOS	LPOS-0113.1	LPC(O-18:0/0:0)	Lipids	Phospholipid Metabolism	LMGP01060014	Glycerophospholipids [GP]	Glycerophosphocholines [GP01]	Monoalkylglycerophosphocholines [GP0106]	SCANS	bsl_inv_cog_ps	-0.0988051	0.113364	-0.871576	0.385614	0.612247	0.905919	0.725425	1.13132
LPOS	LPOS-0114.1	LPC(O-18:1/0:0)_1	Lipids	Phospholipid Metabolism		Glycerophospholipids [GP]	Glycerophosphocholines [GP01]	Monoalkylglycerophosphocholines [GP0106]	RUNDMC	bsl_inv_cog_ps	0.0703612	0.0473457	1.48612	0.138358	0.594298	1.0729	0.977813	1.17722
LPOS	LPOS-0114.1	LPC(O-18:1/0:0)_1	Lipids	Phospholipid Metabolism		Glycerophospholipids [GP]	Glycerophosphocholines [GP01]	Monoalkylglycerophosphocholines [GP0106]	SCANS	bsl_inv_cog_ps	0.0236981	0.135688	0.174652	0.861721	0.924995	1.02398	0.78486	1.33595
LPOS	LPOS-0116.1	LPC(O-20:0/0:0)	Lipids	Phospholipid Metabolism	LMGP01060041	Glycerophospholipids [GP]	Glycerophosphocholines [GP01]	Monoalkylglycerophosphocholines [GP0106]	RUNDMC	bsl_inv_cog_ps	-0.0728015	0.0458463	-1.58795	0.113411	0.594298	0.929785	0.84988	1.0172
LPOS	LPOS-0116.1	LPC(O-20:0/0:0)	Lipids	Phospholipid Metabolism	LMGP01060041	Glycerophospholipids [GP]	Glycerophosphocholines [GP01]	Monoalkylglycerophosphocholines [GP0106]	SCANS	bsl_inv_cog_ps	-0.131146	0.112714	-1.16353	0.247499	0.469815	0.87709	0.703234	1.09393
LPOS	LPOS-0117.1	LPC(P-16:0/0:0)	Lipids	Phospholipid Metabolism	LMGP01070006	Glycerophospholipids [GP]	Glycerophosphocholines [GP01]	1Z-alkenylglycerophosphocholines [GP0107]	RUNDMC	bsl_inv_cog_ps	0.0452223	0.0455498	0.992811	0.321647	0.718742	1.04626	0.956901	1.14396
LPOS	LPOS-0117.1	LPC(P-16:0/0:0)	Lipids	Phospholipid Metabolism	LMGP01070006	Glycerophospholipids [GP]	Glycerophosphocholines [GP01]	1Z-alkenylglycerophosphocholines [GP0107]	SCANS	bsl_inv_cog_ps	0.0898013	0.116069	0.77369	0.441015	0.668466	1.09396	0.871366	1.37341
LPOS	LPOS-0118.1	LPC(P-18:0/0:0)	Lipids	Phospholipid Metabolism	LMGP01070009	Glycerophospholipids [GP]	Glycerophosphocholines [GP01]	1Z-alkenylglycerophosphocholines [GP0107]	RUNDMC	bsl_inv_cog_ps	0.0365217	0.0460099	0.793778	0.427987	0.760658	1.0372	0.947756	1.13508
LPOS	LPOS-0118.1	LPC(P-18:0/0:0)	Lipids	Phospholipid Metabolism	LMGP01070009	Glycerophospholipids [GP]	Glycerophosphocholines [GP01]	1Z-alkenylglycerophosphocholines [GP0107]	SCANS	bsl_inv_cog_ps	0.18045	0.0965437	1.8691	0.064657	0.20315	1.19776	0.991263	1.44727
LPOS	LPOS-0119.1	LPE(16:0/0:0)	Lipids	Phospholipid Metabolism	LMGP02050002	Glycerophospholipids [GP]	Glycerophosphoethanolamines [GP02]	Monoacylglycerophosphoethanolamines [GP0205]	RUNDMC	bsl_inv_cog_ps	0.00673715	0.047604	0.141525	0.887556	0.961962	1.00676	0.917074	1.10522
LPOS	LPOS-0119.1	LPE(16:0/0:0)	Lipids	Phospholipid Metabolism	LMGP02050002	Glycerophospholipids [GP]	Glycerophosphoethanolamines [GP02]	Monoacylglycerophosphoethanolamines [GP0205]	SCANS	bsl_inv_cog_ps	0.0399443	0.115045	0.347206	0.729197	0.86742	1.04075	0.830652	1.30399
LPOS	LPOS-0122.1	LPE(P-18:0/0:0)	Lipids	Phospholipid Metabolism		Glycerophospholipids [GP]	Glycerophosphoethanolamines [GP02]	1Z-alkenylglycerophosphoethanolamines [GP0207]	RUNDMC	bsl_inv_cog_ps	0.0685226	0.0474571	1.44389	0.149873	0.594298	1.07092	0.975804	1.17532
LPOS	LPOS-0122.1	LPE(P-18:0/0:0)	Lipids	Phospholipid Metabolism		Glycerophospholipids [GP]	Glycerophosphoethanolamines [GP02]	1Z-alkenylglycerophosphoethanolamines [GP0207]	SCANS	bsl_inv_cog_ps	0.118633	0.119477	0.992933	0.323239	0.541877	1.12596	0.890883	1.42306
LPOS	LPOS-0123.1	MG(16:0)	Lipids	Glycerolipid Metabolism		Glycerolipids [GL]	Monoradylglycerols [GL01]	Monoacylglycerols [GL0101]	RUNDMC	bsl_inv_cog_ps	0.0209333	0.0494781	0.423083	0.672555	0.863351	1.02115	0.926776	1.12514
LPOS	LPOS-0123.1	MG(16:0)	Lipids	Glycerolipid Metabolism		Glycerolipids [GL]	Monoradylglycerols [GL01]	Monoacylglycerols [GL0101]	SCANS	bsl_inv_cog_ps	-0.09558	0.0924163	-1.03423	0.303626	0.523393	0.908846	0.75827	1.08932
LPOS	LPOS-0124.1	MG(18:1)_1	Lipids	Glycerolipid Metabolism		Glycerolipids [GL]	Monoradylglycerols [GL01]	Monoacylglycerols [GL0101]	RUNDMC	bsl_inv_cog_ps	0.0264092	0.0503658	0.524347	0.600446	0.845966	1.02676	0.930244	1.13329
LPOS	LPOS-0124.1	MG(18:1)_1	Lipids	Glycerolipid Metabolism		Glycerolipids [GL]	Monoradylglycerols [GL01]	Monoacylglycerols [GL0101]	SCANS	bsl_inv_cog_ps	0.00729122	0.0855392	0.0852383	0.932249	0.966104	1.00732	0.851832	1.19118
LPOS	LPOS-0125.1	MG(18:1)_2	Lipids	Glycerolipid Metabolism		Glycerolipids [GL]	Monoradylglycerols [GL01]	Monoacylglycerols [GL0101]	RUNDMC	bsl_inv_cog_ps	0.0264234	0.0503414	0.524885	0.600073	0.845966	1.02678	0.930302	1.13325
LPOS	LPOS-0125.1	MG(18:1)_2	Lipids	Glycerolipid Metabolism		Glycerolipids [GL]	Monoradylglycerols [GL01]	Monoacylglycerols [GL0101]	SCANS	bsl_inv_cog_ps	0.00122221	0.0899326	0.0135903	0.989185	0.997571	1.00122	0.839419	1.19422
LPOS	LPOS-0126.1	PC(14:0/18:2)	Lipids	Phospholipid Metabolism		Glycerophospholipids [GP]	Glycerophosphocholines [GP01]	Diacylglycerophosphocholines [GP0101]	RUNDMC	bsl_inv_cog_ps	-0.0838955	0.0563687	-1.48833	0.137772	0.594298	0.919527	0.823346	1.02694
LPOS	LPOS-0126.1	PC(14:0/18:2)	Lipids	Phospholipid Metabolism		Glycerophospholipids [GP]	Glycerophosphocholines [GP01]	Diacylglycerophosphocholines [GP0101]	SCANS	bsl_inv_cog_ps	-0.284292	0.0932992	-3.0471	0.00298412	0.0245512	0.752547	0.62678	0.903548
LPOS	LPOS-0127.1	PC(14:0/20:4)	Lipids	Phospholipid Metabolism		Glycerophospholipids [GP]	Glycerophosphocholines [GP01]	Diacylglycerophosphocholines [GP0101]	RUNDMC	bsl_inv_cog_ps	-0.0538984	0.0505945	-1.0653	0.287644	0.671788	0.947528	0.858075	1.04631
LPOS	LPOS-0127.1	PC(14:0/20:4)	Lipids	Phospholipid Metabolism		Glycerophospholipids [GP]	Glycerophosphocholines [GP01]	Diacylglycerophosphocholines [GP0101]	SCANS	bsl_inv_cog_ps	-0.337185	0.100877	-3.34254	0.00118445	0.0142924	0.713777	0.585726	0.869822
LPOS	LPOS-0128.1	PC(16:0/16:0)	Lipids	Phospholipid Metabolism	LMGP01010564	Glycerophospholipids [GP]	Glycerophosphocholines [GP01]	Diacylglycerophosphocholines [GP0101]	RUNDMC	bsl_inv_cog_ps	-0.106008	0.0503706	-2.10457	0.0362074	0.436903	0.899417	0.814863	0.992744
LPOS	LPOS-0128.1	PC(16:0/16:0)	Lipids	Phospholipid Metabolism	LMGP01010564	Glycerophospholipids [GP]	Glycerophosphocholines [GP01]	Diacylglycerophosphocholines [GP0101]	SCANS	bsl_inv_cog_ps	-0.0648313	0.0844177	-0.767983	0.444383	0.668466	0.937226	0.794303	1.10586
LPOS	LPOS-0131.1	PC(16:0/18:1)_1	Lipids	Phospholipid Metabolism		Glycerophospholipids [GP]	Glycerophosphocholines [GP01]	Diacylglycerophosphocholines [GP0101]	RUNDMC	bsl_inv_cog_ps	-0.0994645	0.0540034	-1.84182	0.066544	0.491611	0.905322	0.814394	1.0064
LPOS	LPOS-0131.1	PC(16:0/18:1)_1	Lipids	Phospholipid Metabolism		Glycerophospholipids [GP]	Glycerophosphocholines [GP01]	Diacylglycerophosphocholines [GP0101]	SCANS	bsl_inv_cog_ps	-0.225164	0.0723966	-3.11014	0.00246202	0.0222812	0.798386	0.692767	0.920106
LPOS	LPOS-0132.1	PC(16:0/18:1)_2	Lipids	Phospholipid Metabolism		Glycerophospholipids [GP]	Glycerophosphocholines [GP01]	Diacylglycerophosphocholines [GP0101]	RUNDMC	bsl_inv_cog_ps	-0.0574085	0.0497999	-1.15278	0.249969	0.654039	0.944208	0.856401	1.04102
LPOS	LPOS-0132.1	PC(16:0/18:1)_2	Lipids	Phospholipid Metabolism		Glycerophospholipids [GP]	Glycerophosphocholines [GP01]	Diacylglycerophosphocholines [GP0101]	SCANS	bsl_inv_cog_ps	-0.188036	0.0828728	-2.26897	0.0255093	0.10864	0.828585	0.704359	0.97472
LPOS	LPOS-0135.1	PC(36:2); PC(16:0/20:2); PC(18:1/18:1)	Lipids	Phospholipid Metabolism		Glycerophospholipids [GP]	Glycerophosphocholines [GP01]	Diacylglycerophosphocholines [GP0101]	RUNDMC	bsl_inv_cog_ps	-0.00344255	0.0517998	-0.0664587	0.947059	0.987999	0.996563	0.900351	1.10306
LPOS	LPOS-0135.1	PC(36:2); PC(16:0/20:2); PC(18:1/18:1)	Lipids	Phospholipid Metabolism		Glycerophospholipids [GP]	Glycerophosphocholines [GP01]	Diacylglycerophosphocholines [GP0101]	SCANS	bsl_inv_cog_ps	-0.13096	0.0845593	-1.54873	0.124737	0.29707	0.877253	0.74327	1.03539
LPOS	LPOS-0136.1	PC(16:0/20:3)	Lipids	Phospholipid Metabolism		Glycerophospholipids [GP]	Glycerophosphocholines [GP01]	Diacylglycerophosphocholines [GP0101]	RUNDMC	bsl_inv_cog_ps	-0.035982	0.0511333	-0.703689	0.482203	0.786419	0.964658	0.872665	1.06635
LPOS	LPOS-0136.1	PC(16:0/20:3)	Lipids	Phospholipid Metabolism		Glycerophospholipids [GP]	Glycerophosphocholines [GP01]	Diacylglycerophosphocholines [GP0101]	SCANS	bsl_inv_cog_ps	-0.282011	0.0913233	-3.08805	0.00263444	0.0227063	0.754265	0.63065	0.902111
LPOS	LPOS-0137.1	PC(16:0/20:4)_1	Lipids	Phospholipid Metabolism		Glycerophospholipids [GP]	Glycerophosphocholines [GP01]	Diacylglycerophosphocholines [GP0101]	RUNDMC	bsl_inv_cog_ps	-0.0745802	0.0492961	-1.5129	0.131416	0.594298	0.928133	0.842653	1.02228
LPOS	LPOS-0137.1	PC(16:0/20:4)_1	Lipids	Phospholipid Metabolism		Glycerophospholipids [GP]	Glycerophosphocholines [GP01]	Diacylglycerophosphocholines [GP0101]	SCANS	bsl_inv_cog_ps	-0.303984	0.0914537	-3.32391	0.00125761	0.0146857	0.737873	0.616786	0.882731
LPOS	LPOS-0139.1	PC(16:0/20:4)_3	Lipids	Phospholipid Metabolism		Glycerophospholipids [GP]	Glycerophosphocholines [GP01]	Diacylglycerophosphocholines [GP0101]	RUNDMC	bsl_inv_cog_ps	0.0480059	0.0503527	0.953393	0.341202	0.735209	1.04918	0.950578	1.158
LPOS	LPOS-0139.1	PC(16:0/20:4)_3	Lipids	Phospholipid Metabolism		Glycerophospholipids [GP]	Glycerophosphocholines [GP01]	Diacylglycerophosphocholines [GP0101]	SCANS	bsl_inv_cog_ps	0.141638	0.123137	1.15024	0.2529	0.476823	1.15216	0.905099	1.46666
LPOS	LPOS-0140.1	PC(16:0/20:5)	Lipids	Phospholipid Metabolism		Glycerophospholipids [GP]	Glycerophosphocholines [GP01]	Diacylglycerophosphocholines [GP0101]	RUNDMC	bsl_inv_cog_ps	-0.154059	0.0501217	-3.07371	0.00231969	0.139955	0.857221	0.777013	0.945708
LPOS	LPOS-0140.1	PC(16:0/20:5)	Lipids	Phospholipid Metabolism		Glycerophospholipids [GP]	Glycerophosphocholines [GP01]	Diacylglycerophosphocholines [GP0101]	SCANS	bsl_inv_cog_ps	-0.0323652	0.105279	-0.307424	0.759186	0.87524	0.968153	0.787642	1.19003
LPOS	LPOS-0141.1	PC(16:0/22:4)	Lipids	Phospholipid Metabolism		Glycerophospholipids [GP]	Glycerophosphocholines [GP01]	Diacylglycerophosphocholines [GP0101]	RUNDMC	bsl_inv_cog_ps	0.0236354	0.0517296	0.456903	0.64809	0.863351	1.02392	0.925191	1.13318
LPOS	LPOS-0141.1	PC(16:0/22:4)	Lipids	Phospholipid Metabolism		Glycerophospholipids [GP]	Glycerophosphocholines [GP01]	Diacylglycerophosphocholines [GP0101]	SCANS	bsl_inv_cog_ps	-0.217599	0.0877239	-2.4805	0.0148606	0.0736921	0.804448	0.67737	0.955366
LPOS	LPOS-0142.1	PC(16:0/22:6)	Lipids	Phospholipid Metabolism		Glycerophospholipids [GP]	Glycerophosphocholines [GP01]	Diacylglycerophosphocholines [GP0101]	RUNDMC	bsl_inv_cog_ps	-0.202584	0.048225	-4.20082	3.56433e-05	0.0129029	0.816618	0.742966	0.897571
LPOS	LPOS-0142.1	PC(16:0/22:6)	Lipids	Phospholipid Metabolism		Glycerophospholipids [GP]	Glycerophosphocholines [GP01]	Diacylglycerophosphocholines [GP0101]	SCANS	bsl_inv_cog_ps	0.176841	0.104719	1.68872	0.0945184	0.251424	1.19344	0.971992	1.46534
LPOS	LPOS-0145.1	PC(18:0/18:0)	Lipids	Phospholipid Metabolism	LMGP01010006	Glycerophospholipids [GP]	Glycerophosphocholines [GP01]	Diacylglycerophosphocholines [GP0101]	RUNDMC	bsl_inv_cog_ps	-0.056171	0.0481049	-1.16768	0.243917	0.654039	0.945377	0.860315	1.03885
LPOS	LPOS-0145.1	PC(18:0/18:0)	Lipids	Phospholipid Metabolism	LMGP01010006	Glycerophospholipids [GP]	Glycerophosphocholines [GP01]	Diacylglycerophosphocholines [GP0101]	SCANS	bsl_inv_cog_ps	0.0455843	0.108733	0.419232	0.675983	0.829511	1.04664	0.84575	1.29525
LPOS	LPOS-0146.1	PC(18:0/18:1)	Lipids	Phospholipid Metabolism		Glycerophospholipids [GP]	Glycerophosphocholines [GP01]	Diacylglycerophosphocholines [GP0101]	RUNDMC	bsl_inv_cog_ps	-0.0645438	0.0508749	-1.26868	0.205595	0.621203	0.937495	0.848523	1.0358
LPOS	LPOS-0146.1	PC(18:0/18:1)	Lipids	Phospholipid Metabolism		Glycerophospholipids [GP]	Glycerophosphocholines [GP01]	Diacylglycerophosphocholines [GP0101]	SCANS	bsl_inv_cog_ps	-0.180986	0.0870457	-2.07921	0.0402643	0.146483	0.834447	0.703564	0.989677
LPOS	LPOS-0147.1	PC(18:0/18:2)	Lipids	Phospholipid Metabolism		Glycerophospholipids [GP]	Glycerophosphocholines [GP01]	Diacylglycerophosphocholines [GP0101]	RUNDMC	bsl_inv_cog_ps	-0.101741	0.0548771	-1.85398	0.0647786	0.491611	0.903263	0.811152	1.00583
LPOS	LPOS-0147.1	PC(18:0/18:2)	Lipids	Phospholipid Metabolism		Glycerophospholipids [GP]	Glycerophosphocholines [GP01]	Diacylglycerophosphocholines [GP0101]	SCANS	bsl_inv_cog_ps	-0.181379	0.0942869	-1.92369	0.0573557	0.190484	0.834119	0.693377	1.00343
LPOS	LPOS-0148.1	PC(18:0/20:3)	Lipids	Phospholipid Metabolism		Glycerophospholipids [GP]	Glycerophosphocholines [GP01]	Diacylglycerophosphocholines [GP0101]	RUNDMC	bsl_inv_cog_ps	0.0308405	0.0496657	0.620962	0.535123	0.827481	1.03132	0.935659	1.13676
LPOS	LPOS-0148.1	PC(18:0/20:3)	Lipids	Phospholipid Metabolism		Glycerophospholipids [GP]	Glycerophosphocholines [GP01]	Diacylglycerophosphocholines [GP0101]	SCANS	bsl_inv_cog_ps	-0.294327	0.1195	-2.46299	0.0155596	0.0761157	0.745033	0.589462	0.941663
LPOS	LPOS-0149.1	PC(18:0/20:4)	Lipids	Phospholipid Metabolism		Glycerophospholipids [GP]	Glycerophosphocholines [GP01]	Diacylglycerophosphocholines [GP0101]	RUNDMC	bsl_inv_cog_ps	0.0826764	0.050428	1.63949	0.102218	0.587346	1.08619	0.983967	1.19903
LPOS	LPOS-0149.1	PC(18:0/20:4)	Lipids	Phospholipid Metabolism		Glycerophospholipids [GP]	Glycerophosphocholines [GP01]	Diacylglycerophosphocholines [GP0101]	SCANS	bsl_inv_cog_ps	0.238642	0.110021	2.16907	0.0325474	0.128411	1.26952	1.02327	1.57504
LPOS	LPOS-0150.1	PC(18:0/22:4)	Lipids	Phospholipid Metabolism		Glycerophospholipids [GP]	Glycerophosphocholines [GP01]	Diacylglycerophosphocholines [GP0101]	RUNDMC	bsl_inv_cog_ps	0.0882471	0.0504553	1.74901	0.0813688	0.533593	1.09226	0.989411	1.2058
LPOS	LPOS-0150.1	PC(18:0/22:4)	Lipids	Phospholipid Metabolism		Glycerophospholipids [GP]	Glycerophosphocholines [GP01]	Diacylglycerophosphocholines [GP0101]	SCANS	bsl_inv_cog_ps	-0.124227	0.0939588	-1.32214	0.189263	0.391504	0.88318	0.734632	1.06176
LPOS	LPOS-0151.1	PC(18:0/22:5)	Lipids	Phospholipid Metabolism		Glycerophospholipids [GP]	Glycerophosphocholines [GP01]	Diacylglycerophosphocholines [GP0101]	RUNDMC	bsl_inv_cog_ps	0.0679891	0.0506289	1.34289	0.18038	0.610256	1.07035	0.969239	1.18202
LPOS	LPOS-0151.1	PC(18:0/22:5)	Lipids	Phospholipid Metabolism		Glycerophospholipids [GP]	Glycerophosphocholines [GP01]	Diacylglycerophosphocholines [GP0101]	SCANS	bsl_inv_cog_ps	-0.119503	0.0946267	-1.26289	0.209689	0.421707	0.887361	0.737145	1.06819
LPOS	LPOS-0152.1	PC(18:0/22:6)	Lipids	Phospholipid Metabolism		Glycerophospholipids [GP]	Glycerophosphocholines [GP01]	Diacylglycerophosphocholines [GP0101]	RUNDMC	bsl_inv_cog_ps	-0.120039	0.0514562	-2.33284	0.0203551	0.334744	0.886886	0.801802	0.980998
LPOS	LPOS-0152.1	PC(18:0/22:6)	Lipids	Phospholipid Metabolism		Glycerophospholipids [GP]	Glycerophosphocholines [GP01]	Diacylglycerophosphocholines [GP0101]	SCANS	bsl_inv_cog_ps	0.225443	0.0904756	2.49176	0.0144261	0.073553	1.25288	1.04929	1.49597
LPOS	LPOS-0156.1	PC(18:2/18:2)	Lipids	Phospholipid Metabolism		Glycerophospholipids [GP]	Glycerophosphocholines [GP01]	Diacylglycerophosphocholines [GP0101]	RUNDMC	bsl_inv_cog_ps	-0.0995236	0.0538577	-1.8479	0.0656564	0.491611	0.905269	0.814578	1.00606
LPOS	LPOS-0156.1	PC(18:2/18:2)	Lipids	Phospholipid Metabolism		Glycerophospholipids [GP]	Glycerophosphocholines [GP01]	Diacylglycerophosphocholines [GP0101]	SCANS	bsl_inv_cog_ps	-0.104433	0.0919686	-1.13553	0.258979	0.48325	0.900835	0.752246	1.07877
LPOS	LPOS-0157.1	PC(18:2/20:4)	Lipids	Phospholipid Metabolism		Glycerophospholipids [GP]	Glycerophosphocholines [GP01]	Diacylglycerophosphocholines [GP0101]	RUNDMC	bsl_inv_cog_ps	-0.0846393	0.049047	-1.72568	0.0854929	0.533593	0.918844	0.834626	1.01156
LPOS	LPOS-0157.1	PC(18:2/20:4)	Lipids	Phospholipid Metabolism		Glycerophospholipids [GP]	Glycerophosphocholines [GP01]	Diacylglycerophosphocholines [GP0101]	SCANS	bsl_inv_cog_ps	-0.0913845	0.111376	-0.820507	0.41396	0.646936	0.912667	0.733681	1.13532
LPOS	LPOS-0158.1	PC(32:1); PC(14:0/18:1); PC(16:0/16:1)	Lipids	Phospholipid Metabolism		Glycerophospholipids [GP]	Glycerophosphocholines [GP01]	Diacylglycerophosphocholines [GP0101]	RUNDMC	bsl_inv_cog_ps	-0.0256384	0.054891	-0.467079	0.640801	0.862343	0.974687	0.875268	1.0854
LPOS	LPOS-0158.1	PC(32:1); PC(14:0/18:1); PC(16:0/16:1)	Lipids	Phospholipid Metabolism		Glycerophospholipids [GP]	Glycerophosphocholines [GP01]	Diacylglycerophosphocholines [GP0101]	SCANS	bsl_inv_cog_ps	-0.219102	0.0749809	-2.9221	0.00433503	0.0316414	0.80324	0.693458	0.930401
LPOS	LPOS-0159.1	PC(34:0); (18:0/16:0); PC(16:0/18:0)	Lipids	Phospholipid Metabolism		Glycerophospholipids [GP]	Glycerophosphocholines [GP01]	Diacylglycerophosphocholines [GP0101]	RUNDMC	bsl_inv_cog_ps	-0.0795388	0.0479735	-1.65797	0.0984269	0.586755	0.923542	0.840661	1.01459
LPOS	LPOS-0159.1	PC(34:0); (18:0/16:0); PC(16:0/18:0)	Lipids	Phospholipid Metabolism		Glycerophospholipids [GP]	Glycerophosphocholines [GP01]	Diacylglycerophosphocholines [GP0101]	SCANS	bsl_inv_cog_ps	-0.0775298	0.104789	-0.739867	0.461186	0.675909	0.925399	0.753583	1.13639
LPOS	LPOS-0161.1	PC(O-16:0/16:0)	Lipids	Phospholipid Metabolism	LMGP01020029	Glycerophospholipids [GP]	Glycerophosphocholines [GP01]	1-alkyl,2-acylglycerophosphocholines [GP0102]	RUNDMC	bsl_inv_cog_ps	-0.0325898	0.0522267	-0.624007	0.533124	0.827481	0.967936	0.873756	1.07227
LPOS	LPOS-0161.1	PC(O-16:0/16:0)	Lipids	Phospholipid Metabolism	LMGP01020029	Glycerophospholipids [GP]	Glycerophosphocholines [GP01]	1-alkyl,2-acylglycerophosphocholines [GP0102]	SCANS	bsl_inv_cog_ps	-0.0980804	0.0908053	-1.08012	0.282796	0.502558	0.906576	0.758768	1.08318
LPOS	LPOS-0163.1	PC(O-16:0/18:2)	Lipids	Phospholipid Metabolism		Glycerophospholipids [GP]	Glycerophosphocholines [GP01]	1-alkyl,2-acylglycerophosphocholines [GP0102]	RUNDMC	bsl_inv_cog_ps	-0.0207082	0.0495775	-0.417693	0.676487	0.86533	0.979505	0.888803	1.07946
LPOS	LPOS-0163.1	PC(O-16:0/18:2)	Lipids	Phospholipid Metabolism		Glycerophospholipids [GP]	Glycerophosphocholines [GP01]	1-alkyl,2-acylglycerophosphocholines [GP0102]	SCANS	bsl_inv_cog_ps	-0.137736	0.110218	-1.24967	0.214458	0.428916	0.871329	0.702042	1.08144
LPOS	LPOS-0164.1	PC(O-18:0/16:0)	Lipids	Phospholipid Metabolism	LMGP01020086	Glycerophospholipids [GP]	Glycerophosphocholines [GP01]	1-alkyl,2-acylglycerophosphocholines [GP0102]	RUNDMC	bsl_inv_cog_ps	-0.040844	0.051116	-0.799045	0.424932	0.760658	0.959979	0.868462	1.06114
LPOS	LPOS-0164.1	PC(O-18:0/16:0)	Lipids	Phospholipid Metabolism	LMGP01020086	Glycerophospholipids [GP]	Glycerophosphocholines [GP01]	1-alkyl,2-acylglycerophosphocholines [GP0102]	SCANS	bsl_inv_cog_ps	-0.112249	0.104315	-1.07606	0.284597	0.502558	0.893821	0.728544	1.09659
LPOS	LPOS-0165.1	PC(O-18:1/18:1); PC(P-18:0/18:1)	Lipids	Phospholipid Metabolism		Glycerophospholipids [GP]	Glycerophosphocholines [GP01]		RUNDMC	bsl_inv_cog_ps	-0.0461788	0.0517735	-0.891939	0.373181	0.752025	0.954871	0.862729	1.05685
LPOS	LPOS-0165.1	PC(O-18:1/18:1); PC(P-18:0/18:1)	Lipids	Phospholipid Metabolism		Glycerophospholipids [GP]	Glycerophosphocholines [GP01]		SCANS	bsl_inv_cog_ps	0.122654	0.110986	1.10512	0.271868	0.494554	1.13049	0.909482	1.40521
LPOS	LPOS-0166.1	PE(16:0/18:2)	Lipids	Phospholipid Metabolism		Glycerophospholipids [GP]	Glycerophosphoethanolamines [GP02]	Diacylglycerophosphoethanolamines [GP0201]	RUNDMC	bsl_inv_cog_ps	0.00735663	0.0467327	0.157419	0.875026	0.961962	1.00738	0.919211	1.10401
LPOS	LPOS-0166.1	PE(16:0/18:2)	Lipids	Phospholipid Metabolism		Glycerophospholipids [GP]	Glycerophosphoethanolamines [GP02]	Diacylglycerophosphoethanolamines [GP0201]	SCANS	bsl_inv_cog_ps	-0.128333	0.104898	-1.2234	0.224171	0.438649	0.87956	0.716101	1.08033
LPOS	LPOS-0167.1	PE(16:0/20:4)	Lipids	Phospholipid Metabolism		Glycerophospholipids [GP]	Glycerophosphoethanolamines [GP02]	Diacylglycerophosphoethanolamines [GP0201]	RUNDMC	bsl_inv_cog_ps	0.0225629	0.046415	0.486113	0.627262	0.862343	1.02282	0.933877	1.12023
LPOS	LPOS-0167.1	PE(16:0/20:4)	Lipids	Phospholipid Metabolism		Glycerophospholipids [GP]	Glycerophosphoethanolamines [GP02]	Diacylglycerophosphoethanolamines [GP0201]	SCANS	bsl_inv_cog_ps	-0.000855971	0.104504	-0.00819077	0.993482	0.999001	0.999144	0.81409	1.22626
LPOS	LPOS-0168.1	PE(18:0/20:4)	Lipids	Phospholipid Metabolism		Glycerophospholipids [GP]	Glycerophosphoethanolamines [GP02]	Diacylglycerophosphoethanolamines [GP0201]	RUNDMC	bsl_inv_cog_ps	0.029822	0.0467071	0.638491	0.523669	0.817625	1.03027	0.940142	1.12904
LPOS	LPOS-0168.1	PE(18:0/20:4)	Lipids	Phospholipid Metabolism		Glycerophospholipids [GP]	Glycerophosphoethanolamines [GP02]	Diacylglycerophosphoethanolamines [GP0201]	SCANS	bsl_inv_cog_ps	-0.0357428	0.11314	-0.315917	0.752751	0.875078	0.964888	0.772984	1.20444
LPOS	LPOS-0169.1	PE(36:1); PE(18:0/18:1); PE(18:1/18:0)	Lipids	Phospholipid Metabolism		Glycerophospholipids [GP]	Glycerophosphoethanolamines [GP02]	Diacylglycerophosphoethanolamines [GP0201]	RUNDMC	bsl_inv_cog_ps	-0.0608557	0.0472053	-1.28917	0.198388	0.621203	0.940959	0.857805	1.03217
LPOS	LPOS-0169.1	PE(36:1); PE(18:0/18:1); PE(18:1/18:0)	Lipids	Phospholipid Metabolism		Glycerophospholipids [GP]	Glycerophosphoethanolamines [GP02]	Diacylglycerophosphoethanolamines [GP0201]	SCANS	bsl_inv_cog_ps	-0.251593	0.10088	-2.49398	0.0143415	0.073553	0.777561	0.638063	0.947557
LPOS	LPOS-0170.1	PE(O-18:1/18:1); PE(P-18:0/18:1)	Lipids	Phospholipid Metabolism		Glycerophospholipids [GP]	Glycerophosphoethanolamines [GP02]		RUNDMC	bsl_inv_cog_ps	0.0323999	0.050155	0.645996	0.518804	0.817625	1.03293	0.936221	1.13963
LPOS	LPOS-0170.1	PE(O-18:1/18:1); PE(P-18:0/18:1)	Lipids	Phospholipid Metabolism		Glycerophospholipids [GP]	Glycerophosphoethanolamines [GP02]		SCANS	bsl_inv_cog_ps	-0.143521	0.095953	-1.49574	0.138001	0.318538	0.866303	0.717782	1.04555
LPOS	LPOS-0171.1	PE(O-18:1/20:4); PE(P-18:0/20:4)	Lipids	Phospholipid Metabolism		Glycerophospholipids [GP]	Glycerophosphoethanolamines [GP02]		RUNDMC	bsl_inv_cog_ps	0.0960648	0.0487368	1.9711	0.0496837	0.4562	1.10083	1.00054	1.21117
LPOS	LPOS-0171.1	PE(O-18:1/20:4); PE(P-18:0/20:4)	Lipids	Phospholipid Metabolism		Glycerophospholipids [GP]	Glycerophosphoethanolamines [GP02]		SCANS	bsl_inv_cog_ps	0.147985	0.0950163	1.55747	0.122649	0.29707	1.1595	0.962476	1.39685
LPOS	LPOS-0172.1	PE(O-18:1/22:6); PE(P-18:0/22:6)	Lipids	Phospholipid Metabolism		Glycerophospholipids [GP]	Glycerophosphoethanolamines [GP02]		RUNDMC	bsl_inv_cog_ps	-0.128097	0.0499095	-2.56659	0.0107831	0.276754	0.879768	0.797782	0.970179
LPOS	LPOS-0172.1	PE(O-18:1/22:6); PE(P-18:0/22:6)	Lipids	Phospholipid Metabolism		Glycerophospholipids [GP]	Glycerophosphoethanolamines [GP02]		SCANS	bsl_inv_cog_ps	0.228848	0.0884888	2.58617	0.011207	0.0624142	1.25715	1.05697	1.49524
LPOS	LPOS-0173.1	SM(d16:1/20:0)	Lipids	Sphingolipid Metabolism	LMSP03010052	Sphingolipids [SP]	Phosphosphingolipids [SP03]	Ceramide phosphocholines (sphingomyelins) [SP0301]	RUNDMC	bsl_inv_cog_ps	-0.0455613	0.0544831	-0.836247	0.403719	0.752025	0.955461	0.858689	1.06314
LPOS	LPOS-0173.1	SM(d16:1/20:0)	Lipids	Sphingolipid Metabolism	LMSP03010052	Sphingolipids [SP]	Phosphosphingolipids [SP03]	Ceramide phosphocholines (sphingomyelins) [SP0301]	SCANS	bsl_inv_cog_ps	-0.37809	0.092403	-4.09175	8.91484e-05	0.00519799	0.685169	0.571666	0.821207
LPOS	LPOS-0174.1	SM(d16:1/22:0)	Lipids	Sphingolipid Metabolism	LMSP03010061	Sphingolipids [SP]	Phosphosphingolipids [SP03]	Ceramide phosphocholines (sphingomyelins) [SP0301]	RUNDMC	bsl_inv_cog_ps	-0.128037	0.0555553	-2.30467	0.0219063	0.334744	0.879821	0.78905	0.981034
LPOS	LPOS-0174.1	SM(d16:1/22:0)	Lipids	Sphingolipid Metabolism	LMSP03010061	Sphingolipids [SP]	Phosphosphingolipids [SP03]	Ceramide phosphocholines (sphingomyelins) [SP0301]	SCANS	bsl_inv_cog_ps	-0.346854	0.0953224	-3.63875	0.000443406	0.00844804	0.706909	0.586439	0.852125
LPOS	LPOS-0175.1	SM(d16:1/24:0)	Lipids	Sphingolipid Metabolism	LMSP03010073	Sphingolipids [SP]	Phosphosphingolipids [SP03]	Ceramide phosphocholines (sphingomyelins) [SP0301]	RUNDMC	bsl_inv_cog_ps	-0.162083	0.0511166	-3.17085	0.00168627	0.136507	0.850371	0.769302	0.939982
LPOS	LPOS-0175.1	SM(d16:1/24:0)	Lipids	Sphingolipid Metabolism	LMSP03010073	Sphingolipids [SP]	Phosphosphingolipids [SP03]	Ceramide phosphocholines (sphingomyelins) [SP0301]	SCANS	bsl_inv_cog_ps	-0.38698	0.102808	-3.76409	0.000287876	0.00694741	0.679105	0.555168	0.830709
LPOS	LPOS-0176.1	SM(d16:1/24:1)	Lipids	Sphingolipid Metabolism		Sphingolipids [SP]	Phosphosphingolipids [SP03]	Ceramide phosphocholines (sphingomyelins) [SP0301]	RUNDMC	bsl_inv_cog_ps	-0.0707301	0.0517409	-1.36701	0.172705	0.595419	0.931713	0.84186	1.03116
LPOS	LPOS-0176.1	SM(d16:1/24:1)	Lipids	Sphingolipid Metabolism		Sphingolipids [SP]	Phosphosphingolipids [SP03]	Ceramide phosphocholines (sphingomyelins) [SP0301]	SCANS	bsl_inv_cog_ps	-0.110795	0.0924069	-1.199	0.233481	0.449575	0.895122	0.746834	1.07285
LPOS	LPOS-0177.1	SM(d17:1/16:0)	Lipids	Sphingolipid Metabolism		Sphingolipids [SP]	Phosphosphingolipids [SP03]	Ceramide phosphocholines (sphingomyelins) [SP0301]	RUNDMC	bsl_inv_cog_ps	-0.0857106	0.0529586	-1.61845	0.106676	0.594298	0.91786	0.827365	1.01825
LPOS	LPOS-0177.1	SM(d17:1/16:0)	Lipids	Sphingolipid Metabolism		Sphingolipids [SP]	Phosphosphingolipids [SP03]	Ceramide phosphocholines (sphingomyelins) [SP0301]	SCANS	bsl_inv_cog_ps	-0.123538	0.102747	-1.20235	0.232186	0.449575	0.883788	0.722583	1.08096
LPOS	LPOS-0178.1	SM(d17:1/24:1)	Lipids	Sphingolipid Metabolism		Sphingolipids [SP]	Phosphosphingolipids [SP03]	Ceramide phosphocholines (sphingomyelins) [SP0301]	RUNDMC	bsl_inv_cog_ps	-0.0665577	0.0522471	-1.2739	0.20374	0.621203	0.935609	0.844541	1.0365
LPOS	LPOS-0178.1	SM(d17:1/24:1)	Lipids	Sphingolipid Metabolism		Sphingolipids [SP]	Phosphosphingolipids [SP03]	Ceramide phosphocholines (sphingomyelins) [SP0301]	SCANS	bsl_inv_cog_ps	0.0278886	0.108563	0.256889	0.797814	0.902528	1.02828	0.831192	1.2721
LPOS	LPOS-0179.1	SM(d18:0/16:0)	Lipids	Sphingolipid Metabolism	LMSP03010004	Sphingolipids [SP]	Phosphosphingolipids [SP03]	Ceramide phosphocholines (sphingomyelins) [SP0301]	RUNDMC	bsl_inv_cog_ps	-0.065319	0.0515234	-1.26776	0.205924	0.621203	0.936769	0.846788	1.03631
LPOS	LPOS-0179.1	SM(d18:0/16:0)	Lipids	Sphingolipid Metabolism	LMSP03010004	Sphingolipids [SP]	Phosphosphingolipids [SP03]	Ceramide phosphocholines (sphingomyelins) [SP0301]	SCANS	bsl_inv_cog_ps	0.0446776	0.0919493	0.485894	0.62815	0.795071	1.04569	0.873242	1.2522
LPOS	LPOS-0180.1	SM(d18:1/16:0)	Lipids	Sphingolipid Metabolism	LMSP03010003	Sphingolipids [SP]	Phosphosphingolipids [SP03]	Ceramide phosphocholines (sphingomyelins) [SP0301]	RUNDMC	bsl_inv_cog_ps	-0.0244822	0.0521607	-0.469361	0.639172	0.862343	0.975815	0.880983	1.08086
LPOS	LPOS-0180.1	SM(d18:1/16:0)	Lipids	Sphingolipid Metabolism	LMSP03010003	Sphingolipids [SP]	Phosphosphingolipids [SP03]	Ceramide phosphocholines (sphingomyelins) [SP0301]	SCANS	bsl_inv_cog_ps	0.0175741	0.0932621	0.188438	0.850931	0.924995	1.01773	0.847708	1.22185
LPOS	LPOS-0181.1	SM(d18:1/18:0)	Lipids	Sphingolipid Metabolism	LMSP03010001	Sphingolipids [SP]	Phosphosphingolipids [SP03]	Ceramide phosphocholines (sphingomyelins) [SP0301]	RUNDMC	bsl_inv_cog_ps	0.0276107	0.0523572	0.527352	0.598361	0.845966	1.028	0.927735	1.13909
LPOS	LPOS-0181.1	SM(d18:1/18:0)	Lipids	Sphingolipid Metabolism	LMSP03010001	Sphingolipids [SP]	Phosphosphingolipids [SP03]	Ceramide phosphocholines (sphingomyelins) [SP0301]	SCANS	bsl_inv_cog_ps	0.0600526	0.0908046	0.661339	0.509979	0.714103	1.06189	0.888763	1.26875
LPOS	LPOS-0183.1	SM(d18:1/20:0)	Lipids	Sphingolipid Metabolism	LMSP03010005	Sphingolipids [SP]	Phosphosphingolipids [SP03]	Ceramide phosphocholines (sphingomyelins) [SP0301]	RUNDMC	bsl_inv_cog_ps	0.00036725	0.0518808	0.00707873	0.994357	0.999999	1.00037	0.903645	1.10744
LPOS	LPOS-0183.1	SM(d18:1/20:0)	Lipids	Sphingolipid Metabolism	LMSP03010005	Sphingolipids [SP]	Phosphosphingolipids [SP03]	Ceramide phosphocholines (sphingomyelins) [SP0301]	SCANS	bsl_inv_cog_ps	0.0170353	0.0976922	0.174377	0.861936	0.924995	1.01718	0.839926	1.23184
LPOS	LPOS-0184.1	SM(d18:1/20:1)	Lipids	Sphingolipid Metabolism		Sphingolipids [SP]	Phosphosphingolipids [SP03]	Ceramide phosphocholines (sphingomyelins) [SP0301]	RUNDMC	bsl_inv_cog_ps	0.0461998	0.0548985	0.841549	0.400748	0.752025	1.04728	0.940446	1.16626
LPOS	LPOS-0184.1	SM(d18:1/20:1)	Lipids	Sphingolipid Metabolism		Sphingolipids [SP]	Phosphosphingolipids [SP03]	Ceramide phosphocholines (sphingomyelins) [SP0301]	SCANS	bsl_inv_cog_ps	0.0500263	0.110103	0.454359	0.650596	0.812124	1.0513	0.847236	1.30451
LPOS	LPOS-0185.1	SM(d18:1/22:0)	Lipids	Sphingolipid Metabolism	LMSP03010006	Sphingolipids [SP]	Phosphosphingolipids [SP03]	Ceramide phosphocholines (sphingomyelins) [SP0301]	RUNDMC	bsl_inv_cog_ps	-0.120983	0.0562917	-2.14922	0.0324617	0.413107	0.886049	0.793489	0.989405
LPOS	LPOS-0185.1	SM(d18:1/22:0)	Lipids	Sphingolipid Metabolism	LMSP03010006	Sphingolipids [SP]	Phosphosphingolipids [SP03]	Ceramide phosphocholines (sphingomyelins) [SP0301]	SCANS	bsl_inv_cog_ps	-0.191953	0.112134	-1.71182	0.0901582	0.245393	0.825346	0.6625	1.02822
LPOS	LPOS-0186.1	SM(d18:1/23:0)	Lipids	Sphingolipid Metabolism	LMSP03010078	Sphingolipids [SP]	Phosphosphingolipids [SP03]	Ceramide phosphocholines (sphingomyelins) [SP0301]	RUNDMC	bsl_inv_cog_ps	-0.108185	0.0529854	-2.04179	0.0420962	0.448658	0.897462	0.808935	0.995676
LPOS	LPOS-0186.1	SM(d18:1/23:0)	Lipids	Sphingolipid Metabolism	LMSP03010078	Sphingolipids [SP]	Phosphosphingolipids [SP03]	Ceramide phosphocholines (sphingomyelins) [SP0301]	SCANS	bsl_inv_cog_ps	-0.201677	0.115214	-1.75046	0.083234	0.231775	0.817359	0.652139	1.02444
LPOS	LPOS-0187.1	SM(d18:1/24:0)	Lipids	Sphingolipid Metabolism	LMSP03010008	Sphingolipids [SP]	Phosphosphingolipids [SP03]	Ceramide phosphocholines (sphingomyelins) [SP0301]	RUNDMC	bsl_inv_cog_ps	-0.116657	0.0509908	-2.2878	0.022884	0.334744	0.88989	0.805253	0.983424
LPOS	LPOS-0187.1	SM(d18:1/24:0)	Lipids	Sphingolipid Metabolism	LMSP03010008	Sphingolipids [SP]	Phosphosphingolipids [SP03]	Ceramide phosphocholines (sphingomyelins) [SP0301]	SCANS	bsl_inv_cog_ps	-0.083089	0.109515	-0.758697	0.449893	0.668466	0.920269	0.742495	1.14061
LPOS	LPOS-0188.1	SM(d18:1/24:1)	Lipids	Sphingolipid Metabolism		Sphingolipids [SP]	Phosphosphingolipids [SP03]	Ceramide phosphocholines (sphingomyelins) [SP0301]	RUNDMC	bsl_inv_cog_ps	0.0110376	0.0486669	0.226799	0.820743	0.941527	1.0111	0.91911	1.11229
LPOS	LPOS-0188.1	SM(d18:1/24:1)	Lipids	Sphingolipid Metabolism		Sphingolipids [SP]	Phosphosphingolipids [SP03]	Ceramide phosphocholines (sphingomyelins) [SP0301]	SCANS	bsl_inv_cog_ps	0.201349	0.098659	2.04086	0.0440104	0.154677	1.22305	1.00801	1.48397
LPOS	LPOS-0189.1	SM(d18:2/14:0)	Lipids	Sphingolipid Metabolism		Sphingolipids [SP]	Phosphosphingolipids [SP03]	Ceramide phosphocholines (sphingomyelins) [SP0301]	RUNDMC	bsl_inv_cog_ps	0.00635203	0.0601666	0.105574	0.915995	0.977657	1.00637	0.894425	1.13233
LPOS	LPOS-0189.1	SM(d18:2/14:0)	Lipids	Sphingolipid Metabolism		Sphingolipids [SP]	Phosphosphingolipids [SP03]	Ceramide phosphocholines (sphingomyelins) [SP0301]	SCANS	bsl_inv_cog_ps	-0.210502	0.118247	-1.78018	0.0782096	0.226495	0.810178	0.642579	1.02149
LPOS	LPOS-0190.1	SM(d18:2/16:0)_1	Lipids	Sphingolipid Metabolism		Sphingolipids [SP]	Phosphosphingolipids [SP03]	Ceramide phosphocholines (sphingomyelins) [SP0301]	RUNDMC	bsl_inv_cog_ps	-0.0523626	0.0556017	-0.941744	0.347124	0.737657	0.948985	0.851001	1.05825
LPOS	LPOS-0190.1	SM(d18:2/16:0)_1	Lipids	Sphingolipid Metabolism		Sphingolipids [SP]	Phosphosphingolipids [SP03]	Ceramide phosphocholines (sphingomyelins) [SP0301]	SCANS	bsl_inv_cog_ps	0.00966687	0.100905	0.0958018	0.923878	0.966104	1.00971	0.828526	1.23052
LPOS	LPOS-0191.1	SM(d18:2/16:0)_2	Lipids	Sphingolipid Metabolism		Sphingolipids [SP]	Phosphosphingolipids [SP03]	Ceramide phosphocholines (sphingomyelins) [SP0301]	RUNDMC	bsl_inv_cog_ps	-0.0663439	0.0556386	-1.19241	0.234097	0.654039	0.935809	0.839125	1.04363
LPOS	LPOS-0191.1	SM(d18:2/16:0)_2	Lipids	Sphingolipid Metabolism		Sphingolipids [SP]	Phosphosphingolipids [SP03]	Ceramide phosphocholines (sphingomyelins) [SP0301]	SCANS	bsl_inv_cog_ps	-0.0592337	0.108844	-0.544207	0.587561	0.756929	0.942486	0.761422	1.16661
LPOS	LPOS-0192.1	SM(d18:2/18:0)	Lipids	Sphingolipid Metabolism		Sphingolipids [SP]	Phosphosphingolipids [SP03]	Ceramide phosphocholines (sphingomyelins) [SP0301]	RUNDMC	bsl_inv_cog_ps	0.124912	0.0523906	2.38425	0.0177705	0.334312	1.13305	1.02248	1.25558
LPOS	LPOS-0192.1	SM(d18:2/18:0)	Lipids	Sphingolipid Metabolism		Sphingolipids [SP]	Phosphosphingolipids [SP03]	Ceramide phosphocholines (sphingomyelins) [SP0301]	SCANS	bsl_inv_cog_ps	0.0284918	0.104176	0.273497	0.785058	0.893683	1.0289	0.838876	1.26197
LPOS	LPOS-0193.1	SM(d18:2/22:0)	Lipids	Sphingolipid Metabolism		Sphingolipids [SP]	Phosphosphingolipids [SP03]	Ceramide phosphocholines (sphingomyelins) [SP0301]	RUNDMC	bsl_inv_cog_ps	-0.0827931	0.0557158	-1.48599	0.138391	0.594298	0.920542	0.82531	1.02676
LPOS	LPOS-0193.1	SM(d18:2/22:0)	Lipids	Sphingolipid Metabolism		Sphingolipids [SP]	Phosphosphingolipids [SP03]	Ceramide phosphocholines (sphingomyelins) [SP0301]	SCANS	bsl_inv_cog_ps	-0.0796917	0.120769	-0.659867	0.510919	0.714103	0.923401	0.728768	1.17001
LPOS	LPOS-0194.1	SM(d18:2/23:0)	Lipids	Sphingolipid Metabolism		Sphingolipids [SP]	Phosphosphingolipids [SP03]	Ceramide phosphocholines (sphingomyelins) [SP0301]	RUNDMC	bsl_inv_cog_ps	-0.0833869	0.0541659	-1.53947	0.124803	0.594298	0.919995	0.82733	1.02304
LPOS	LPOS-0194.1	SM(d18:2/23:0)	Lipids	Sphingolipid Metabolism		Sphingolipids [SP]	Phosphosphingolipids [SP03]	Ceramide phosphocholines (sphingomyelins) [SP0301]	SCANS	bsl_inv_cog_ps	-0.0763514	0.127671	-0.59803	0.551228	0.741415	0.926491	0.721381	1.18992
LPOS	LPOS-0195.1	SM(d18:2/24:0)	Lipids	Sphingolipid Metabolism		Sphingolipids [SP]	Phosphosphingolipids [SP03]	Ceramide phosphocholines (sphingomyelins) [SP0301]	RUNDMC	bsl_inv_cog_ps	-0.0911737	0.0527041	-1.72992	0.0847314	0.533593	0.912859	0.823268	1.0122
LPOS	LPOS-0195.1	SM(d18:2/24:0)	Lipids	Sphingolipid Metabolism		Sphingolipids [SP]	Phosphosphingolipids [SP03]	Ceramide phosphocholines (sphingomyelins) [SP0301]	SCANS	bsl_inv_cog_ps	-0.00612046	0.118547	-0.051629	0.958932	0.980602	0.993898	0.787831	1.25387
LPOS	LPOS-0196.1	SM(d18:2/24:1)	Lipids	Sphingolipid Metabolism		Sphingolipids [SP]	Phosphosphingolipids [SP03]	Ceramide phosphocholines (sphingomyelins) [SP0301]	RUNDMC	bsl_inv_cog_ps	0.0402036	0.0499387	0.80506	0.421459	0.760658	1.04102	0.943956	1.14807
LPOS	LPOS-0196.1	SM(d18:2/24:1)	Lipids	Sphingolipid Metabolism		Sphingolipids [SP]	Phosphosphingolipids [SP03]	Ceramide phosphocholines (sphingomyelins) [SP0301]	SCANS	bsl_inv_cog_ps	0.313716	0.104662	2.99742	0.00346596	0.0272756	1.3685	1.11469	1.6801
LPOS	LPOS-0197.1	SM(d19:1/16:0)	Lipids	Sphingolipid Metabolism	LMSP03010045	Sphingolipids [SP]	Phosphosphingolipids [SP03]	Ceramide phosphocholines (sphingomyelins) [SP0301]	RUNDMC	bsl_inv_cog_ps	-0.077165	0.0511627	-1.50823	0.132608	0.594298	0.925737	0.837408	1.02338
LPOS	LPOS-0197.1	SM(d19:1/16:0)	Lipids	Sphingolipid Metabolism	LMSP03010045	Sphingolipids [SP]	Phosphosphingolipids [SP03]	Ceramide phosphocholines (sphingomyelins) [SP0301]	SCANS	bsl_inv_cog_ps	-0.0816867	0.092194	-0.886031	0.377815	0.605173	0.921561	0.769213	1.10408
LPOS	LPOS-0199.1	Sphingosine-1-phosphate	Lipids	Sphingolipid Metabolism	LMSP01050001	Sphingolipids [SP]	Sphingoid bases [SP01]	Sphingoid base 1-phosphates [SP0105]	RUNDMC	bsl_inv_cog_ps	-0.0709914	0.0916519	-0.774577	0.439234	0.760658	0.93147	0.778311	1.11477
LPOS	LPOS-0199.1	Sphingosine-1-phosphate	Lipids	Sphingolipid Metabolism	LMSP01050001	Sphingolipids [SP]	Sphingoid bases [SP01]	Sphingoid base 1-phosphates [SP0105]	SCANS	bsl_inv_cog_ps	-0.0194579	0.0983589	-0.197825	0.8436	0.924995	0.98073	0.808769	1.18925
LPOS	LPOS-0200.1	TG(44:0)	Lipids	Glycerolipid Metabolism		Glycerolipids [GL]	Triradylglycerols [GL03]	Triacylglycerols [GL0301]	RUNDMC	bsl_inv_cog_ps	-0.0229535	0.048937	-0.469041	0.6394	0.862343	0.977308	0.887923	1.07569
LPOS	LPOS-0200.1	TG(44:0)	Lipids	Glycerolipid Metabolism		Glycerolipids [GL]	Triradylglycerols [GL03]	Triacylglycerols [GL0301]	SCANS	bsl_inv_cog_ps	-0.348175	0.0872335	-3.99129	0.000128529	0.00519799	0.705976	0.595025	0.837615
LPOS	LPOS-0201.1	TG(44:1)	Lipids	Glycerolipid Metabolism		Glycerolipids [GL]	Triradylglycerols [GL03]	Triacylglycerols [GL0301]	RUNDMC	bsl_inv_cog_ps	-0.0208827	0.0485021	-0.430552	0.667121	0.863351	0.979334	0.890523	1.077
LPOS	LPOS-0201.1	TG(44:1)	Lipids	Glycerolipid Metabolism		Glycerolipids [GL]	Triradylglycerols [GL03]	Triacylglycerols [GL0301]	SCANS	bsl_inv_cog_ps	-0.360083	0.0889336	-4.0489	0.000104276	0.00519799	0.697618	0.586025	0.830462
LPOS	LPOS-0202.1	TG(44:2)	Lipids	Glycerolipid Metabolism		Glycerolipids [GL]	Triradylglycerols [GL03]	Triacylglycerols [GL0301]	RUNDMC	bsl_inv_cog_ps	-0.0185676	0.0482806	-0.384576	0.700839	0.875435	0.981604	0.892974	1.07903
LPOS	LPOS-0202.1	TG(44:2)	Lipids	Glycerolipid Metabolism		Glycerolipids [GL]	Triradylglycerols [GL03]	Triacylglycerols [GL0301]	SCANS	bsl_inv_cog_ps	-0.315237	0.0888257	-3.54894	0.000600724	0.00933745	0.729616	0.613034	0.868369
LPOS	LPOS-0203.1	TG(46:0)	Lipids	Glycerolipid Metabolism		Glycerolipids [GL]	Triradylglycerols [GL03]	Triacylglycerols [GL0301]	RUNDMC	bsl_inv_cog_ps	-0.0270484	0.0493567	-0.548019	0.584109	0.84242	0.973314	0.883567	1.07218
LPOS	LPOS-0203.1	TG(46:0)	Lipids	Glycerolipid Metabolism		Glycerolipids [GL]	Triradylglycerols [GL03]	Triacylglycerols [GL0301]	SCANS	bsl_inv_cog_ps	-0.350111	0.0826542	-4.23585	5.22437e-05	0.00378244	0.70461	0.599228	0.828525
LPOS	LPOS-0204.1	TG(46:1)	Lipids	Glycerolipid Metabolism		Glycerolipids [GL]	Triradylglycerols [GL03]	Triacylglycerols [GL0301]	RUNDMC	bsl_inv_cog_ps	-0.0140481	0.0492498	-0.285242	0.775666	0.920182	0.98605	0.895317	1.08598
LPOS	LPOS-0204.1	TG(46:1)	Lipids	Glycerolipid Metabolism		Glycerolipids [GL]	Triradylglycerols [GL03]	Triacylglycerols [GL0301]	SCANS	bsl_inv_cog_ps	-0.380116	0.087786	-4.33003	3.66236e-05	0.00378244	0.683782	0.575695	0.812162
LPOS	LPOS-0205.1	TG(46:2)	Lipids	Glycerolipid Metabolism		Glycerolipids [GL]	Triradylglycerols [GL03]	Triacylglycerols [GL0301]	RUNDMC	bsl_inv_cog_ps	0.00465749	0.0488652	0.095313	0.924133	0.978176	1.00467	0.91291	1.10565
LPOS	LPOS-0205.1	TG(46:2)	Lipids	Glycerolipid Metabolism		Glycerolipids [GL]	Triradylglycerols [GL03]	Triacylglycerols [GL0301]	SCANS	bsl_inv_cog_ps	-0.343969	0.0882158	-3.89918	0.000178867	0.00519799	0.708951	0.596383	0.842766
LPOS	LPOS-0206.1	TG(48:0)	Lipids	Glycerolipid Metabolism		Glycerolipids [GL]	Triradylglycerols [GL03]	Triacylglycerols [GL0301]	RUNDMC	bsl_inv_cog_ps	-0.00892647	0.0484016	-0.184425	0.853812	0.949737	0.991113	0.901411	1.08974
LPOS	LPOS-0206.1	TG(48:0)	Lipids	Glycerolipid Metabolism		Glycerolipids [GL]	Triradylglycerols [GL03]	Triacylglycerols [GL0301]	SCANS	bsl_inv_cog_ps	-0.254416	0.0843204	-3.01725	0.00326559	0.0262698	0.775369	0.657254	0.91471
LPOS	LPOS-0207.1	TG(48:1)	Lipids	Glycerolipid Metabolism		Glycerolipids [GL]	Triradylglycerols [GL03]	Triacylglycerols [GL0301]	RUNDMC	bsl_inv_cog_ps	-0.0355448	0.0498109	-0.713596	0.476063	0.78334	0.965079	0.875313	1.06405
LPOS	LPOS-0207.1	TG(48:1)	Lipids	Glycerolipid Metabolism		Glycerolipids [GL]	Triradylglycerols [GL03]	Triacylglycerols [GL0301]	SCANS	bsl_inv_cog_ps	-0.378947	0.0888294	-4.26601	4.66499e-05	0.00378244	0.684582	0.575191	0.814776
LPOS	LPOS-0208.1	TG(48:2)	Lipids	Glycerolipid Metabolism		Glycerolipids [GL]	Triradylglycerols [GL03]	Triacylglycerols [GL0301]	RUNDMC	bsl_inv_cog_ps	-0.00942129	0.0496654	-0.189695	0.849684	0.949737	0.990623	0.898736	1.0919
LPOS	LPOS-0208.1	TG(48:2)	Lipids	Glycerolipid Metabolism		Glycerolipids [GL]	Triradylglycerols [GL03]	Triacylglycerols [GL0301]	SCANS	bsl_inv_cog_ps	-0.355982	0.0905516	-3.93126	0.00015951	0.00519799	0.700485	0.58657	0.836524
LPOS	LPOS-0209.1	TG(48:3)	Lipids	Glycerolipid Metabolism		Glycerolipids [GL]	Triradylglycerols [GL03]	Triacylglycerols [GL0301]	RUNDMC	bsl_inv_cog_ps	0.01715	0.0491749	0.348756	0.727531	0.892767	1.0173	0.923825	1.12023
LPOS	LPOS-0209.1	TG(48:3)	Lipids	Glycerolipid Metabolism		Glycerolipids [GL]	Triradylglycerols [GL03]	Triacylglycerols [GL0301]	SCANS	bsl_inv_cog_ps	-0.317687	0.0903545	-3.51601	0.000670646	0.00933745	0.727831	0.609704	0.868844
LPOS	LPOS-0210.1	TG(48:4)_1	Lipids	Glycerolipid Metabolism		Glycerolipids [GL]	Triradylglycerols [GL03]	Triacylglycerols [GL0301]	RUNDMC	bsl_inv_cog_ps	0.0279872	0.0485389	0.576593	0.564671	0.841627	1.02838	0.935056	1.13102
LPOS	LPOS-0210.1	TG(48:4)_1	Lipids	Glycerolipid Metabolism		Glycerolipids [GL]	Triradylglycerols [GL03]	Triacylglycerols [GL0301]	SCANS	bsl_inv_cog_ps	-0.234464	0.0865985	-2.70749	0.00802619	0.0476308	0.790994	0.667512	0.937319
LPOS	LPOS-0213.1	TG(50:1)	Lipids	Glycerolipid Metabolism		Glycerolipids [GL]	Triradylglycerols [GL03]	Triacylglycerols [GL0301]	RUNDMC	bsl_inv_cog_ps	-0.0387619	0.0502783	-0.770947	0.441379	0.760658	0.96198	0.871702	1.06161
LPOS	LPOS-0213.1	TG(50:1)	Lipids	Glycerolipid Metabolism		Glycerolipids [GL]	Triradylglycerols [GL03]	Triacylglycerols [GL0301]	SCANS	bsl_inv_cog_ps	-0.307531	0.0883755	-3.47982	0.000756314	0.00972461	0.73526	0.618322	0.874315
LPOS	LPOS-0214.1	TG(50:2)	Lipids	Glycerolipid Metabolism		Glycerolipids [GL]	Triradylglycerols [GL03]	Triacylglycerols [GL0301]	RUNDMC	bsl_inv_cog_ps	-0.0195778	0.0508892	-0.384714	0.700737	0.875435	0.980613	0.887523	1.08347
LPOS	LPOS-0214.1	TG(50:2)	Lipids	Glycerolipid Metabolism		Glycerolipids [GL]	Triradylglycerols [GL03]	Triacylglycerols [GL0301]	SCANS	bsl_inv_cog_ps	-0.292167	0.0889485	-3.28467	0.00142583	0.0159972	0.746644	0.62719	0.888849
LPOS	LPOS-0215.1	TG(50:3)	Lipids	Glycerolipid Metabolism		Glycerolipids [GL]	Triradylglycerols [GL03]	Triacylglycerols [GL0301]	RUNDMC	bsl_inv_cog_ps	0.00598234	0.0505844	0.118265	0.905942	0.971127	1.006	0.911045	1.11085
LPOS	LPOS-0215.1	TG(50:3)	Lipids	Glycerolipid Metabolism		Glycerolipids [GL]	Triradylglycerols [GL03]	Triacylglycerols [GL0301]	SCANS	bsl_inv_cog_ps	-0.257858	0.0972552	-2.65136	0.00937896	0.0538918	0.772705	0.638599	0.934972
LPOS	LPOS-0216.1	TG(50:4)	Lipids	Glycerolipid Metabolism		Glycerolipids [GL]	Triradylglycerols [GL03]	Triacylglycerols [GL0301]	RUNDMC	bsl_inv_cog_ps	0.0284098	0.049144	0.578093	0.563659	0.841627	1.02882	0.934342	1.13284
LPOS	LPOS-0216.1	TG(50:4)	Lipids	Glycerolipid Metabolism		Glycerolipids [GL]	Triradylglycerols [GL03]	Triacylglycerols [GL0301]	SCANS	bsl_inv_cog_ps	-0.189529	0.104472	-1.81416	0.0727773	0.212953	0.827349	0.674156	1.01535
LPOS	LPOS-0217.1	TG(52:1)	Lipids	Glycerolipid Metabolism		Glycerolipids [GL]	Triradylglycerols [GL03]	Triacylglycerols [GL0301]	RUNDMC	bsl_inv_cog_ps	-0.0372186	0.0494296	-0.752962	0.452097	0.761204	0.963465	0.874502	1.06148
LPOS	LPOS-0217.1	TG(52:1)	Lipids	Glycerolipid Metabolism		Glycerolipids [GL]	Triradylglycerols [GL03]	Triacylglycerols [GL0301]	SCANS	bsl_inv_cog_ps	-0.335262	0.0944316	-3.55031	0.000597961	0.00933745	0.715151	0.594314	0.860557
LPOS	LPOS-0218.1	TG(52:2)	Lipids	Glycerolipid Metabolism		Glycerolipids [GL]	Triradylglycerols [GL03]	Triacylglycerols [GL0301]	RUNDMC	bsl_inv_cog_ps	-0.0395647	0.0522644	-0.757011	0.449671	0.760658	0.961208	0.867619	1.06489
LPOS	LPOS-0218.1	TG(52:2)	Lipids	Glycerolipid Metabolism		Glycerolipids [GL]	Triradylglycerols [GL03]	Triacylglycerols [GL0301]	SCANS	bsl_inv_cog_ps	-0.2112	0.090521	-2.33316	0.0217271	0.0971014	0.809612	0.677991	0.966785
LPOS	LPOS-0219.1	TG(52:3)	Lipids	Glycerolipid Metabolism		Glycerolipids [GL]	Triradylglycerols [GL03]	Triacylglycerols [GL0301]	RUNDMC	bsl_inv_cog_ps	-0.00217242	0.0521863	-0.0416282	0.966824	0.994365	0.99783	0.900813	1.1053
LPOS	LPOS-0219.1	TG(52:3)	Lipids	Glycerolipid Metabolism		Glycerolipids [GL]	Triradylglycerols [GL03]	Triacylglycerols [GL0301]	SCANS	bsl_inv_cog_ps	-0.0803696	0.0984662	-0.816215	0.416398	0.646936	0.922775	0.760816	1.11921
LPOS	LPOS-0220.1	TG(52:4)_1	Lipids	Glycerolipid Metabolism		Glycerolipids [GL]	Triradylglycerols [GL03]	Triacylglycerols [GL0301]	RUNDMC	bsl_inv_cog_ps	0.0241682	0.051077	0.473171	0.636454	0.862343	1.02446	0.926869	1.13233
LPOS	LPOS-0220.1	TG(52:4)_1	Lipids	Glycerolipid Metabolism		Glycerolipids [GL]	Triradylglycerols [GL03]	Triacylglycerols [GL0301]	SCANS	bsl_inv_cog_ps	2.42491e-05	0.0994351	0.000243869	0.999806	0.999806	1.00002	0.822943	1.21521
LPOS	LPOS-0223.1	TG(54:1)	Lipids	Glycerolipid Metabolism		Glycerolipids [GL]	Triradylglycerols [GL03]	Triacylglycerols [GL0301]	RUNDMC	bsl_inv_cog_ps	-0.0444203	0.0502555	-0.883891	0.377503	0.752025	0.956552	0.866822	1.05557
LPOS	LPOS-0223.1	TG(54:1)	Lipids	Glycerolipid Metabolism		Glycerolipids [GL]	Triradylglycerols [GL03]	Triacylglycerols [GL0301]	SCANS	bsl_inv_cog_ps	-0.292292	0.0927425	-3.15165	0.002166	0.0201049	0.74655	0.622465	0.895371
LPOS	LPOS-0224.1	TG(54:2)	Lipids	Glycerolipid Metabolism		Glycerolipids [GL]	Triradylglycerols [GL03]	Triacylglycerols [GL0301]	RUNDMC	bsl_inv_cog_ps	-0.02859	0.0500516	-0.57121	0.568309	0.841627	0.971815	0.881006	1.07198
LPOS	LPOS-0224.1	TG(54:2)	Lipids	Glycerolipid Metabolism		Glycerolipids [GL]	Triradylglycerols [GL03]	Triacylglycerols [GL0301]	SCANS	bsl_inv_cog_ps	-0.234056	0.0991601	-2.36039	0.0202786	0.0940064	0.791317	0.651544	0.961075
LPOS	LPOS-0225.1	TG(54:3)	Lipids	Glycerolipid Metabolism		Glycerolipids [GL]	Triradylglycerols [GL03]	Triacylglycerols [GL0301]	RUNDMC	bsl_inv_cog_ps	0.0037085	0.0510021	0.0727127	0.942086	0.987999	1.00372	0.908232	1.10924
LPOS	LPOS-0225.1	TG(54:3)	Lipids	Glycerolipid Metabolism		Glycerolipids [GL]	Triradylglycerols [GL03]	Triacylglycerols [GL0301]	SCANS	bsl_inv_cog_ps	-0.062951	0.0932378	-0.675167	0.501193	0.708803	0.938989	0.782159	1.12727
LPOS	LPOS-0226.1	TG(54:4)	Lipids	Glycerolipid Metabolism		Glycerolipids [GL]	Triradylglycerols [GL03]	Triacylglycerols [GL0301]	RUNDMC	bsl_inv_cog_ps	0.023812	0.0506273	0.470339	0.638474	0.862343	1.0241	0.927356	1.13093
LPOS	LPOS-0226.1	TG(54:4)	Lipids	Glycerolipid Metabolism		Glycerolipids [GL]	Triradylglycerols [GL03]	Triacylglycerols [GL0301]	SCANS	bsl_inv_cog_ps	0.0525719	0.0911096	0.577019	0.565277	0.741415	1.05398	0.881612	1.26004
LPOS	LPOS-0227.1	TG(54:6)_1	Lipids	Glycerolipid Metabolism		Glycerolipids [GL]	Triradylglycerols [GL03]	Triacylglycerols [GL0301]	RUNDMC	bsl_inv_cog_ps	0.0138552	0.049688	0.278843	0.780568	0.920182	1.01395	0.91986	1.11767
LPOS	LPOS-0227.1	TG(54:6)_1	Lipids	Glycerolipid Metabolism		Glycerolipids [GL]	Triradylglycerols [GL03]	Triacylglycerols [GL0301]	SCANS	bsl_inv_cog_ps	0.0506654	0.0918851	0.5514	0.582641	0.756754	1.05197	0.878597	1.25956
LPOS	LPOS-0228.1	TG(54:6)_2	Lipids	Glycerolipid Metabolism		Glycerolipids [GL]	Triradylglycerols [GL03]	Triacylglycerols [GL0301]	RUNDMC	bsl_inv_cog_ps	-0.0191644	0.048527	-0.394922	0.693197	0.874346	0.981018	0.892011	1.07891
LPOS	LPOS-0228.1	TG(54:6)_2	Lipids	Glycerolipid Metabolism		Glycerolipids [GL]	Triradylglycerols [GL03]	Triacylglycerols [GL0301]	SCANS	bsl_inv_cog_ps	0.0592495	0.100462	0.58977	0.55673	0.741415	1.06104	0.871399	1.29195
BI-LISA	H1A1	HDL-1_Apo-A1							RUNDMC	bsl_inv_mdnph	-0.0413488	0.0330973	-1.24931	0.212238	0.456821	0.959494	0.899227	1.0238			mg/dL
BI-LISA	H1A1	HDL-1_Apo-A1							SCANS	bsl_inv_mdnph	0.206198	0.128446	1.60533	0.111705	0.385212	1.229	0.955467	1.58083			mg/dL
BI-LISA	H1A2	HDL-1_Apo-A2							RUNDMC	bsl_inv_mdnph	-0.00741151	0.0334604	-0.221501	0.824808	0.947875	0.992616	0.929607	1.0599			mg/dL
BI-LISA	H1A2	HDL-1_Apo-A2							SCANS	bsl_inv_mdnph	0.0668572	0.111369	0.60032	0.549707	0.795976	1.06914	0.859481	1.32995			mg/dL
BI-LISA	H1CH	HDL-1_Cholesterol							RUNDMC	bsl_inv_mdnph	-0.0481201	0.0331761	-1.45045	0.14767	0.368666	0.953019	0.893021	1.01705			mg/dL
BI-LISA	H1CH	HDL-1_Cholesterol							SCANS	bsl_inv_mdnph	0.211865	0.118226	1.79203	0.0762788	0.321727	1.23598	0.980337	1.55829			mg/dL
BI-LISA	H1FC	HDL-1_Free Cholesterol							RUNDMC	bsl_inv_mdnph	-0.0566079	0.0337606	-1.67674	0.0943262	0.307083	0.944965	0.884459	1.00961			mg/dL
BI-LISA	H1FC	HDL-1_Free Cholesterol							SCANS	bsl_inv_mdnph	0.126279	0.106541	1.18526	0.238839	0.545227	1.1346	0.920773	1.39808			mg/dL
BI-LISA	H1PL	HDL-1_Phospholipids							RUNDMC	bsl_inv_mdnph	-0.0223585	0.0335011	-0.667395	0.504881	0.764716	0.97789	0.915742	1.04426			mg/dL
BI-LISA	H1PL	HDL-1_Phospholipids							SCANS	bsl_inv_mdnph	0.191956	0.12166	1.5778	0.1179	0.391105	1.21162	0.954566	1.53789			mg/dL
BI-LISA	H1TG	HDL-1_Triglycerides							RUNDMC	bsl_inv_mdnph	-0.0364509	0.033977	-1.07281	0.283964	0.561721	0.964205	0.902086	1.0306			mg/dL
BI-LISA	H1TG	HDL-1_Triglycerides							SCANS	bsl_inv_mdnph	0.180679	0.103131	1.75194	0.082978	0.337506	1.19803	0.978771	1.46641			mg/dL
BI-LISA	H2A1	HDL-2_Apo-A1							RUNDMC	bsl_inv_mdnph	-0.00542183	0.0345118	-0.1571	0.87524	0.948412	0.994593	0.92954	1.0642			mg/dL
BI-LISA	H2A1	HDL-2_Apo-A1							SCANS	bsl_inv_mdnph	0.112628	0.109692	1.02677	0.307108	0.600936	1.11922	0.902698	1.38767			mg/dL
BI-LISA	H2A2	HDL-2_Apo-A2							RUNDMC	bsl_inv_mdnph	0.0134474	0.0323568	0.415599	0.677913	0.896618	1.01354	0.951256	1.0799			mg/dL
BI-LISA	H2A2	HDL-2_Apo-A2							SCANS	bsl_inv_mdnph	0.0481725	0.116959	0.411875	0.681349	0.87464	1.04935	0.834379	1.31971			mg/dL
BI-LISA	H2CH	HDL-2_Cholesterol							RUNDMC	bsl_inv_mdnph	-0.0350168	0.034905	-1.0032	0.316333	0.602698	0.965589	0.901739	1.03396			mg/dL
BI-LISA	H2CH	HDL-2_Cholesterol							SCANS	bsl_inv_mdnph	0.211116	0.118592	1.78018	0.07821	0.321727	1.23506	0.978901	1.55824			mg/dL
BI-LISA	H2FC	HDL-2_Free Cholesterol							RUNDMC	bsl_inv_mdnph	-0.00818389	0.034725	-0.235677	0.813797	0.941196	0.99185	0.926589	1.06171			mg/dL
BI-LISA	H2FC	HDL-2_Free Cholesterol							SCANS	bsl_inv_mdnph	0.114831	0.109498	1.04871	0.296946	0.593891	1.12168	0.905032	1.3902			mg/dL
BI-LISA	H2PL	HDL-2_Phospholipids							RUNDMC	bsl_inv_mdnph	-0.000831304	0.0356863	-0.0232948	0.981426	0.991123	0.999169	0.93167	1.07156			mg/dL
BI-LISA	H2PL	HDL-2_Phospholipids							SCANS	bsl_inv_mdnph	0.157619	0.110361	1.42821	0.156476	0.446019	1.17072	0.943	1.45343			mg/dL
BI-LISA	H2TG	HDL-2_Triglycerides							RUNDMC	bsl_inv_mdnph	0.0116062	0.0325861	0.356171	0.721889	0.916858	1.01167	0.94908	1.0784			mg/dL
BI-LISA	H2TG	HDL-2_Triglycerides							SCANS	bsl_inv_mdnph	0.137399	0.117414	1.17021	0.244812	0.550446	1.14729	0.911438	1.44416			mg/dL
BI-LISA	H3A1	HDL-3_Apo-A1							RUNDMC	bsl_inv_mdnph	0.00463422	0.0352564	0.131443	0.895487	0.948412	1.00464	0.937566	1.07652			mg/dL
BI-LISA	H3A1	HDL-3_Apo-A1							SCANS	bsl_inv_mdnph	0.0780234	0.0946955	0.823939	0.412016	0.674887	1.08115	0.898005	1.30164			mg/dL
BI-LISA	H3A2	HDL-3_Apo-A2							RUNDMC	bsl_inv_mdnph	0.012025	0.0317536	0.378698	0.705101	0.916858	1.0121	0.951028	1.07709			mg/dL
BI-LISA	H3A2	HDL-3_Apo-A2							SCANS	bsl_inv_mdnph	0.066512	0.121795	0.546096	0.586267	0.816264	1.06877	0.841805	1.35694			mg/dL
BI-LISA	H3CH	HDL-3_Cholesterol							RUNDMC	bsl_inv_mdnph	-0.00578187	0.0355139	-0.162806	0.870748	0.948412	0.994235	0.927383	1.06591			mg/dL
BI-LISA	H3CH	HDL-3_Cholesterol							SCANS	bsl_inv_mdnph	0.138285	0.101744	1.35915	0.177284	0.468443	1.1483	0.940698	1.40173			mg/dL
BI-LISA	H3FC	HDL-3_Free Cholesterol							RUNDMC	bsl_inv_mdnph	-0.0283715	0.0337706	-0.840124	0.40131	0.695092	0.972027	0.909771	1.03854			mg/dL
BI-LISA	H3FC	HDL-3_Free Cholesterol							SCANS	bsl_inv_mdnph	0.169219	0.106217	1.59315	0.114414	0.385212	1.18438	0.961784	1.45849			mg/dL
BI-LISA	H3PL	HDL-3_Phospholipids							RUNDMC	bsl_inv_mdnph	0.0110207	0.0342499	0.321774	0.747782	0.921851	1.01108	0.945436	1.08129			mg/dL
BI-LISA	H3PL	HDL-3_Phospholipids							SCANS	bsl_inv_mdnph	0.108844	0.10209	1.06616	0.289024	0.582702	1.11499	0.912788	1.36198			mg/dL
BI-LISA	H3TG	HDL-3_Triglycerides							RUNDMC	bsl_inv_mdnph	0.024691	0.0312129	0.791053	0.429353	0.708178	1.025	0.964171	1.08966			mg/dL
BI-LISA	H3TG	HDL-3_Triglycerides							SCANS	bsl_inv_mdnph	0.0764668	0.126817	0.60297	0.547951	0.795976	1.07947	0.8419	1.38407			mg/dL
BI-LISA	H4A1	HDL-4_Apo-A1							RUNDMC	bsl_inv_mdnph	-0.0561428	0.0359515	-1.56163	0.119118	0.329167	0.945404	0.881079	1.01443			mg/dL
BI-LISA	H4A1	HDL-4_Apo-A1							SCANS	bsl_inv_mdnph	-0.0188115	0.0922461	-0.203927	0.838842	0.946315	0.981364	0.819047	1.17585			mg/dL
BI-LISA	H4A2	HDL-4_Apo-A2							RUNDMC	bsl_inv_mdnph	-0.0325715	0.0364916	-0.892574	0.372589	0.667446	0.967953	0.90114	1.03972			mg/dL
BI-LISA	H4A2	HDL-4_Apo-A2							SCANS	bsl_inv_mdnph	-0.0445369	0.0825862	-0.539278	0.590944	0.816536	0.95644	0.813503	1.12449			mg/dL
BI-LISA	H4CH	HDL-4_Cholesterol							RUNDMC	bsl_inv_mdnph	-0.0444547	0.0340516	-1.30551	0.192424	0.432654	0.956519	0.894763	1.02254			mg/dL
BI-LISA	H4CH	HDL-4_Cholesterol							SCANS	bsl_inv_mdnph	0.000121599	0.0962172	0.00126379	0.998994	0.999885	1.00012	0.82823	1.20769			mg/dL
BI-LISA	H4FC	HDL-4_Free Cholesterol							RUNDMC	bsl_inv_mdnph	-0.034371	0.033082	-1.03896	0.299411	0.582724	0.966213	0.905551	1.03094			mg/dL
BI-LISA	H4FC	HDL-4_Free Cholesterol							SCANS	bsl_inv_mdnph	0.0369117	0.106564	0.346379	0.729816	0.892545	1.0376	0.842017	1.27862			mg/dL
BI-LISA	H4PL	HDL-4_Phospholipids							RUNDMC	bsl_inv_mdnph	-0.027102	0.0366239	-0.740008	0.459702	0.732781	0.973262	0.905847	1.04569			mg/dL
BI-LISA	H4PL	HDL-4_Phospholipids							SCANS	bsl_inv_mdnph	-0.0336803	0.0836564	-0.402603	0.688135	0.87713	0.966881	0.82066	1.13915			mg/dL
BI-LISA	H4TG	HDL-4_Triglycerides							RUNDMC	bsl_inv_mdnph	-0.00747889	0.0388608	-0.192453	0.847479	0.948412	0.992549	0.919757	1.0711			mg/dL
BI-LISA	H4TG	HDL-4_Triglycerides							SCANS	bsl_inv_mdnph	-0.0881547	0.0827249	-1.06564	0.289261	0.582702	0.915619	0.778571	1.07679			mg/dL
BI-LISA	HDA1	HDL_Apo-A1							RUNDMC	bsl_inv_mdnph	-0.0615407	0.033591	-1.83206	0.0676405	0.253026	0.940315	0.8804	1.00431			mg/dL
BI-LISA	HDA1	HDL_Apo-A1							SCANS	bsl_inv_mdnph	0.177186	0.111376	1.59088	0.114925	0.385212	1.19385	0.959722	1.4851			mg/dL
BI-LISA	HDA2	HDL_Apo-A2							RUNDMC	bsl_inv_mdnph	-0.0108147	0.0302076	-0.358013	0.720511	0.916858	0.989244	0.932374	1.04958			mg/dL
BI-LISA	HDA2	HDL_Apo-A2							SCANS	bsl_inv_mdnph	0.0888948	0.172526	0.515256	0.607559	0.829948	1.09297	0.779381	1.53272			mg/dL
BI-LISA	HDCH	HDL_Cholesterol							RUNDMC	bsl_inv_mdnph	-0.0617675	0.0332987	-1.85496	0.0642932	0.247597	0.940101	0.880705	1.0035			mg/dL
BI-LISA	HDCH	HDL_Cholesterol							SCANS	bsl_inv_mdnph	0.216881	0.115816	1.87264	0.0641614	0.301642	1.2422	0.989933	1.55874			mg/dL
BI-LISA	HDFC	HDL_Free Cholesterol							RUNDMC	bsl_inv_mdnph	-0.0540803	0.034926	-1.54843	0.122262	0.332773	0.947356	0.884675	1.01448			mg/dL
BI-LISA	HDFC	HDL_Free Cholesterol							SCANS	bsl_inv_mdnph	0.114436	0.0966811	1.18364	0.239478	0.545227	1.12124	0.927688	1.35518			mg/dL
BI-LISA	HDPL	HDL_Phospholipids							RUNDMC	bsl_inv_mdnph	-0.0330318	0.0354501	-0.931782	0.351977	0.640816	0.967508	0.902565	1.03712			mg/dL
BI-LISA	HDPL	HDL_Phospholipids							SCANS	bsl_inv_mdnph	0.150445	0.100667	1.49448	0.138329	0.417294	1.16235	0.954219	1.41588			mg/dL
BI-LISA	HDTG	HDL_Triglycerides							RUNDMC	bsl_inv_mdnph	-0.0121745	0.0326102	-0.373336	0.709084	0.916858	0.987899	0.926732	1.0531			mg/dL
BI-LISA	HDTG	HDL_Triglycerides							SCANS	bsl_inv_mdnph	0.104263	0.108787	0.958418	0.34026	0.622348	1.10989	0.896767	1.37367			mg/dL
BI-LISA	IDAB	IDL_Apo-B							RUNDMC	bsl_inv_mdnph	-0.0254674	0.0345557	-0.736996	0.46153	0.732781	0.974854	0.911014	1.04317			mg/dL
BI-LISA	IDAB	IDL_Apo-B							SCANS	bsl_inv_mdnph	-0.0884722	0.0872975	-1.01346	0.31339	0.606669	0.915329	0.771379	1.08614			mg/dL
BI-LISA	IDCH	IDL_Cholesterol							RUNDMC	bsl_inv_mdnph	-0.0467467	0.0393896	-1.18678	0.235976	0.493777	0.954329	0.883424	1.03093			mg/dL
BI-LISA	IDCH	IDL_Cholesterol							SCANS	bsl_inv_mdnph	-0.0745489	0.0748581	-0.995869	0.321817	0.613147	0.928162	0.8015	1.07484			mg/dL
BI-LISA	IDFC	IDL_Free Cholesterol							RUNDMC	bsl_inv_mdnph	-0.0467907	0.0369912	-1.26491	0.206593	0.450523	0.954287	0.887547	1.02605			mg/dL
BI-LISA	IDFC	IDL_Free Cholesterol							SCANS	bsl_inv_mdnph	-0.0950257	0.0859545	-1.10553	0.271691	0.578522	0.90935	0.76836	1.07621			mg/dL
BI-LISA	IDPL	IDL_Phospholipids							RUNDMC	bsl_inv_mdnph	-0.0551001	0.0387687	-1.42125	0.155975	0.379647	0.94639	0.877142	1.02111			mg/dL
BI-LISA	IDPL	IDL_Phospholipids							SCANS	bsl_inv_mdnph	-0.0641308	0.0905853	-0.70796	0.480685	0.719042	0.937882	0.785309	1.1201			mg/dL
BI-LISA	IDTG	IDL_Triglycerides							RUNDMC	bsl_inv_mdnph	-0.00447743	0.0371283	-0.120594	0.90407	0.948412	0.995533	0.92566	1.07068			mg/dL
BI-LISA	IDTG	IDL_Triglycerides							SCANS	bsl_inv_mdnph	-0.165139	0.0919244	-1.79646	0.0755663	0.321727	0.847776	0.708001	1.01515			mg/dL
BI-LISA	L1AB	LDL-1_Apo-B							RUNDMC	bsl_inv_mdnph	-0.0919198	0.0373001	-2.46433	0.0141207	0.0881329	0.912178	0.84787	0.981364			mg/dL
BI-LISA	L1AB	LDL-1_Apo-B							SCANS	bsl_inv_mdnph	0.174621	0.10549	1.65534	0.101122	0.373531	1.19079	0.968372	1.4643			mg/dL
BI-LISA	L1CH	LDL-1_Cholesterol							RUNDMC	bsl_inv_mdnph	-0.109584	0.0382003	-2.86867	0.00432692	0.0401627	0.896207	0.831556	0.965884			mg/dL
BI-LISA	L1CH	LDL-1_Cholesterol							SCANS	bsl_inv_mdnph	0.16539	0.10393	1.59135	0.114818	0.385212	1.17985	0.962411	1.44642			mg/dL
BI-LISA	L1FC	LDL-1_Free Cholesterol							RUNDMC	bsl_inv_mdnph	-0.0994346	0.0364849	-2.72536	0.00668773	0.0515098	0.905349	0.842868	0.972462			mg/dL
BI-LISA	L1FC	LDL-1_Free Cholesterol							SCANS	bsl_inv_mdnph	0.16345	0.108672	1.50407	0.135847	0.41675	1.17757	0.95166	1.4571			mg/dL
BI-LISA	L1PL	LDL-1_Phospholipids							RUNDMC	bsl_inv_mdnph	-0.100445	0.037326	-2.69101	0.00740389	0.0546982	0.904435	0.84063	0.973083			mg/dL
BI-LISA	L1PL	LDL-1_Phospholipids							SCANS	bsl_inv_mdnph	0.197271	0.113432	1.73911	0.0852204	0.342775	1.21807	0.975256	1.52135			mg/dL
BI-LISA	L1TG	LDL-1_Triglycerides							RUNDMC	bsl_inv_mdnph	-0.0367741	0.0363341	-1.01211	0.31206	0.600881	0.963894	0.897638	1.03504			mg/dL
BI-LISA	L1TG	LDL-1_Triglycerides							SCANS	bsl_inv_mdnph	0.0718197	0.0913178	0.786481	0.433523	0.691345	1.07446	0.898379	1.28506			mg/dL
BI-LISA	L2AB	LDL-2_Apo-B							RUNDMC	bsl_inv_mdnph	-0.103911	0.0379389	-2.73889	0.0064233	0.0506911	0.901306	0.836716	0.970882			mg/dL
BI-LISA	L2AB	LDL-2_Apo-B							SCANS	bsl_inv_mdnph	0.0518124	0.083086	0.6236	0.534369	0.783164	1.05318	0.894906	1.23944			mg/dL
BI-LISA	L2CH	LDL-2_Cholesterol							RUNDMC	bsl_inv_mdnph	-0.104736	0.0387238	-2.70469	0.00711076	0.053627	0.900562	0.83474	0.971574			mg/dL
BI-LISA	L2CH	LDL-2_Cholesterol							SCANS	bsl_inv_mdnph	0.0404909	0.0801863	0.504961	0.614743	0.830522	1.04132	0.889875	1.21854			mg/dL
BI-LISA	L2FC	LDL-2_Free Cholesterol							RUNDMC	bsl_inv_mdnph	-0.0941124	0.0333665	-2.82057	0.00501788	0.0443042	0.91018	0.852561	0.971694			mg/dL
BI-LISA	L2FC	LDL-2_Free Cholesterol							SCANS	bsl_inv_mdnph	0.120692	0.109363	1.10359	0.27253	0.578522	1.12828	0.910592	1.398			mg/dL
BI-LISA	L2PL	LDL-2_Phospholipids							RUNDMC	bsl_inv_mdnph	-0.100153	0.0365795	-2.73795	0.00644142	0.0506911	0.904699	0.842106	0.971944			mg/dL
BI-LISA	L2PL	LDL-2_Phospholipids							SCANS	bsl_inv_mdnph	0.076442	0.0879328	0.869322	0.386839	0.660546	1.07944	0.908549	1.28247			mg/dL
BI-LISA	L2TG	LDL-2_Triglycerides							RUNDMC	bsl_inv_mdnph	-0.0433639	0.0341727	-1.26896	0.205147	0.45008	0.957563	0.895527	1.0239			mg/dL
BI-LISA	L2TG	LDL-2_Triglycerides							SCANS	bsl_inv_mdnph	0.171757	0.105736	1.6244	0.10757	0.381768	1.18739	0.965137	1.46082			mg/dL
BI-LISA	L3AB	LDL-3_Apo-B							RUNDMC	bsl_inv_mdnph	-0.0709047	0.0384345	-1.84482	0.0657581	0.250573	0.931551	0.863954	1.00444			mg/dL
BI-LISA	L3AB	LDL-3_Apo-B							SCANS	bsl_inv_mdnph	0.0146754	0.0913569	0.160638	0.872716	0.946315	1.01478	0.848416	1.21377			mg/dL
BI-LISA	L3CH	LDL-3_Cholesterol							RUNDMC	bsl_inv_mdnph	-0.0727173	0.0397146	-1.83099	0.0677997	0.253026	0.929864	0.860228	1.00514			mg/dL
BI-LISA	L3CH	LDL-3_Cholesterol							SCANS	bsl_inv_mdnph	-0.0202444	0.0875476	-0.231238	0.817622	0.944455	0.979959	0.825441	1.1634			mg/dL
BI-LISA	L3FC	LDL-3_Free Cholesterol							RUNDMC	bsl_inv_mdnph	-0.0700352	0.0336858	-2.07907	0.0382088	0.181994	0.932361	0.872791	0.995997			mg/dL
BI-LISA	L3FC	LDL-3_Free Cholesterol							SCANS	bsl_inv_mdnph	0.142663	0.10909	1.30775	0.19408	0.484532	1.15334	0.931319	1.42829			mg/dL
BI-LISA	L3PL	LDL-3_Phospholipids							RUNDMC	bsl_inv_mdnph	-0.0664154	0.0376877	-1.76226	0.0787433	0.271477	0.935742	0.869112	1.00748			mg/dL
BI-LISA	L3PL	LDL-3_Phospholipids							SCANS	bsl_inv_mdnph	0.0315064	0.0937335	0.336127	0.737509	0.898916	1.03201	0.858807	1.24014			mg/dL
BI-LISA	L3TG	LDL-3_Triglycerides							RUNDMC	bsl_inv_mdnph	-0.0300265	0.0332258	-0.903711	0.36666	0.660352	0.97042	0.909237	1.03572			mg/dL
BI-LISA	L3TG	LDL-3_Triglycerides							SCANS	bsl_inv_mdnph	0.024062	0.102992	0.23363	0.815769	0.944455	1.02435	0.837108	1.25348			mg/dL
BI-LISA	L4AB	LDL-4_Apo-B							RUNDMC	bsl_inv_mdnph	-0.0439965	0.0414713	-1.06089	0.289341	0.566169	0.956957	0.88225	1.03799			mg/dL
BI-LISA	L4AB	LDL-4_Apo-B							SCANS	bsl_inv_mdnph	-0.136673	0.0798769	-1.71105	0.0903013	0.355316	0.872255	0.745849	1.02008			mg/dL
BI-LISA	L4CH	LDL-4_Cholesterol							RUNDMC	bsl_inv_mdnph	-0.0288863	0.0410427	-0.703811	0.481935	0.742218	0.971527	0.896435	1.05291			mg/dL
BI-LISA	L4CH	LDL-4_Cholesterol							SCANS	bsl_inv_mdnph	-0.0998015	0.0842541	-1.18453	0.239128	0.545227	0.905017	0.767252	1.06752			mg/dL
BI-LISA	L4FC	LDL-4_Free Cholesterol							RUNDMC	bsl_inv_mdnph	-0.0510656	0.0354237	-1.44156	0.15016	0.369782	0.950216	0.886481	1.01853			mg/dL
BI-LISA	L4FC	LDL-4_Free Cholesterol							SCANS	bsl_inv_mdnph	-0.073586	0.09911	-0.742468	0.459617	0.71716	0.929056	0.765029	1.12825			mg/dL
BI-LISA	L4PL	LDL-4_Phospholipids							RUNDMC	bsl_inv_mdnph	-0.0326858	0.0394918	-0.827661	0.408326	0.697497	0.967843	0.895754	1.04573			mg/dL
BI-LISA	L4PL	LDL-4_Phospholipids							SCANS	bsl_inv_mdnph	-0.114819	0.0858367	-1.33764	0.184173	0.476071	0.891528	0.753475	1.05487			mg/dL
BI-LISA	L4TG	LDL-4_Triglycerides							RUNDMC	bsl_inv_mdnph	-0.000688512	0.0321215	-0.0214346	0.982909	0.991123	0.999312	0.938337	1.06425			mg/dL
BI-LISA	L4TG	LDL-4_Triglycerides							SCANS	bsl_inv_mdnph	-0.0157672	0.0970306	-0.162497	0.871256	0.946315	0.984356	0.813876	1.19055			mg/dL
BI-LISA	L5AB	LDL-5_Apo-B							RUNDMC	bsl_inv_mdnph	-0.00742622	0.0331671	-0.223904	0.82294	0.947875	0.992601	0.930127	1.05927			mg/dL
BI-LISA	L5AB	LDL-5_Apo-B							SCANS	bsl_inv_mdnph	-0.122515	0.0967038	-1.26691	0.208251	0.509371	0.884692	0.731941	1.06932			mg/dL
BI-LISA	L5CH	LDL-5_Cholesterol							RUNDMC	bsl_inv_mdnph	-0.0100875	0.0349401	-0.288707	0.772946	0.921851	0.989963	0.924437	1.06013			mg/dL
BI-LISA	L5CH	LDL-5_Cholesterol							SCANS	bsl_inv_mdnph	-0.111838	0.0866397	-1.29084	0.199859	0.495542	0.894189	0.754536	1.05969			mg/dL
BI-LISA	L5FC	LDL-5_Free Cholesterol							RUNDMC	bsl_inv_mdnph	-0.025709	0.0316645	-0.811921	0.41729	0.700588	0.974619	0.91597	1.03702			mg/dL
BI-LISA	L5FC	LDL-5_Free Cholesterol							SCANS	bsl_inv_mdnph	-0.102973	0.105392	-0.977042	0.331004	0.617647	0.902152	0.733784	1.10915			mg/dL
BI-LISA	L5PL	LDL-5_Phospholipids							RUNDMC	bsl_inv_mdnph	-0.0107402	0.0337645	-0.31809	0.750573	0.921851	0.989317	0.925965	1.057			mg/dL
BI-LISA	L5PL	LDL-5_Phospholipids							SCANS	bsl_inv_mdnph	-0.131726	0.0909969	-1.44758	0.150992	0.439754	0.876582	0.733389	1.04773			mg/dL
BI-LISA	L5TG	LDL-5_Triglycerides							RUNDMC	bsl_inv_mdnph	0.0112207	0.0309506	0.362537	0.717131	0.916858	1.01128	0.95176	1.07453			mg/dL
BI-LISA	L5TG	LDL-5_Triglycerides							SCANS	bsl_inv_mdnph	-0.069508	0.121221	-0.573401	0.567714	0.808915	0.932853	0.735577	1.18304			mg/dL
BI-LISA	L6AB	LDL-6_Apo-B							RUNDMC	bsl_inv_mdnph	0.0146744	0.0307706	0.476899	0.633679	0.875541	1.01478	0.95539	1.07787			mg/dL
BI-LISA	L6AB	LDL-6_Apo-B							SCANS	bsl_inv_mdnph	-0.0595436	0.117199	-0.508057	0.612579	0.830522	0.942194	0.748823	1.1855			mg/dL
BI-LISA	L6CH	LDL-6_Cholesterol							RUNDMC	bsl_inv_mdnph	0.0189077	0.0308011	0.613865	0.539633	0.797335	1.01909	0.959385	1.08251			mg/dL
BI-LISA	L6CH	LDL-6_Cholesterol							SCANS	bsl_inv_mdnph	-0.0163282	0.116107	-0.140631	0.888456	0.946315	0.983804	0.783568	1.23521			mg/dL
BI-LISA	L6FC	LDL-6_Free Cholesterol							RUNDMC	bsl_inv_mdnph	0.00217193	0.0315119	0.0689242	0.945082	0.971931	1.00217	0.942149	1.06602			mg/dL
BI-LISA	L6FC	LDL-6_Free Cholesterol							SCANS	bsl_inv_mdnph	0.0397779	0.106501	0.373497	0.709602	0.885112	1.04058	0.844539	1.28213			mg/dL
BI-LISA	L6PL	LDL-6_Phospholipids							RUNDMC	bsl_inv_mdnph	0.0129659	0.0308899	0.419746	0.674882	0.896618	1.01305	0.953536	1.07628			mg/dL
BI-LISA	L6PL	LDL-6_Phospholipids							SCANS	bsl_inv_mdnph	-0.02878	0.11402	-0.252413	0.801262	0.937272	0.97163	0.777044	1.21494			mg/dL
BI-LISA	L6TG	LDL-6_Triglycerides							RUNDMC	bsl_inv_mdnph	0.0439647	0.031518	1.39491	0.163771	0.384968	1.04495	0.982347	1.11153			mg/dL
BI-LISA	L6TG	LDL-6_Triglycerides							SCANS	bsl_inv_mdnph	-0.0439431	0.102458	-0.428891	0.668964	0.861796	0.957008	0.782893	1.16985			mg/dL
BI-LISA	LDAB	LDL_Apo-B							RUNDMC	bsl_inv_mdnph	-0.0603155	0.0334179	-1.80488	0.0717989	0.257191	0.941467	0.881778	1.0052			mg/dL
BI-LISA	LDAB	LDL_Apo-B							SCANS	bsl_inv_mdnph	-0.0204403	0.112397	-0.181859	0.856077	0.946315	0.979767	0.786048	1.22123			mg/dL
BI-LISA	LDCH	LDL_Cholesterol							RUNDMC	bsl_inv_mdnph	-0.0631856	0.0333165	-1.89652	0.058567	0.22797	0.938769	0.879426	1.00212			mg/dL
BI-LISA	LDCH	LDL_Cholesterol							SCANS	bsl_inv_mdnph	-0.00921668	0.121792	-0.0756754	0.939835	0.983295	0.990826	0.780415	1.25797			mg/dL
BI-LISA	LDFC	LDL_Free Cholesterol							RUNDMC	bsl_inv_mdnph	-0.0656578	0.0332581	-1.97419	0.0490054	0.208266	0.936451	0.877355	0.999528			mg/dL
BI-LISA	LDFC	LDL_Free Cholesterol							SCANS	bsl_inv_mdnph	0.0218997	0.122668	0.178528	0.858685	0.946315	1.02214	0.803699	1.29996			mg/dL
BI-LISA	LDPL	LDL_Phospholipids							RUNDMC	bsl_inv_mdnph	-0.0720134	0.0333399	-2.15998	0.0313318	0.159748	0.930518	0.871657	0.993355			mg/dL
BI-LISA	LDPL	LDL_Phospholipids							SCANS	bsl_inv_mdnph	-0.00764596	0.125014	-0.0611608	0.951358	0.986372	0.992383	0.776721	1.26792			mg/dL
BI-LISA	LDTG	LDL_Triglycerides							RUNDMC	bsl_inv_mdnph	-0.0160353	0.0319243	-0.50229	0.615723	0.861807	0.984093	0.924403	1.04764			mg/dL
BI-LISA	LDTG	LDL_Triglycerides							SCANS	bsl_inv_mdnph	0.0275411	0.108166	0.254619	0.799562	0.937272	1.02792	0.83155	1.27067			mg/dL
BI-LISA	TPA1	Total Plasma_Apo-A1							RUNDMC	bsl_inv_mdnph	-0.0611203	0.033678	-1.81485	0.0702506	0.254307	0.94071	0.88062	1.0049			mg/dL
BI-LISA	TPA1	Total Plasma_Apo-A1							SCANS	bsl_inv_mdnph	0.167232	0.109681	1.52471	0.130619	0.411166	1.18203	0.953379	1.46551			mg/dL
BI-LISA	TPA2	Total Plasma_Apo-A2							RUNDMC	bsl_inv_mdnph	-0.0165087	0.030041	-0.549539	0.582924	0.83693	0.983627	0.927383	1.04328			mg/dL
BI-LISA	TPA2	Total Plasma_Apo-A2							SCANS	bsl_inv_mdnph	0.107064	0.184317	0.580869	0.56269	0.808309	1.11301	0.775538	1.59732			mg/dL
BI-LISA	TPAB	Total Plasma_Apo-B							RUNDMC	bsl_inv_mdnph	-0.069334	0.035715	-1.94131	0.0528794	0.217527	0.933015	0.869936	1.00067			mg/dL
BI-LISA	TPAB	Total Plasma_Apo-B							SCANS	bsl_inv_mdnph	-0.0615319	0.103976	-0.59179	0.555382	0.800989	0.940323	0.766957	1.15288			mg/dL
BI-LISA	TPCH	Total Plasma_Cholesterol							RUNDMC	bsl_inv_mdnph	-0.0510273	0.0317864	-1.60532	0.109164	0.316076	0.950253	0.892857	1.01134			mg/dL
BI-LISA	TPCH	Total Plasma_Cholesterol							SCANS	bsl_inv_mdnph	-0.00522742	0.15262	-0.0342513	0.972748	0.986372	0.994786	0.737594	1.34166			mg/dL
BI-LISA	TPFC	Total Plasma_Free Cholesterol							RUNDMC	bsl_inv_mdnph	-0.0525854	0.0308858	-1.70258	0.0893769	0.294131	0.948773	0.893042	1.00798			mg/dL
BI-LISA	TPFC	Total Plasma_Free Cholesterol							SCANS	bsl_inv_mdnph	0.00677839	0.163981	0.0413363	0.967114	0.986372	1.0068	0.730063	1.38844			mg/dL
BI-LISA	TPTG	Total Plasma_Triglycerides							RUNDMC	bsl_inv_mdnph	-0.00402155	0.0340931	-0.117958	0.906156	0.948412	0.995987	0.931607	1.06481			mg/dL
BI-LISA	TPTG	Total Plasma_Triglycerides							SCANS	bsl_inv_mdnph	-0.215941	0.110119	-1.96098	0.0527792	0.257223	0.805783	0.649356	0.999892			mg/dL
BI-LISA	V1CH	VLDL-1_Cholesterol							RUNDMC	bsl_inv_mdnph	-0.00449186	0.0367323	-0.122286	0.90273	0.948412	0.995518	0.926365	1.06983			mg/dL
BI-LISA	V1CH	VLDL-1_Cholesterol							SCANS	bsl_inv_mdnph	-0.17791	0.0862047	-2.06381	0.0417338	0.236057	0.837017	0.706896	0.991091			mg/dL
BI-LISA	V1FC	VLDL-1_Free Cholesterol							RUNDMC	bsl_inv_mdnph	0.00576027	0.0339652	0.169593	0.86541	0.948412	1.00578	0.941001	1.07501			mg/dL
BI-LISA	V1FC	VLDL-1_Free Cholesterol							SCANS	bsl_inv_mdnph	-0.293445	0.120516	-2.43491	0.0167422	0.129086	0.74569	0.588808	0.944373			mg/dL
BI-LISA	V1PL	VLDL-1_Phospholipids							RUNDMC	bsl_inv_mdnph	0.0265577	0.0369262	0.719208	0.472407	0.742218	1.02691	0.955216	1.10399			mg/dL
BI-LISA	V1PL	VLDL-1_Phospholipids							SCANS	bsl_inv_mdnph	-0.198531	0.0920797	-2.15608	0.0335762	0.213238	0.819934	0.68454	0.982107			mg/dL
BI-LISA	V1TG	VLDL-1_Triglycerides							RUNDMC	bsl_inv_mdnph	0.0265619	0.037908	0.700694	0.483877	0.742218	1.02692	0.953384	1.10612			mg/dL
BI-LISA	V1TG	VLDL-1_Triglycerides							SCANS	bsl_inv_mdnph	-0.188132	0.0819512	-2.29566	0.0238711	0.169255	0.828505	0.705565	0.972867			mg/dL
BI-LISA	V2CH	VLDL-2_Cholesterol							RUNDMC	bsl_inv_mdnph	-0.0087368	0.0357549	-0.244353	0.807075	0.93894	0.991301	0.92421	1.06326			mg/dL
BI-LISA	V2CH	VLDL-2_Cholesterol							SCANS	bsl_inv_mdnph	-0.135568	0.0962111	-1.40907	0.162046	0.451235	0.87322	0.723148	1.05444			mg/dL
BI-LISA	V2FC	VLDL-2_Free Cholesterol							RUNDMC	bsl_inv_mdnph	-0.000554866	0.0335936	-0.016517	0.98683	0.992312	0.999445	0.935758	1.06747			mg/dL
BI-LISA	V2FC	VLDL-2_Free Cholesterol							SCANS	bsl_inv_mdnph	-0.257696	0.117653	-2.1903	0.0309239	0.199901	0.77283	0.613671	0.973268			mg/dL
BI-LISA	V2PL	VLDL-2_Phospholipids							RUNDMC	bsl_inv_mdnph	0.0109227	0.0368561	0.296362	0.767098	0.921851	1.01098	0.940527	1.08672			mg/dL
BI-LISA	V2PL	VLDL-2_Phospholipids							SCANS	bsl_inv_mdnph	-0.141175	0.10125	-1.39433	0.166437	0.456493	0.868337	0.712038	1.05895			mg/dL
BI-LISA	V2TG	VLDL-2_Triglycerides							RUNDMC	bsl_inv_mdnph	0.0101215	0.0402566	0.251425	0.801606	0.93894	1.01017	0.933531	1.09311			mg/dL
BI-LISA	V2TG	VLDL-2_Triglycerides							SCANS	bsl_inv_mdnph	-0.0935027	0.0865717	-1.08006	0.282821	0.582702	0.910736	0.768601	1.07915			mg/dL
BI-LISA	V3CH	VLDL-3_Cholesterol							RUNDMC	bsl_inv_mdnph	-0.0160024	0.0367813	-0.43507	0.663732	0.893201	0.984125	0.915675	1.05769			mg/dL
BI-LISA	V3CH	VLDL-3_Cholesterol							SCANS	bsl_inv_mdnph	-0.140875	0.0849221	-1.65887	0.100405	0.373531	0.868598	0.735414	1.0259			mg/dL
BI-LISA	V3FC	VLDL-3_Free Cholesterol							RUNDMC	bsl_inv_mdnph	-0.00830616	0.0341251	-0.243403	0.80781	0.93894	0.991728	0.927566	1.06033			mg/dL
BI-LISA	V3FC	VLDL-3_Free Cholesterol							SCANS	bsl_inv_mdnph	-0.212006	0.103806	-2.04232	0.0438619	0.240576	0.80896	0.660033	0.991491			mg/dL
BI-LISA	V3PL	VLDL-3_Phospholipids							RUNDMC	bsl_inv_mdnph	-0.00488624	0.0357002	-0.136869	0.891199	0.948412	0.995126	0.927875	1.06725			mg/dL
BI-LISA	V3PL	VLDL-3_Phospholipids							SCANS	bsl_inv_mdnph	-0.153447	0.0912932	-1.68081	0.0960504	0.373531	0.857746	0.717214	1.02582			mg/dL
BI-LISA	V3TG	VLDL-3_Triglycerides							RUNDMC	bsl_inv_mdnph	-0.0064875	0.0380723	-0.1704	0.864777	0.948412	0.993533	0.922093	1.07051			mg/dL
BI-LISA	V3TG	VLDL-3_Triglycerides							SCANS	bsl_inv_mdnph	-0.126791	0.0821462	-1.54347	0.126006	0.403665	0.880918	0.749914	1.03481			mg/dL
BI-LISA	V4CH	VLDL-4_Cholesterol							RUNDMC	bsl_inv_mdnph	-0.0253869	0.0354112	-0.716917	0.473818	0.742218	0.974933	0.909561	1.045			mg/dL
BI-LISA	V4CH	VLDL-4_Cholesterol							SCANS	bsl_inv_mdnph	-0.0919246	0.0816291	-1.12613	0.26292	0.569922	0.912174	0.777309	1.07044			mg/dL
BI-LISA	V4FC	VLDL-4_Free Cholesterol							RUNDMC	bsl_inv_mdnph	-0.0257025	0.0345198	-0.744573	0.45694	0.731913	0.974625	0.910864	1.04285			mg/dL
BI-LISA	V4FC	VLDL-4_Free Cholesterol							SCANS	bsl_inv_mdnph	-0.128625	0.0878441	-1.46424	0.146396	0.430857	0.879304	0.740227	1.04451			mg/dL
BI-LISA	V4PL	VLDL-4_Phospholipids							RUNDMC	bsl_inv_mdnph	-0.018855	0.0344938	-0.546619	0.584926	0.83693	0.981322	0.91717	1.04996			mg/dL
BI-LISA	V4PL	VLDL-4_Phospholipids							SCANS	bsl_inv_mdnph	-0.136099	0.0864828	-1.57371	0.118844	0.391105	0.872756	0.736677	1.03397			mg/dL
BI-LISA	V4TG	VLDL-4_Triglycerides							RUNDMC	bsl_inv_mdnph	-0.020039	0.0340413	-0.588666	0.556397	0.81216	0.98016	0.916897	1.04779			mg/dL
BI-LISA	V4TG	VLDL-4_Triglycerides							SCANS	bsl_inv_mdnph	-0.14592	0.0893726	-1.63272	0.105804	0.379219	0.864227	0.725358	1.02968			mg/dL
BI-LISA	V5CH	VLDL-5_Cholesterol							RUNDMC	bsl_inv_mdnph	-0.047885	0.032527	-1.47216	0.141715	0.359081	0.953243	0.894368	1.01599			mg/dL
BI-LISA	V5CH	VLDL-5_Cholesterol							SCANS	bsl_inv_mdnph	-0.148397	0.100689	-1.47382	0.143801	0.42669	0.862089	0.707692	1.05017			mg/dL
BI-LISA	V5FC	VLDL-5_Free Cholesterol							RUNDMC	bsl_inv_mdnph	-0.0323023	0.0344406	-0.937913	0.348821	0.640816	0.968214	0.905013	1.03583			mg/dL
BI-LISA	V5FC	VLDL-5_Free Cholesterol							SCANS	bsl_inv_mdnph	-0.247325	0.101591	-2.43451	0.0167597	0.129086	0.780887	0.639899	0.952937			mg/dL
BI-LISA	V5PL	VLDL-5_Phospholipids							RUNDMC	bsl_inv_mdnph	-0.0326659	0.033691	-0.969573	0.332809	0.621609	0.967862	0.906014	1.03393			mg/dL
BI-LISA	V5PL	VLDL-5_Phospholipids							SCANS	bsl_inv_mdnph	-0.168726	0.0928699	-1.8168	0.0723685	0.321727	0.84474	0.704159	1.01339			mg/dL
BI-LISA	V5TG	VLDL-5_Triglycerides							RUNDMC	bsl_inv_mdnph	-0.00671388	0.0317731	-0.211307	0.832749	0.948412	0.993309	0.933337	1.05713			mg/dL
BI-LISA	V5TG	VLDL-5_Triglycerides							SCANS	bsl_inv_mdnph	-0.131903	0.0996741	-1.32334	0.188864	0.479674	0.876426	0.720893	1.06551			mg/dL
BI-LISA	V6CH	VLDL-6_Cholesterol							RUNDMC	bsl_inv_mdnph	0.0113554	0.0340268	0.33372	0.738755	0.921851	1.01142	0.946166	1.08117			mg/dL
BI-LISA	V6CH	VLDL-6_Cholesterol							SCANS	bsl_inv_mdnph	0.203162	0.110844	1.83286	0.0699233	0.320408	1.22527	0.986006	1.5226			mg/dL
BI-LISA	V6FC	VLDL-6_Free Cholesterol							RUNDMC	bsl_inv_mdnph	-0.026414	0.0318131	-0.830288	0.406841	0.697497	0.973932	0.915058	1.03659			mg/dL
BI-LISA	V6FC	VLDL-6_Free Cholesterol							SCANS	bsl_inv_mdnph	-0.275776	0.180706	-1.5261	0.130272	0.411166	0.758983	0.532613	1.08156			mg/dL
BI-LISA	V6PL	VLDL-6_Phospholipids							RUNDMC	bsl_inv_mdnph	-0.0269622	0.0318646	-0.84615	0.397944	0.695092	0.973398	0.914464	1.03613			mg/dL
BI-LISA	V6PL	VLDL-6_Phospholipids							SCANS	bsl_inv_mdnph	-0.268549	0.178037	-1.50839	0.134739	0.41675	0.764488	0.53929	1.08372			mg/dL
BI-LISA	V6TG	VLDL-6_Triglycerides							RUNDMC	bsl_inv_mdnph	-0.0380097	0.031429	-1.20938	0.227186	0.478148	0.962704	0.90519	1.02387			mg/dL
BI-LISA	V6TG	VLDL-6_Triglycerides							SCANS	bsl_inv_mdnph	-0.0950385	0.103508	-0.918179	0.360826	0.637167	0.909338	0.742366	1.11387			mg/dL
BI-LISA	VLAB	VLDL_Apo-B							RUNDMC	bsl_inv_mdnph	-0.00651142	0.0360918	-0.180413	0.856915	0.948412	0.99351	0.925657	1.06634			mg/dL
BI-LISA	VLAB	VLDL_Apo-B							SCANS	bsl_inv_mdnph	-0.178526	0.0892224	-2.00091	0.0482255	0.245011	0.836502	0.702295	0.996356			mg/dL
BI-LISA	VLCH	VLDL_Cholesterol							RUNDMC	bsl_inv_mdnph	-0.0144076	0.0375931	-0.383252	0.701724	0.916858	0.985696	0.915678	1.06107			mg/dL
BI-LISA	VLCH	VLDL_Cholesterol							SCANS	bsl_inv_mdnph	-0.120591	0.0805115	-1.49781	0.137463	0.417294	0.886396	0.756999	1.03791			mg/dL
BI-LISA	VLFC	VLDL_Free Cholesterol							RUNDMC	bsl_inv_mdnph	-0.0226416	0.0378402	-0.598348	0.549926	0.806027	0.977613	0.90773	1.05288			mg/dL
BI-LISA	VLFC	VLDL_Free Cholesterol							SCANS	bsl_inv_mdnph	-0.179419	0.0875586	-2.04913	0.0431781	0.240469	0.835756	0.70396	0.992226			mg/dL
BI-LISA	VLPL	VLDL_Phospholipids							RUNDMC	bsl_inv_mdnph	-0.0117122	0.0385792	-0.303588	0.76159	0.921851	0.988356	0.916377	1.06599			mg/dL
BI-LISA	VLPL	VLDL_Phospholipids							SCANS	bsl_inv_mdnph	-0.168972	0.086357	-1.95667	0.0532921	0.257223	0.844533	0.71303	1.00029			mg/dL
BI-LISA	VLTG	VLDL_Triglycerides							RUNDMC	bsl_inv_mdnph	-0.00135921	0.0336192	-0.0404297	0.967769	0.98408	0.998642	0.934959	1.06666			mg/dL
BI-LISA	VLTG	VLDL_Triglycerides							SCANS	bsl_inv_mdnph	-0.228024	0.109622	-2.0801	0.0401811	0.230882	0.796105	0.642182	0.986921			mg/dL
BI-QUANT	Acetoacetic acid	Acetoacetic acid	Lipids	Ketone Bodies					RUNDMC	bsl_inv_mdnph	0.0728679	0.0298566	2.4406	0.0150282	0.092207	1.07559	1.01445	1.14041	2.5	-	mmol/L	97.5	0.02	0.01	Other quantification	Other calibration method
BI-QUANT	Acetoacetic acid	Acetoacetic acid	Lipids	Ketone Bodies					SCANS	bsl_inv_mdnph	-0.0539415	0.0939223	-0.57432	0.566979	0.808915	0.947488	0.78818	1.13899	2.5	-	mmol/L	97.5	0.02	0.01	Other quantification	Other calibration method
BI-QUANT	Alanine	Alanine	Amino Acids	Aliphatic Amino Acids					RUNDMC	bsl_inv_mdnph	0.0490792	0.0318108	1.54285	0.123535	0.33373	1.0503	0.986818	1.11787	2.5	0.29	mmol/L	97.5	0.63	0.02	Other quantification	Other calibration method
BI-QUANT	Alanine	Alanine	Amino Acids	Aliphatic Amino Acids					SCANS	bsl_inv_mdnph	-0.0118478	0.0833488	-0.142147	0.887236	0.946315	0.988222	0.83928	1.1636	2.5	0.29	mmol/L	97.5	0.63	0.02	Other quantification	Other calibration method
BI-QUANT	Creatine	Creatine	Amino Acids	Creatine Metabolism					RUNDMC	bsl_inv_mdnph	0.0593443	0.0451772	1.31359	0.18962	0.431714	1.06114	0.971219	1.15939	2.5	-	mmol/L	97.5	0.07	0.01	Other quantification	Other calibration method
BI-QUANT	Creatine	Creatine	Amino Acids	Creatine Metabolism					SCANS	bsl_inv_mdnph	0.10555	0.133178	0.792545	0.42983	0.688488	1.11132	0.856005	1.44279	2.5	-	mmol/L	97.5	0.07	0.01	Other quantification	Other calibration method
BI-QUANT	Creatinine	Creatinine	Amino Acids	Creatine Metabolism					RUNDMC	bsl_inv_mdnph	0.0814273	0.0318896	2.55341	0.0109793	0.076433	1.08483	1.0191	1.1548	2.5	0.06	mmol/L	97.5	0.14	0.01	Other quantification	Other calibration method
BI-QUANT	Creatinine	Creatinine	Amino Acids	Creatine Metabolism					SCANS	bsl_inv_mdnph	0.0268157	0.104191	0.25737	0.797397	0.937272	1.02718	0.837446	1.2599	2.5	0.06	mmol/L	97.5	0.14	0.01	Other quantification	Other calibration method
BI-QUANT	Glucose	Glucose	Carbohydrates	Glycolysis, Gluconeogenesis, and Pyruvate Metabolism					RUNDMC	bsl_inv_mdnph	0.0557723	0.0321742	1.73345	0.0836664	0.277864	1.05736	0.992737	1.12618	2.5	1.52	mmol/L	97.5	5.34	0.47	Other quantification	Other calibration method
BI-QUANT	Glucose	Glucose	Carbohydrates	Glycolysis, Gluconeogenesis, and Pyruvate Metabolism					SCANS	bsl_inv_mdnph	0.0101292	0.0829161	0.122162	0.903005	0.955812	1.01018	0.858656	1.18844	2.5	1.52	mmol/L	97.5	5.34	0.47	Other quantification	Other calibration method
BI-QUANT	Glutamine	Glutamine	Amino Acids	Alpha Amino Acids					RUNDMC	bsl_inv_mdnph	-0.0431063	0.034356	-1.25469	0.210209	0.455662	0.95781	0.895436	1.02453	2.5	0.29	mmol/L	97.5	0.82	0.02	Other quantification	Other calibration method
BI-QUANT	Glutamine	Glutamine	Amino Acids	Alpha Amino Acids					SCANS	bsl_inv_mdnph	0.0399686	0.0813583	0.491266	0.624263	0.83984	1.04078	0.88737	1.22071	2.5	0.29	mmol/L	97.5	0.82	0.02	Other quantification	Other calibration method
BI-QUANT	Histidine	Histidine	Amino Acids	Proteinogenic Amino Acids					RUNDMC	bsl_inv_mdnph	-0.00907616	0.0298626	-0.30393	0.761314	0.921851	0.990965	0.934628	1.0507	2.5	0.07	mmol/L	97.5	0.17	0.02	Other quantification	Other calibration method
BI-QUANT	Histidine	Histidine	Amino Acids	Proteinogenic Amino Acids					SCANS	bsl_inv_mdnph	-0.117767	0.0963021	-1.22289	0.224109	0.537269	0.888903	0.736005	1.07357	2.5	0.07	mmol/L	97.5	0.17	0.02	Other quantification	Other calibration method
BI-QUANT	Isoleucine	Isoleucine	Amino Acids	Branched-Chain Amino Acid Metabolism					RUNDMC	bsl_inv_mdnph	0.0482789	0.0334826	1.44191	0.149988	0.369782	1.04946	0.982803	1.12065	2.5	0.03	mmol/L	97.5	0.11	0.03	Other quantification	Other calibration method
BI-QUANT	Isoleucine	Isoleucine	Amino Acids	Branched-Chain Amino Acid Metabolism					SCANS	bsl_inv_mdnph	-0.100375	0.0843849	-1.18949	0.236929	0.545227	0.904498	0.766616	1.06718	2.5	0.03	mmol/L	97.5	0.11	0.03	Other quantification	Other calibration method
BI-QUANT	Lactic acid	Lactic acid	Carbohydrates	Glycolysis, Gluconeogenesis, and Pyruvate Metabolism					RUNDMC	bsl_inv_mdnph	0.0062289	0.0355997	0.174971	0.861177	0.948412	1.00625	0.93843	1.07897	2.5	2.23	mmol/L	97.5	7.14	0.03	Other quantification	Other calibration method
BI-QUANT	Lactic acid	Lactic acid	Carbohydrates	Glycolysis, Gluconeogenesis, and Pyruvate Metabolism					SCANS	bsl_inv_mdnph	-0.0365483	0.0748576	-0.488237	0.6264	0.83984	0.964112	0.832544	1.11647	2.5	2.23	mmol/L	97.5	7.14	0.03	Other quantification	Other calibration method
BI-QUANT	Tyrosine	Tyrosine	Amino Acids	Aromatic Amino Acids					RUNDMC	bsl_inv_mdnph	-0.00512825	0.0316136	-0.162217	0.871204	0.948412	0.994885	0.93511	1.05848	2.5	-	mmol/L	97.5	0.08	0.03	Other quantification	Other calibration method
BI-QUANT	Tyrosine	Tyrosine	Amino Acids	Aromatic Amino Acids					SCANS	bsl_inv_mdnph	-0.0819044	0.0829339	-0.987587	0.325625	0.613939	0.92136	0.783131	1.08399	2.5	-	mmol/L	97.5	0.08	0.03	Other quantification	Other calibration method
BI-QUANT	Valine	Valine	Amino Acids	Branched-Chain Amino Acid Metabolism					RUNDMC	bsl_inv_mdnph	0.0414612	0.0315446	1.31437	0.189358	0.431714	1.04233	0.97984	1.10881	2.5	0.15	mmol/L	97.5	0.36	0.03	Other quantification	Other calibration method
BI-QUANT	Valine	Valine	Amino Acids	Branched-Chain Amino Acid Metabolism					SCANS	bsl_inv_mdnph	-0.149284	0.103416	-1.44353	0.151849	0.439754	0.861325	0.703295	1.05486	2.5	0.15	mmol/L	97.5	0.36	0.03	Other quantification	Other calibration method
HPOS	HPOS-01.1	Hydroxyisovaleroyl Carnitine	Amino Acids	Branched-Chain Amino Acid Metabolism					RUNDMC	bsl_inv_mdnph	0.0071977	0.0359425	0.200256	0.841393	0.948412	1.00722	0.938709	1.08074
HPOS	HPOS-01.1	Hydroxyisovaleroyl Carnitine	Amino Acids	Branched-Chain Amino Acid Metabolism					SCANS	bsl_inv_mdnph	0.000998058	0.117202	0.00851573	0.993228	0.998746	1.001	0.795553	1.2595
HPOS	HPOS-02.1	Octenoylcarnitine (C8:1)	Lipids	Carnitine Metabolism	LMFA07070014	Fatty Acyls [FA]	Fatty esters [FA07]	Fatty acyl carnitines [FA0707]	RUNDMC	bsl_inv_mdnph	0.0592769	0.0368389	1.60908	0.108475	0.316076	1.06107	0.987156	1.14052
HPOS	HPOS-02.1	Octenoylcarnitine (C8:1)	Lipids	Carnitine Metabolism	LMFA07070014	Fatty Acyls [FA]	Fatty esters [FA07]	Fatty acyl carnitines [FA0707]	SCANS	bsl_inv_mdnph	0.0248357	0.115277	0.215443	0.830015	0.946315	1.02515	0.817824	1.28503
HPOS	HPOS-06.1	Symmetric/Asymmetric Dimethylarginine	Amino Acids	Urea cycle; Arginine and Proline Metabolism					RUNDMC	bsl_inv_mdnph	0.0327022	0.0395173	0.827541	0.408479	0.697497	1.03324	0.956235	1.11645
HPOS	HPOS-06.1	Symmetric/Asymmetric Dimethylarginine	Amino Acids	Urea cycle; Arginine and Proline Metabolism					SCANS	bsl_inv_mdnph	0.166549	0.0996215	1.67182	0.0987836	0.373531	1.18122	0.971699	1.43592
HPOS	HPOS-08.1	Carnitine	Lipids	Carnitine Metabolism		Fatty Acyls [FA]	Fatty esters [FA07]	Fatty acyl carnitines [FA0707]	RUNDMC	bsl_inv_mdnph	-0.0110818	0.0364709	-0.303854	0.761415	0.921851	0.988979	0.920752	1.06226
HPOS	HPOS-08.1	Carnitine	Lipids	Carnitine Metabolism		Fatty Acyls [FA]	Fatty esters [FA07]	Fatty acyl carnitines [FA0707]	SCANS	bsl_inv_mdnph	0.0400255	0.108009	0.370574	0.712014	0.885112	1.04084	0.842255	1.28624
HPOS	HPOS-15.1	N1-Acetylspermidine	Amino Acids	Polyamine Metabolism					RUNDMC	bsl_inv_mdnph	0.0744373	0.0370078	2.0114	0.0450284	0.205479	1.07728	1.0019	1.15832
HPOS	HPOS-15.1	N1-Acetylspermidine	Amino Acids	Polyamine Metabolism					SCANS	bsl_inv_mdnph	0.353176	0.109393	3.22852	0.00185608	0.0268749	1.42358	1.14886	1.764
HPOS	HPOS-20.2	Proline Betaine	Amino Acids	Urea cycle; Arginine and Proline Metabolism					RUNDMC	bsl_inv_mdnph	-0.0127984	0.0365706	-0.349964	0.72657	0.916858	0.987283	0.918993	1.06065
HPOS	HPOS-20.2	Proline Betaine	Amino Acids	Urea cycle; Arginine and Proline Metabolism					SCANS	bsl_inv_mdnph	0.170077	0.109647	1.55112	0.125139	0.403665	1.1854	0.956158	1.46959
HPOS	HPOS-24.1	Paraxanthine	Xenobiotics	Xanthine Metabolism					RUNDMC	bsl_inv_mdnph	0.0551095	0.0369024	1.49338	0.136212	0.349708	1.05666	0.982928	1.13591
HPOS	HPOS-24.1	Paraxanthine	Xenobiotics	Xanthine Metabolism					SCANS	bsl_inv_mdnph	-0.173325	0.105589	-1.6415	0.104936	0.379219	0.840864	0.68367	1.0342
HPOS	HPOS-27.1	Betaine	Amino Acids	Glycine, Serine and Threonine Metabolism					RUNDMC	bsl_inv_mdnph	-0.00939387	0.0370723	-0.253393	0.800109	0.93894	0.99065	0.921221	1.06531
HPOS	HPOS-27.1	Betaine	Amino Acids	Glycine, Serine and Threonine Metabolism					SCANS	bsl_inv_mdnph	0.017566	0.116945	0.150207	0.88101	0.946315	1.01772	0.80925	1.2799
HPOS	HPOS-28.1	N-Acetylputrescine	Amino Acids	Polyamine Metabolism					RUNDMC	bsl_inv_mdnph	0.111758	0.0375244	2.97828	0.00309513	0.0325783	1.11824	1.03895	1.20359
HPOS	HPOS-28.1	N-Acetylputrescine	Amino Acids	Polyamine Metabolism					SCANS	bsl_inv_mdnph	0.144871	0.117519	1.23274	0.221573	0.53473	1.15589	0.918084	1.4553
HPOS	HPOS-31.1	Warfarin	Xenobiotics	Drugs					RUNDMC	bsl_inv_mdnph	-0.0223659	0.037378	-0.598371	0.549969	0.806027	0.977882	0.908803	1.05221
HPOS	HPOS-31.1	Warfarin	Xenobiotics	Drugs					SCANS	bsl_inv_mdnph	0.0169095	0.102838	0.164429	0.869842	0.946315	1.01705	0.831393	1.24417
HPOS	HPOS-32.1	Biliverdin	Cofactors and Vitamins	Hemoglobin and Porphyrin Metabolism					RUNDMC	bsl_inv_mdnph	0.00596014	0.0333488	0.178721	0.858257	0.948412	1.00598	0.942327	1.07393
HPOS	HPOS-32.1	Biliverdin	Cofactors and Vitamins	Hemoglobin and Porphyrin Metabolism					SCANS	bsl_inv_mdnph	-0.025776	0.174514	-0.147702	0.88298	0.946315	0.974553	0.692239	1.372
HPOS	HPOS-33.1	Caffeine	Xenobiotics	Xanthine Metabolism					RUNDMC	bsl_inv_mdnph	0.0513576	0.0367371	1.39798	0.162981	0.384968	1.0527	0.979565	1.13129
HPOS	HPOS-33.1	Caffeine	Xenobiotics	Xanthine Metabolism					SCANS	bsl_inv_mdnph	-0.0917345	0.122188	-0.750767	0.455174	0.715222	0.912347	0.718046	1.15923
HPOS	HPOS-34.1	Niacinamide	Cofactors and Vitamins	Nicotinate and Nicotinamide Metabolism					RUNDMC	bsl_inv_mdnph	-0.114449	0.0390421	-2.93143	0.00358967	0.0341963	0.891857	0.826156	0.962784
HPOS	HPOS-34.1	Niacinamide	Cofactors and Vitamins	Nicotinate and Nicotinamide Metabolism					SCANS	bsl_inv_mdnph	-0.264554	0.125442	-2.10898	0.0383301	0.22917	0.767548	0.600244	0.981485
HPOS	HPOS-35.1	Cotinine	Xenobiotics	Tobacco Metabolites					RUNDMC	bsl_inv_mdnph	0.0633935	0.0388951	1.62986	0.104006	0.31375	1.06545	0.987241	1.14985
HPOS	HPOS-35.1	Cotinine	Xenobiotics	Tobacco Metabolites					SCANS	bsl_inv_mdnph	-0.185906	0.0885274	-2.09998	0.0391394	0.22917	0.830352	0.698082	0.987684
HPOS	HPOS-38.1	Metformin	Xenobiotics	Drugs					RUNDMC	bsl_inv_mdnph	0.0737003	0.0377764	1.95096	0.051837	0.21569	1.07648	0.999659	1.15921
HPOS	HPOS-38.1	Metformin	Xenobiotics	Drugs					SCANS	bsl_inv_mdnph	0.0791743	0.0946476	0.836516	0.405558	0.673449	1.08239	0.899123	1.30302
HPOS	HPOS-43.1	Proline	Amino Acids	Urea cycle; Arginine and Proline Metabolism					RUNDMC	bsl_inv_mdnph	0.0597878	0.0391097	1.52872	0.127212	0.336319	1.06161	0.983274	1.14619
HPOS	HPOS-43.1	Proline	Amino Acids	Urea cycle; Arginine and Proline Metabolism					SCANS	bsl_inv_mdnph	-0.0320307	0.127357	-0.251503	0.802122	0.937272	0.968477	0.754537	1.24308
HPOS	HPOS-53.1	N-acetyl-D-mannosamine	Carbohydrates	Aminosugar Metabolism					RUNDMC	bsl_inv_mdnph	0.0604634	0.0379558	1.593	0.112039	0.31686	1.06233	0.986167	1.14437
HPOS	HPOS-53.1	N-acetyl-D-mannosamine	Carbohydrates	Aminosugar Metabolism					SCANS	bsl_inv_mdnph	-0.0907441	0.109694	-0.827249	0.410756	0.674887	0.913251	0.736575	1.13231
HPOS	HPOS-54.1	1,2-Dimyristoyl-sn-glycero-3-phosphocholine	Lipids	Glycerolipid Metabolism	LMGP01010477	Glycerophospholipids [GP]	Glycerophosphocholines [GP01]	Diacylglycerophosphocholines [GP0101]	RUNDMC	bsl_inv_mdnph	-0.0753716	0.0379393	-1.98664	0.0477205	0.208266	0.927399	0.860938	0.99899
HPOS	HPOS-54.1	1,2-Dimyristoyl-sn-glycero-3-phosphocholine	Lipids	Glycerolipid Metabolism	LMGP01010477	Glycerophospholipids [GP]	Glycerophosphocholines [GP01]	Diacylglycerophosphocholines [GP0101]	SCANS	bsl_inv_mdnph	-0.13542	0.100745	-1.34419	0.182993	0.476071	0.873349	0.716856	1.064
HPOS	HPOS-55.1	Hypoxanthine	Nucleotides	Purine Metabolism					RUNDMC	bsl_inv_mdnph	-0.11325	0.0453883	-2.49515	0.0130377	0.0842794	0.892927	0.816922	0.976003
HPOS	HPOS-55.1	Hypoxanthine	Nucleotides	Purine Metabolism					SCANS	bsl_inv_mdnph	0.104621	0.0935288	1.11859	0.266932	0.575174	1.11029	0.924321	1.33367
HPOS	HPOS-57.1	Urocanate	Amino Acids	Histidine Metabolism					RUNDMC	bsl_inv_mdnph	0.00880954	0.0364681	0.241569	0.809252	0.93894	1.00885	0.939255	1.0836
HPOS	HPOS-57.1	Urocanate	Amino Acids	Histidine Metabolism					SCANS	bsl_inv_mdnph	0.126927	0.117985	1.0758	0.285513	0.582702	1.13533	0.900935	1.43072
HPOS	HPOS-58.1	5'-Methylthioadenosine	Nucleotides	Purine Metabolism					RUNDMC	bsl_inv_mdnph	0.141892	0.0412923	3.43628	0.000658653	0.0113539	1.15245	1.06286	1.2496
HPOS	HPOS-58.1	5'-Methylthioadenosine	Nucleotides	Purine Metabolism					SCANS	bsl_inv_mdnph	0.119768	0.0967106	1.23842	0.219476	0.533223	1.12724	0.932595	1.3625
HPOS	HPOS-59.1	Cytosine	Nucleotides	Pyrimidine Metabolism					RUNDMC	bsl_inv_mdnph	0.0605404	0.0367464	1.64752	0.100324	0.311058	1.06241	0.988583	1.14175
HPOS	HPOS-59.1	Cytosine	Nucleotides	Pyrimidine Metabolism					SCANS	bsl_inv_mdnph	-0.00341867	0.122947	-0.0278059	0.977892	0.988818	0.996587	0.783178	1.26815
HPOS	HPOS-61.1	Pipecolate; N-methyl proline	Amino Acids	Lysine Metabolism					RUNDMC	bsl_inv_mdnph	0.00309702	0.0366052	0.084606	0.932622	0.961849	1.0031	0.933654	1.07772
HPOS	HPOS-61.1	Pipecolate; N-methyl proline	Amino Acids	Lysine Metabolism					SCANS	bsl_inv_mdnph	0.162879	0.109285	1.49041	0.140368	0.419944	1.17689	0.949975	1.45802
HPOS	HPOS-71.1	Hydroxybutyrylcarnitine	Lipids	Fatty Acid Metabolism	LMFA07070037	Fatty Acyls [FA]	Fatty esters [FA07]	Fatty acyl carnitines [FA0707]	RUNDMC	bsl_inv_mdnph	0.121705	0.0380012	3.20266	0.00148299	0.0185118	1.12942	1.04836	1.21675
HPOS	HPOS-71.1	Hydroxybutyrylcarnitine	Lipids	Fatty Acid Metabolism	LMFA07070037	Fatty Acyls [FA]	Fatty esters [FA07]	Fatty acyl carnitines [FA0707]	SCANS	bsl_inv_mdnph	0.0753923	0.104973	0.71821	0.474889	0.719042	1.07831	0.877785	1.32464
HPOS	HPOS-72.1	2-Hydroxyhippuric acid	Xenobiotics	Benzoate Metabolism					RUNDMC	bsl_inv_mdnph	0.0935399	0.0360085	2.59772	0.00976971	0.0707327	1.09805	1.02323	1.17835
HPOS	HPOS-72.1	2-Hydroxyhippuric acid	Xenobiotics	Benzoate Metabolism					SCANS	bsl_inv_mdnph	-0.160775	0.17163	-0.936755	0.351932	0.63069	0.851484	0.60825	1.19198
LNEG	LNEG-0001.1	Bilirubin	Cofactors and Vitamins	Hemoglobin and Porphyrin Metabolism					RUNDMC	bsl_inv_mdnph	-0.052688	0.0328897	-1.60196	0.109902	0.316076	0.948676	0.88945	1.01185
LNEG	LNEG-0001.1	Bilirubin	Cofactors and Vitamins	Hemoglobin and Porphyrin Metabolism					SCANS	bsl_inv_mdnph	-0.00390234	0.100123	-0.0389756	0.968994	0.986372	0.996105	0.818614	1.21208
LNEG	LNEG-0002.1	FA(12:0)	Lipids	Fatty Acids	LMFA01010012	Fatty Acyls [FA]	Fatty Acids and Conjugates [FA01]	Straight chain fatty acids [FA0101]	RUNDMC	bsl_inv_mdnph	0.00980342	0.0348652	0.281181	0.778707	0.922627	1.00985	0.943148	1.08127
LNEG	LNEG-0002.1	FA(12:0)	Lipids	Fatty Acids	LMFA01010012	Fatty Acyls [FA]	Fatty Acids and Conjugates [FA01]	Straight chain fatty acids [FA0101]	SCANS	bsl_inv_mdnph	-0.1969	0.0820617	-2.39942	0.0184371	0.136209	0.821273	0.699254	0.964583
LNEG	LNEG-0003.1	FA(14:0)	Lipids	Fatty Acids	LMFA01010014	Fatty Acyls [FA]	Fatty Acids and Conjugates [FA01]	Straight chain fatty acids [FA0101]	RUNDMC	bsl_inv_mdnph	-0.0118921	0.0346978	-0.342734	0.731967	0.916858	0.988178	0.923209	1.05772
LNEG	LNEG-0003.1	FA(14:0)	Lipids	Fatty Acids	LMFA01010014	Fatty Acyls [FA]	Fatty Acids and Conjugates [FA01]	Straight chain fatty acids [FA0101]	SCANS	bsl_inv_mdnph	-0.134572	0.0835976	-1.60976	0.110877	0.385212	0.87409	0.741987	1.02971
LNEG	LNEG-0004.1	FA(16:0)	Lipids	Fatty Acids	LMFA01010001	Fatty Acyls [FA]	Fatty Acids and Conjugates [FA01]	Straight chain fatty acids [FA0101]	RUNDMC	bsl_inv_mdnph	0.0170093	0.033738	0.504159	0.614409	0.861807	1.01715	0.95207	1.08669
LNEG	LNEG-0004.1	FA(16:0)	Lipids	Fatty Acids	LMFA01010001	Fatty Acyls [FA]	Fatty Acids and Conjugates [FA01]	Straight chain fatty acids [FA0101]	SCANS	bsl_inv_mdnph	-0.0954825	0.0878796	-1.08652	0.28009	0.582702	0.908934	0.765117	1.07978
LNEG	LNEG-0005.1	FA(16:1)	Lipids	Fatty Acids		Fatty Acyls [FA]	Fatty Acids and Conjugates [FA01]	Unsaturated fatty acids [FA0103]	RUNDMC	bsl_inv_mdnph	-0.00034519	0.037006	-0.00932794	0.992562	0.995311	0.999655	0.929715	1.07486
LNEG	LNEG-0005.1	FA(16:1)	Lipids	Fatty Acids		Fatty Acyls [FA]	Fatty Acids and Conjugates [FA01]	Unsaturated fatty acids [FA0103]	SCANS	bsl_inv_mdnph	-0.0468994	0.0852666	-0.550033	0.58363	0.816264	0.954183	0.807331	1.12775
LNEG	LNEG-0006.1	FA(17:1)	Lipids	Fatty Acids		Fatty Acyls [FA]	Fatty Acids and Conjugates [FA01]	Unsaturated fatty acids [FA0103]	RUNDMC	bsl_inv_mdnph	-0.00325581	0.0355589	-0.091561	0.92709	0.958876	0.996749	0.929646	1.0687
LNEG	LNEG-0006.1	FA(17:1)	Lipids	Fatty Acids		Fatty Acyls [FA]	Fatty Acids and Conjugates [FA01]	Unsaturated fatty acids [FA0103]	SCANS	bsl_inv_mdnph	-0.0763007	0.0836321	-0.912337	0.363976	0.639608	0.926538	0.786455	1.09157
LNEG	LNEG-0008.1	FA(18:1(OH))	Lipids	Fatty Acids		Fatty Acyls [FA]	Fatty Acids and Conjugates [FA01]	Hydroxy fatty acids [FA0105]	RUNDMC	bsl_inv_mdnph	0.00416639	0.0320727	0.129905	0.896703	0.948412	1.00418	0.942993	1.06933
LNEG	LNEG-0008.1	FA(18:1(OH))	Lipids	Fatty Acids		Fatty Acyls [FA]	Fatty Acids and Conjugates [FA01]	Hydroxy fatty acids [FA0105]	SCANS	bsl_inv_mdnph	-0.110026	0.102122	-1.0774	0.284119	0.582702	0.895811	0.733311	1.09432
LNEG	LNEG-0009.1	FA(18:1)	Lipids	Fatty Acids		Fatty Acyls [FA]	Fatty Acids and Conjugates [FA01]	Unsaturated fatty acids [FA0103]	RUNDMC	bsl_inv_mdnph	0.0173573	0.0348625	0.497881	0.618824	0.861807	1.01751	0.950304	1.08947
LNEG	LNEG-0009.1	FA(18:1)	Lipids	Fatty Acids		Fatty Acyls [FA]	Fatty Acids and Conjugates [FA01]	Unsaturated fatty acids [FA0103]	SCANS	bsl_inv_mdnph	-0.0738837	0.0824242	-0.896383	0.372388	0.647908	0.92878	0.790227	1.09163
LNEG	LNEG-0010.1	FA(18:2(OH))	Lipids	Fatty Acids		Fatty Acyls [FA]	Fatty Acids and Conjugates [FA01]	Hydroxy fatty acids [FA0105]	RUNDMC	bsl_inv_mdnph	0.126698	0.0338752	3.74014	0.000208948	0.00540281	1.13507	1.06216	1.213
LNEG	LNEG-0010.1	FA(18:2(OH))	Lipids	Fatty Acids		Fatty Acyls [FA]	Fatty Acids and Conjugates [FA01]	Hydroxy fatty acids [FA0105]	SCANS	bsl_inv_mdnph	0.00654056	0.186136	0.0351387	0.972045	0.986372	1.00656	0.698874	1.44971
LNEG	LNEG-0011.1	FA(18:2)	Lipids	Fatty Acids		Fatty Acyls [FA]	Fatty Acids and Conjugates [FA01]	Unsaturated fatty acids [FA0103]	RUNDMC	bsl_inv_mdnph	0.0149647	0.0330739	0.452461	0.651166	0.882142	1.01508	0.951362	1.08306
LNEG	LNEG-0011.1	FA(18:2)	Lipids	Fatty Acids		Fatty Acyls [FA]	Fatty Acids and Conjugates [FA01]	Unsaturated fatty acids [FA0103]	SCANS	bsl_inv_mdnph	0.0236836	0.0935276	0.253226	0.800659	0.937272	1.02397	0.852459	1.22998
LNEG	LNEG-0012.1	FA(18:3)_1	Lipids	Fatty Acids		Fatty Acyls [FA]	Fatty Acids and Conjugates [FA01]	Unsaturated fatty acids [FA0103]	RUNDMC	bsl_inv_mdnph	0.0195978	0.0342322	0.572497	0.567286	0.824729	1.01979	0.953613	1.09056
LNEG	LNEG-0012.1	FA(18:3)_1	Lipids	Fatty Acids		Fatty Acyls [FA]	Fatty Acids and Conjugates [FA01]	Unsaturated fatty acids [FA0103]	SCANS	bsl_inv_mdnph	-0.0322508	0.0846048	-0.381193	0.703939	0.883401	0.968264	0.820307	1.14291
LNEG	LNEG-0013.1	FA(18:3)_2	Lipids	Fatty Acids		Fatty Acyls [FA]	Fatty Acids and Conjugates [FA01]	Unsaturated fatty acids [FA0103]	RUNDMC	bsl_inv_mdnph	0.00969711	0.0330105	0.293758	0.769085	0.921851	1.00974	0.946482	1.07724
LNEG	LNEG-0013.1	FA(18:3)_2	Lipids	Fatty Acids		Fatty Acyls [FA]	Fatty Acids and Conjugates [FA01]	Unsaturated fatty acids [FA0103]	SCANS	bsl_inv_mdnph	-0.0975428	0.0965901	-1.00986	0.315209	0.606946	0.907064	0.750617	1.09612
LNEG	LNEG-0014.1	FA(18:4)	Lipids	Fatty Acids		Fatty Acyls [FA]	Fatty Acids and Conjugates [FA01]	Unsaturated fatty acids [FA0103]	RUNDMC	bsl_inv_mdnph	0.0102977	0.0339398	0.303409	0.761725	0.921851	1.01035	0.945327	1.07985
LNEG	LNEG-0014.1	FA(18:4)	Lipids	Fatty Acids		Fatty Acyls [FA]	Fatty Acids and Conjugates [FA01]	Unsaturated fatty acids [FA0103]	SCANS	bsl_inv_mdnph	-0.0149703	0.0878011	-0.170502	0.86499	0.946315	0.985141	0.829394	1.17014
LNEG	LNEG-0016.1	FA(20:1)	Lipids	Fatty Acids		Fatty Acyls [FA]	Fatty Acids and Conjugates [FA01]	Unsaturated fatty acids [FA0103]	RUNDMC	bsl_inv_mdnph	0.0656548	0.0344875	1.90373	0.0576164	0.22797	1.06786	0.998061	1.14254
LNEG	LNEG-0016.1	FA(20:1)	Lipids	Fatty Acids		Fatty Acyls [FA]	Fatty Acids and Conjugates [FA01]	Unsaturated fatty acids [FA0103]	SCANS	bsl_inv_mdnph	-0.0185038	0.0807324	-0.229199	0.819223	0.944455	0.981666	0.837998	1.14997
LNEG	LNEG-0017.1	FA(20:2)	Lipids	Fatty Acids		Fatty Acyls [FA]	Fatty Acids and Conjugates [FA01]	Unsaturated fatty acids [FA0103]	RUNDMC	bsl_inv_mdnph	0.0499392	0.0365231	1.36733	0.17224	0.402263	1.05121	0.978586	1.12922
LNEG	LNEG-0017.1	FA(20:2)	Lipids	Fatty Acids		Fatty Acyls [FA]	Fatty Acids and Conjugates [FA01]	Unsaturated fatty acids [FA0103]	SCANS	bsl_inv_mdnph	0.0462229	0.0845368	0.546778	0.585855	0.816264	1.04731	0.887391	1.23604
LNEG	LNEG-0018.1	FA(20:3)	Lipids	Fatty Acids		Fatty Acyls [FA]	Fatty Acids and Conjugates [FA01]	Unsaturated fatty acids [FA0103]	RUNDMC	bsl_inv_mdnph	0.0238426	0.0318697	0.748129	0.454793	0.731712	1.02413	0.962114	1.09014
LNEG	LNEG-0018.1	FA(20:3)	Lipids	Fatty Acids		Fatty Acyls [FA]	Fatty Acids and Conjugates [FA01]	Unsaturated fatty acids [FA0103]	SCANS	bsl_inv_mdnph	-0.127916	0.0970605	-1.3179	0.19081	0.479674	0.879927	0.72749	1.06431
LNEG	LNEG-0019.1	FA(20:4)	Lipids	Fatty Acids		Fatty Acyls [FA]	Fatty Acids and Conjugates [FA01]	Unsaturated fatty acids [FA0103]	RUNDMC	bsl_inv_mdnph	-0.00917947	0.0317723	-0.288914	0.772787	0.921851	0.990863	0.93104	1.05453
LNEG	LNEG-0019.1	FA(20:4)	Lipids	Fatty Acids		Fatty Acyls [FA]	Fatty Acids and Conjugates [FA01]	Unsaturated fatty acids [FA0103]	SCANS	bsl_inv_mdnph	-0.142546	0.10684	-1.3342	0.185431	0.476071	0.867147	0.703313	1.06915
LNEG	LNEG-0020.1	FA(20:5)	Lipids	Fatty Acids		Fatty Acyls [FA]	Fatty Acids and Conjugates [FA01]	Unsaturated fatty acids [FA0103]	RUNDMC	bsl_inv_mdnph	-0.0231215	0.0366216	-0.631362	0.528141	0.787958	0.977144	0.909464	1.04986
LNEG	LNEG-0020.1	FA(20:5)	Lipids	Fatty Acids		Fatty Acyls [FA]	Fatty Acids and Conjugates [FA01]	Unsaturated fatty acids [FA0103]	SCANS	bsl_inv_mdnph	-0.0115148	0.107911	-0.106706	0.915254	0.965954	0.988551	0.800099	1.22139
LNEG	LNEG-0021.1	FA(22:4)	Lipids	Fatty Acids		Fatty Acyls [FA]	Fatty Acids and Conjugates [FA01]	Unsaturated fatty acids [FA0103]	RUNDMC	bsl_inv_mdnph	0.0572215	0.0353912	1.61683	0.106652	0.316076	1.05889	0.987928	1.13495
LNEG	LNEG-0021.1	FA(22:4)	Lipids	Fatty Acids		Fatty Acyls [FA]	Fatty Acids and Conjugates [FA01]	Unsaturated fatty acids [FA0103]	SCANS	bsl_inv_mdnph	-0.017094	0.0920743	-0.185655	0.853124	0.946315	0.983051	0.820731	1.17747
LNEG	LNEG-0022.1	FA(22:5)_1	Lipids	Fatty Acids		Fatty Acyls [FA]	Fatty Acids and Conjugates [FA01]	Unsaturated fatty acids [FA0103]	RUNDMC	bsl_inv_mdnph	0.00145328	0.032827	0.0442709	0.964709	0.983732	1.00145	0.939049	1.06801
LNEG	LNEG-0022.1	FA(22:5)_1	Lipids	Fatty Acids		Fatty Acyls [FA]	Fatty Acids and Conjugates [FA01]	Unsaturated fatty acids [FA0103]	SCANS	bsl_inv_mdnph	-0.0129894	0.0892006	-0.14562	0.88454	0.946315	0.987095	0.828762	1.17568
LNEG	LNEG-0023.1	FA(22:5)_2	Lipids	Fatty Acids		Fatty Acyls [FA]	Fatty Acids and Conjugates [FA01]	Unsaturated fatty acids [FA0103]	RUNDMC	bsl_inv_mdnph	0.0195076	0.0355097	0.549361	0.583044	0.83693	1.0197	0.951143	1.0932
LNEG	LNEG-0023.1	FA(22:5)_2	Lipids	Fatty Acids		Fatty Acyls [FA]	Fatty Acids and Conjugates [FA01]	Unsaturated fatty acids [FA0103]	SCANS	bsl_inv_mdnph	-0.0422493	0.0915255	-0.461613	0.645449	0.852746	0.958631	0.801204	1.14699
LNEG	LNEG-0024.1	FA(22:6)	Lipids	Fatty Acids		Fatty Acyls [FA]	Fatty Acids and Conjugates [FA01]	Unsaturated fatty acids [FA0103]	RUNDMC	bsl_inv_mdnph	-0.00490394	0.0328888	-0.149107	0.88154	0.948412	0.995108	0.932985	1.06137
LNEG	LNEG-0024.1	FA(22:6)	Lipids	Fatty Acids		Fatty Acyls [FA]	Fatty Acids and Conjugates [FA01]	Unsaturated fatty acids [FA0103]	SCANS	bsl_inv_mdnph	0.0594508	0.0892647	0.666006	0.507074	0.749228	1.06125	0.890913	1.26416
LNEG	LNEG-0025.1	LPA(16:0/0:0)	Lipids	Phospholipid Metabolism	LMGP10050006	Glycerophospholipids [GP]	Glycerophosphates [GP10]	Monoacylglycerophosphates [GP1005]	RUNDMC	bsl_inv_mdnph	0.00130411	0.0606269	0.0215104	0.982849	0.991123	1.0013	0.889119	1.12765
LNEG	LNEG-0025.1	LPA(16:0/0:0)	Lipids	Phospholipid Metabolism	LMGP10050006	Glycerophospholipids [GP]	Glycerophosphates [GP10]	Monoacylglycerophosphates [GP1005]	SCANS	bsl_inv_mdnph	-0.230619	0.149007	-1.5477	0.125127	0.403665	0.794042	0.592934	1.06336
LNEG	LNEG-0026.1	LPA(18:1/0:0)	Lipids	Phospholipid Metabolism		Glycerophospholipids [GP]	Glycerophosphates [GP10]	Monoacylglycerophosphates [GP1005]	RUNDMC	bsl_inv_mdnph	0.00490169	0.0455492	0.107613	0.914353	0.948412	1.00491	0.919087	1.09876
LNEG	LNEG-0026.1	LPA(18:1/0:0)	Lipids	Phospholipid Metabolism		Glycerophospholipids [GP]	Glycerophosphates [GP10]	Monoacylglycerophosphates [GP1005]	SCANS	bsl_inv_mdnph	-0.283422	0.172113	-1.64672	0.103027	0.376725	0.753202	0.537534	1.0554
LNEG	LNEG-0027.1	LPA(18:2/0:0)	Lipids	Phospholipid Metabolism		Glycerophospholipids [GP]	Glycerophosphates [GP10]	Monoacylglycerophosphates [GP1005]	RUNDMC	bsl_inv_mdnph	-0.0515814	0.0636314	-0.810627	0.41803	0.700588	0.949726	0.838367	1.07588
LNEG	LNEG-0027.1	LPA(18:2/0:0)	Lipids	Phospholipid Metabolism		Glycerophospholipids [GP]	Glycerophosphates [GP10]	Monoacylglycerophosphates [GP1005]	SCANS	bsl_inv_mdnph	-0.280722	0.198991	-1.41073	0.161697	0.451235	0.755238	0.511328	1.1155
LNEG	LNEG-0028.1	LPA(20:4/0:0)	Lipids	Phospholipid Metabolism		Glycerophospholipids [GP]	Glycerophosphates [GP10]	Monoacylglycerophosphates [GP1005]	RUNDMC	bsl_inv_mdnph	-0.0356331	0.031555	-1.12924	0.259431	0.524659	0.964994	0.90712	1.02656
LNEG	LNEG-0028.1	LPA(20:4/0:0)	Lipids	Phospholipid Metabolism		Glycerophospholipids [GP]	Glycerophosphates [GP10]	Monoacylglycerophosphates [GP1005]	SCANS	bsl_inv_mdnph	-0.292065	0.129625	-2.25316	0.0266255	0.181857	0.74672	0.579187	0.962713
LNEG	LNEG-0037.2	LPC(18:1/0:0)	Lipids	Phospholipid Metabolism		Glycerophospholipids [GP]	Glycerophosphocholines [GP01]	Monoacylglycerophosphocholines [GP0105]	RUNDMC	bsl_inv_mdnph	-0.0576584	0.0331084	-1.74151	0.0823135	0.275903	0.943972	0.884661	1.00726
LNEG	LNEG-0037.2	LPC(18:1/0:0)	Lipids	Phospholipid Metabolism		Glycerophospholipids [GP]	Glycerophosphocholines [GP01]	Monoacylglycerophosphocholines [GP0105]	SCANS	bsl_inv_mdnph	-0.0869913	0.119141	-0.730155	0.467151	0.718097	0.916685	0.725781	1.1578
LNEG	LNEG-0040.1	LPC(20:3/0:0)	Lipids	Phospholipid Metabolism		Glycerophospholipids [GP]	Glycerophosphocholines [GP01]	Monoacylglycerophosphocholines [GP0105]	RUNDMC	bsl_inv_mdnph	-0.0298609	0.0309283	-0.96549	0.334845	0.621609	0.97058	0.913492	1.03124
LNEG	LNEG-0040.1	LPC(20:3/0:0)	Lipids	Phospholipid Metabolism		Glycerophospholipids [GP]	Glycerophosphocholines [GP01]	Monoacylglycerophosphocholines [GP0105]	SCANS	bsl_inv_mdnph	-0.228919	0.115682	-1.97886	0.0508223	0.252023	0.795393	0.634032	0.997821
LNEG	LNEG-0043.1	LPE(18:0/0:0)	Lipids	Phospholipid Metabolism	LMGP02050001	Glycerophospholipids [GP]	Glycerophosphoethanolamines [GP02]	Monoacylglycerophosphoethanolamines [GP0205]	RUNDMC	bsl_inv_mdnph	-0.0236851	0.0323277	-0.732657	0.464169	0.733752	0.976593	0.916634	1.04047
LNEG	LNEG-0043.1	LPE(18:0/0:0)	Lipids	Phospholipid Metabolism	LMGP02050001	Glycerophospholipids [GP]	Glycerophosphoethanolamines [GP02]	Monoacylglycerophosphoethanolamines [GP0205]	SCANS	bsl_inv_mdnph	-0.16349	0.128362	-1.27366	0.205992	0.507273	0.849175	0.660288	1.0921
LNEG	LNEG-0044.1	LPE(18:1/0:0)	Lipids	Phospholipid Metabolism		Glycerophospholipids [GP]	Glycerophosphoethanolamines [GP02]	Monoacylglycerophosphoethanolamines [GP0205]	RUNDMC	bsl_inv_mdnph	0.0282627	0.0347629	0.813014	0.416662	0.700588	1.02867	0.960912	1.1012
LNEG	LNEG-0044.1	LPE(18:1/0:0)	Lipids	Phospholipid Metabolism		Glycerophospholipids [GP]	Glycerophosphoethanolamines [GP02]	Monoacylglycerophosphoethanolamines [GP0205]	SCANS	bsl_inv_mdnph	-0.0900721	0.10064	-0.894994	0.373126	0.647908	0.913865	0.750267	1.11314
LNEG	LNEG-0045.1	LPE(18:2/0:0)	Lipids	Phospholipid Metabolism		Glycerophospholipids [GP]	Glycerophosphoethanolamines [GP02]	Monoacylglycerophosphoethanolamines [GP0205]	RUNDMC	bsl_inv_mdnph	-0.0339714	0.0333749	-1.01787	0.309314	0.598778	0.966599	0.905393	1.03194
LNEG	LNEG-0045.1	LPE(18:2/0:0)	Lipids	Phospholipid Metabolism		Glycerophospholipids [GP]	Glycerophosphoethanolamines [GP02]	Monoacylglycerophosphoethanolamines [GP0205]	SCANS	bsl_inv_mdnph	-0.0715897	0.0891098	-0.803387	0.423822	0.681882	0.930913	0.781731	1.10856
LPOS	LPOS-0001.1	CAR(8:0)	Lipids	Carnitine Metabolism	LMFA07070095	Fatty Acyls [FA]	Fatty esters [FA07]	Fatty acyl carnitines [FA0707]	RUNDMC	bsl_inv_mdnph	0.0571036	0.0357414	1.59769	0.110835	0.316076	1.05877	0.987134	1.13559
LPOS	LPOS-0001.1	CAR(8:0)	Lipids	Carnitine Metabolism	LMFA07070095	Fatty Acyls [FA]	Fatty esters [FA07]	Fatty acyl carnitines [FA0707]	SCANS	bsl_inv_mdnph	-1.4736e-05	0.10225	-0.000144118	0.999885	0.999885	0.999985	0.818383	1.22189
LPOS	LPOS-0002.1	CAR(10:0)	Lipids	Carnitine Metabolism	LMFA07070059	Fatty Acyls [FA]	Fatty esters [FA07]	Fatty acyl carnitines [FA0707]	RUNDMC	bsl_inv_mdnph	0.0763232	0.0375427	2.03297	0.0426597	0.197985	1.07931	1.00274	1.16173
LPOS	LPOS-0002.1	CAR(10:0)	Lipids	Carnitine Metabolism	LMFA07070059	Fatty Acyls [FA]	Fatty esters [FA07]	Fatty acyl carnitines [FA0707]	SCANS	bsl_inv_mdnph	-0.0366973	0.0967215	-0.379412	0.705256	0.883401	0.963968	0.797502	1.16518
LPOS	LPOS-0003.1	CAR(10:0-OH)	Lipids	Carnitine Metabolism		Fatty Acyls [FA]	Fatty esters [FA07]	Fatty acyl carnitines [FA0707]	RUNDMC	bsl_inv_mdnph	-0.0149879	0.0352898	-0.424708	0.671258	0.896618	0.985124	0.919288	1.05567
LPOS	LPOS-0003.1	CAR(10:0-OH)	Lipids	Carnitine Metabolism		Fatty Acyls [FA]	Fatty esters [FA07]	Fatty acyl carnitines [FA0707]	SCANS	bsl_inv_mdnph	-0.0437551	0.096689	-0.452535	0.651949	0.858202	0.957188	0.791943	1.15691
LPOS	LPOS-0004.1	CAR(10:1)	Lipids	Carnitine Metabolism		Fatty Acyls [FA]	Fatty esters [FA07]	Fatty acyl carnitines [FA0707]	RUNDMC	bsl_inv_mdnph	0.063212	0.0382057	1.65452	0.0987399	0.311058	1.06525	0.988397	1.14808
LPOS	LPOS-0004.1	CAR(10:1)	Lipids	Carnitine Metabolism		Fatty Acyls [FA]	Fatty esters [FA07]	Fatty acyl carnitines [FA0707]	SCANS	bsl_inv_mdnph	0.0131292	0.0959121	0.136888	0.891418	0.946315	1.01322	0.839576	1.22277
LPOS	LPOS-0006.1	CAR(12:0)	Lipids	Carnitine Metabolism	LMFA07070062	Fatty Acyls [FA]	Fatty esters [FA07]	Fatty acyl carnitines [FA0707]	RUNDMC	bsl_inv_mdnph	0.0675241	0.0355787	1.89788	0.0583704	0.22797	1.06986	0.997792	1.14712
LPOS	LPOS-0006.1	CAR(12:0)	Lipids	Carnitine Metabolism	LMFA07070062	Fatty Acyls [FA]	Fatty esters [FA07]	Fatty acyl carnitines [FA0707]	SCANS	bsl_inv_mdnph	-0.122926	0.102549	-1.1987	0.233722	0.545227	0.884329	0.723307	1.0812
LPOS	LPOS-0007.1	CAR(12:0-OH)	Lipids	Carnitine Metabolism		Fatty Acyls [FA]	Fatty esters [FA07]	Fatty acyl carnitines [FA0707]	RUNDMC	bsl_inv_mdnph	0.0398534	0.0362005	1.10091	0.271543	0.543087	1.04066	0.969379	1.11718
LPOS	LPOS-0007.1	CAR(12:0-OH)	Lipids	Carnitine Metabolism		Fatty Acyls [FA]	Fatty esters [FA07]	Fatty acyl carnitines [FA0707]	SCANS	bsl_inv_mdnph	-0.0611499	0.0910333	-0.671731	0.503438	0.746905	0.940682	0.786962	1.12443
LPOS	LPOS-0010.1	CAR(12:1-OH)	Lipids	Carnitine Metabolism		Fatty Acyls [FA]	Fatty esters [FA07]	Fatty acyl carnitines [FA0707]	RUNDMC	bsl_inv_mdnph	0.0544415	0.0346198	1.57256	0.116546	0.326855	1.05595	0.986676	1.13009
LPOS	LPOS-0010.1	CAR(12:1-OH)	Lipids	Carnitine Metabolism		Fatty Acyls [FA]	Fatty esters [FA07]	Fatty acyl carnitines [FA0707]	SCANS	bsl_inv_mdnph	-0.0777947	0.10316	-0.754118	0.452704	0.715222	0.925154	0.755793	1.13247
LPOS	LPOS-0012.1	CAR(14:0)	Lipids	Carnitine Metabolism	LMFA07070107	Fatty Acyls [FA]	Fatty esters [FA07]	Fatty acyl carnitines [FA0707]	RUNDMC	bsl_inv_mdnph	0.061346	0.0367186	1.67071	0.0954956	0.307083	1.06327	0.989434	1.14261
LPOS	LPOS-0012.1	CAR(14:0)	Lipids	Carnitine Metabolism	LMFA07070107	Fatty Acyls [FA]	Fatty esters [FA07]	Fatty acyl carnitines [FA0707]	SCANS	bsl_inv_mdnph	-0.212018	0.101377	-2.09138	0.0392501	0.22917	0.80895	0.663175	0.986769
LPOS	LPOS-0013.1	CAR(14:0-OH)	Lipids	Carnitine Metabolism		Fatty Acyls [FA]	Fatty esters [FA07]	Fatty acyl carnitines [FA0707]	RUNDMC	bsl_inv_mdnph	0.0715036	0.0359506	1.98894	0.0473308	0.208266	1.07412	1.00104	1.15254
LPOS	LPOS-0013.1	CAR(14:0-OH)	Lipids	Carnitine Metabolism		Fatty Acyls [FA]	Fatty esters [FA07]	Fatty acyl carnitines [FA0707]	SCANS	bsl_inv_mdnph	-0.0611639	0.0879891	-0.69513	0.488726	0.728061	0.940669	0.791661	1.11772
LPOS	LPOS-0014.1	CAR(14:1)	Lipids	Carnitine Metabolism		Fatty Acyls [FA]	Fatty esters [FA07]	Fatty acyl carnitines [FA0707]	RUNDMC	bsl_inv_mdnph	0.0941208	0.0343489	2.74014	0.00639287	0.0506911	1.09869	1.02716	1.17521
LPOS	LPOS-0014.1	CAR(14:1)	Lipids	Carnitine Metabolism		Fatty Acyls [FA]	Fatty esters [FA07]	Fatty acyl carnitines [FA0707]	SCANS	bsl_inv_mdnph	-0.0163989	0.0968707	-0.169287	0.865943	0.946315	0.983735	0.813617	1.18942
LPOS	LPOS-0015.1	CAR(14:2)	Lipids	Carnitine Metabolism		Fatty Acyls [FA]	Fatty esters [FA07]	Fatty acyl carnitines [FA0707]	RUNDMC	bsl_inv_mdnph	0.0787043	0.0347246	2.26653	0.0239073	0.131128	1.08188	1.0107	1.15808
LPOS	LPOS-0015.1	CAR(14:2)	Lipids	Carnitine Metabolism		Fatty Acyls [FA]	Fatty esters [FA07]	Fatty acyl carnitines [FA0707]	SCANS	bsl_inv_mdnph	0.116707	0.0985209	1.18459	0.239231	0.545227	1.12379	0.926451	1.36316
LPOS	LPOS-0016.1	CAR(16:0)	Lipids	Carnitine Metabolism	LMFA07070004	Fatty Acyls [FA]	Fatty esters [FA07]	Fatty acyl carnitines [FA0707]	RUNDMC	bsl_inv_mdnph	-0.00524533	0.0384385	-0.13646	0.89152	0.948412	0.994768	0.922577	1.07261
LPOS	LPOS-0016.1	CAR(16:0)	Lipids	Carnitine Metabolism	LMFA07070004	Fatty Acyls [FA]	Fatty esters [FA07]	Fatty acyl carnitines [FA0707]	SCANS	bsl_inv_mdnph	-0.206364	0.101941	-2.02435	0.0458339	0.245011	0.813537	0.666198	0.993462
LPOS	LPOS-0018.1	CAR(16:1)_2	Lipids	Carnitine Metabolism		Fatty Acyls [FA]	Fatty esters [FA07]	Fatty acyl carnitines [FA0707]	RUNDMC	bsl_inv_mdnph	0.0865728	0.0355613	2.43447	0.0153131	0.0923892	1.09043	1.01702	1.16915
LPOS	LPOS-0018.1	CAR(16:1)_2	Lipids	Carnitine Metabolism		Fatty Acyls [FA]	Fatty esters [FA07]	Fatty acyl carnitines [FA0707]	SCANS	bsl_inv_mdnph	-0.0581861	0.104118	-0.558846	0.577625	0.814786	0.943474	0.769312	1.15706
LPOS	LPOS-0019.1	CAR(18:0)	Lipids	Carnitine Metabolism	LMFA07070051	Fatty Acyls [FA]	Fatty esters [FA07]	Fatty acyl carnitines [FA0707]	RUNDMC	bsl_inv_mdnph	-0.0444132	0.0390323	-1.13786	0.255804	0.520592	0.956559	0.886108	1.03261
LPOS	LPOS-0019.1	CAR(18:0)	Lipids	Carnitine Metabolism	LMFA07070051	Fatty Acyls [FA]	Fatty esters [FA07]	Fatty acyl carnitines [FA0707]	SCANS	bsl_inv_mdnph	-0.270799	0.109294	-2.47772	0.0150473	0.121047	0.762769	0.615688	0.944987
LPOS	LPOS-0020.1	CAR(18:0-DC)	Lipids	Carnitine Metabolism		Fatty Acyls [FA]	Fatty esters [FA07]	Fatty acyl carnitines [FA0707]	RUNDMC	bsl_inv_mdnph	0.0535208	0.0324698	1.64832	0.100005	0.311058	1.05498	0.989931	1.1243
LPOS	LPOS-0020.1	CAR(18:0-DC)	Lipids	Carnitine Metabolism		Fatty Acyls [FA]	Fatty esters [FA07]	Fatty acyl carnitines [FA0707]	SCANS	bsl_inv_mdnph	0.0255478	0.101922	0.25066	0.802636	0.937272	1.02588	0.840112	1.25272
LPOS	LPOS-0021.1	CAR(18:1)	Lipids	Carnitine Metabolism		Fatty Acyls [FA]	Fatty esters [FA07]	Fatty acyl carnitines [FA0707]	RUNDMC	bsl_inv_mdnph	0.0529681	0.037391	1.4166	0.157312	0.379647	1.0544	0.979887	1.13457
LPOS	LPOS-0021.1	CAR(18:1)	Lipids	Carnitine Metabolism		Fatty Acyls [FA]	Fatty esters [FA07]	Fatty acyl carnitines [FA0707]	SCANS	bsl_inv_mdnph	-0.0979625	0.0938547	-1.04377	0.299328	0.595367	0.906683	0.754336	1.0898
LPOS	LPOS-0023.1	CAR(18:2)	Lipids	Carnitine Metabolism		Fatty Acyls [FA]	Fatty esters [FA07]	Fatty acyl carnitines [FA0707]	RUNDMC	bsl_inv_mdnph	0.0302417	0.0379669	0.796528	0.426158	0.707657	1.0307	0.956788	1.11033
LPOS	LPOS-0023.1	CAR(18:2)	Lipids	Carnitine Metabolism		Fatty Acyls [FA]	Fatty esters [FA07]	Fatty acyl carnitines [FA0707]	SCANS	bsl_inv_mdnph	0.122704	0.101447	1.20954	0.229555	0.545227	1.13055	0.926694	1.37925
LPOS	LPOS-0024.1	CAR(18:3)	Lipids	Carnitine Metabolism		Fatty Acyls [FA]	Fatty esters [FA07]	Fatty acyl carnitines [FA0707]	RUNDMC	bsl_inv_mdnph	0.0535563	0.0348795	1.53547	0.125393	0.336239	1.05502	0.985302	1.12966
LPOS	LPOS-0024.1	CAR(18:3)	Lipids	Carnitine Metabolism		Fatty Acyls [FA]	Fatty esters [FA07]	Fatty acyl carnitines [FA0707]	SCANS	bsl_inv_mdnph	0.0351128	0.0896675	0.391589	0.696268	0.883401	1.03574	0.868806	1.23474
LPOS	LPOS-0025.1	CAR(20:1)	Lipids	Carnitine Metabolism		Fatty Acyls [FA]	Fatty esters [FA07]	Fatty acyl carnitines [FA0707]	RUNDMC	bsl_inv_mdnph	0.0684143	0.0356357	1.91983	0.0555307	0.225866	1.07081	0.998569	1.14827
LPOS	LPOS-0025.1	CAR(20:1)	Lipids	Carnitine Metabolism		Fatty Acyls [FA]	Fatty esters [FA07]	Fatty acyl carnitines [FA0707]	SCANS	bsl_inv_mdnph	-0.062462	0.103332	-0.604477	0.547014	0.795976	0.939449	0.767211	1.15035
LPOS	LPOS-0026.1	CAR(20:2)	Lipids	Carnitine Metabolism		Fatty Acyls [FA]	Fatty esters [FA07]	Fatty acyl carnitines [FA0707]	RUNDMC	bsl_inv_mdnph	0.0307563	0.0395343	0.777964	0.437011	0.715828	1.03123	0.954344	1.11432
LPOS	LPOS-0026.1	CAR(20:2)	Lipids	Carnitine Metabolism		Fatty Acyls [FA]	Fatty esters [FA07]	Fatty acyl carnitines [FA0707]	SCANS	bsl_inv_mdnph	0.0628903	0.112782	0.557628	0.578453	0.814786	1.06491	0.853711	1.32836
LPOS	LPOS-0027.1	CAR(20:3)	Lipids	Carnitine Metabolism		Fatty Acyls [FA]	Fatty esters [FA07]	Fatty acyl carnitines [FA0707]	RUNDMC	bsl_inv_mdnph	0.000121196	0.0377148	0.00321349	0.997437	0.997437	1.00012	0.928858	1.07685
LPOS	LPOS-0027.1	CAR(20:3)	Lipids	Carnitine Metabolism		Fatty Acyls [FA]	Fatty esters [FA07]	Fatty acyl carnitines [FA0707]	SCANS	bsl_inv_mdnph	-0.0416357	0.113519	-0.366772	0.714631	0.885112	0.959219	0.767871	1.19825
LPOS	LPOS-0028.1	CAR(20:4)	Lipids	Carnitine Metabolism		Fatty Acyls [FA]	Fatty esters [FA07]	Fatty acyl carnitines [FA0707]	RUNDMC	bsl_inv_mdnph	-0.0169548	0.0370123	-0.458086	0.647118	0.880665	0.983188	0.914389	1.05716
LPOS	LPOS-0028.1	CAR(20:4)	Lipids	Carnitine Metabolism		Fatty Acyls [FA]	Fatty esters [FA07]	Fatty acyl carnitines [FA0707]	SCANS	bsl_inv_mdnph	-0.0188835	0.105078	-0.179709	0.857777	0.946315	0.981294	0.798646	1.20571
LPOS	LPOS-0029.1	CAR(24:0)	Lipids	Carnitine Metabolism		Fatty Acyls [FA]	Fatty esters [FA07]	Fatty acyl carnitines [FA0707]	RUNDMC	bsl_inv_mdnph	-0.0283183	0.0333494	-0.849141	0.396268	0.695092	0.972079	0.910571	1.03774
LPOS	LPOS-0029.1	CAR(24:0)	Lipids	Carnitine Metabolism		Fatty Acyls [FA]	Fatty esters [FA07]	Fatty acyl carnitines [FA0707]	SCANS	bsl_inv_mdnph	-0.271722	0.10819	-2.51153	0.0137647	0.115879	0.762066	0.616452	0.942075
LPOS	LPOS-0030.1	CAR(26:0)	Lipids	Carnitine Metabolism	LMFA07070069	Fatty Acyls [FA]	Fatty esters [FA07]	Fatty acyl carnitines [FA0707]	RUNDMC	bsl_inv_mdnph	-0.0590496	0.0337055	-1.75193	0.0804876	0.272749	0.94266	0.882398	1.00704
LPOS	LPOS-0030.1	CAR(26:0)	Lipids	Carnitine Metabolism	LMFA07070069	Fatty Acyls [FA]	Fatty esters [FA07]	Fatty acyl carnitines [FA0707]	SCANS	bsl_inv_mdnph	-0.207748	0.104007	-1.99744	0.0487314	0.245011	0.812411	0.662587	0.996114
LPOS	LPOS-0031.1	CAR(26:1)	Lipids	Carnitine Metabolism		Fatty Acyls [FA]	Fatty esters [FA07]	Fatty acyl carnitines [FA0707]	RUNDMC	bsl_inv_mdnph	-0.00488293	0.0322614	-0.151355	0.879765	0.948412	0.995129	0.934153	1.06009
LPOS	LPOS-0031.1	CAR(26:1)	Lipids	Carnitine Metabolism		Fatty Acyls [FA]	Fatty esters [FA07]	Fatty acyl carnitines [FA0707]	SCANS	bsl_inv_mdnph	-0.134795	0.0988838	-1.36316	0.176159	0.468443	0.873895	0.719926	1.06079
LPOS	LPOS-0032.1	CE(18:1)	Lipids	Sterols		Sterol Lipids [ST]	Sterols [ST01]	Steryl esters [ST0102]	RUNDMC	bsl_inv_mdnph	0.0292972	0.0318234	0.92062	0.357757	0.64754	1.02973	0.967464	1.096
LPOS	LPOS-0032.1	CE(18:1)	Lipids	Sterols		Sterol Lipids [ST]	Sterols [ST01]	Steryl esters [ST0102]	SCANS	bsl_inv_mdnph	0.109904	0.0997199	1.10213	0.27328	0.578522	1.11617	0.91801	1.35711
LPOS	LPOS-0033.1	CE(18:2)	Lipids	Sterols		Sterol Lipids [ST]	Sterols [ST01]	Steryl esters [ST0102]	RUNDMC	bsl_inv_mdnph	-0.0611437	0.0309429	-1.97602	0.0487814	0.208266	0.940688	0.885333	0.999505
LPOS	LPOS-0033.1	CE(18:2)	Lipids	Sterols		Sterol Lipids [ST]	Sterols [ST01]	Steryl esters [ST0102]	SCANS	bsl_inv_mdnph	0.104669	0.119945	0.872643	0.38513	0.660546	1.11034	0.877724	1.40461
LPOS	LPOS-0034.1	CE(20:4)	Lipids	Sterols		Sterol Lipids [ST]	Sterols [ST01]	Steryl esters [ST0102]	RUNDMC	bsl_inv_mdnph	-0.0248186	0.0314452	-0.789266	0.430384	0.708178	0.975487	0.91718	1.0375
LPOS	LPOS-0034.1	CE(20:4)	Lipids	Sterols		Sterol Lipids [ST]	Sterols [ST01]	Steryl esters [ST0102]	SCANS	bsl_inv_mdnph	0.0150146	0.108091	0.138907	0.889827	0.946315	1.01513	0.821319	1.25467
LPOS	LPOS-0035.1	CE(20:5)	Lipids	Sterols		Sterol Lipids [ST]	Sterols [ST01]	Steryl esters [ST0102]	RUNDMC	bsl_inv_mdnph	-0.0413295	0.0331577	-1.24645	0.213267	0.456821	0.959513	0.899138	1.02394
LPOS	LPOS-0035.1	CE(20:5)	Lipids	Sterols		Sterol Lipids [ST]	Sterols [ST01]	Steryl esters [ST0102]	SCANS	bsl_inv_mdnph	0.106032	0.113164	0.936978	0.351223	0.63069	1.11186	0.890681	1.38796
LPOS	LPOS-0036.1	CE(22:6)	Lipids	Sterols		Sterol Lipids [ST]	Sterols [ST01]	Steryl esters [ST0102]	RUNDMC	bsl_inv_mdnph	-0.0707965	0.033374	-2.12131	0.0344584	0.169397	0.931651	0.87266	0.994631
LPOS	LPOS-0036.1	CE(22:6)	Lipids	Sterols		Sterol Lipids [ST]	Sterols [ST01]	Steryl esters [ST0102]	SCANS	bsl_inv_mdnph	0.241419	0.105428	2.28991	0.0243129	0.169255	1.27305	1.03539	1.56527
LPOS	LPOS-0038.1	Cer(d16:1/22:0)	Lipids	Sphingolipid Metabolism	LMSP02010016	Sphingolipids [SP]	Ceramides [SP02]	N-acylsphingosines (ceramides) [SP0201]	RUNDMC	bsl_inv_mdnph	-0.00994846	0.0355782	-0.279622	0.7799	0.922627	0.990101	0.92341	1.06161
LPOS	LPOS-0038.1	Cer(d16:1/22:0)	Lipids	Sphingolipid Metabolism	LMSP02010016	Sphingolipids [SP]	Ceramides [SP02]	N-acylsphingosines (ceramides) [SP0201]	SCANS	bsl_inv_mdnph	-0.371841	0.0950785	-3.91088	0.000175823	0.00822581	0.689464	0.572241	0.8307
LPOS	LPOS-0039.1	Cer(d16:1/24:0)	Lipids	Sphingolipid Metabolism	LMSP02010050	Sphingolipids [SP]	Ceramides [SP02]	N-acylsphingosines (ceramides) [SP0201]	RUNDMC	bsl_inv_mdnph	-0.0769212	0.0345769	-2.22464	0.0266154	0.13764	0.925963	0.865289	0.990891
LPOS	LPOS-0039.1	Cer(d16:1/24:0)	Lipids	Sphingolipid Metabolism	LMSP02010050	Sphingolipids [SP]	Ceramides [SP02]	N-acylsphingosines (ceramides) [SP0201]	SCANS	bsl_inv_mdnph	-0.29114	0.097681	-2.98052	0.0036812	0.0416436	0.747411	0.61718	0.905122
LPOS	LPOS-0040.1	Cer(d16:1/24:1)	Lipids	Sphingolipid Metabolism		Sphingolipids [SP]	Ceramides [SP02]	N-acylsphingosines (ceramides) [SP0201]	RUNDMC	bsl_inv_mdnph	0.00984735	0.034079	0.288956	0.772752	0.921851	1.0099	0.944644	1.07966
LPOS	LPOS-0040.1	Cer(d16:1/24:1)	Lipids	Sphingolipid Metabolism		Sphingolipids [SP]	Ceramides [SP02]	N-acylsphingosines (ceramides) [SP0201]	SCANS	bsl_inv_mdnph	-0.266947	0.0877022	-3.04379	0.00304582	0.0367528	0.765714	0.644782	0.909327
LPOS	LPOS-0041.1	Cer(d18:1/16:0)	Lipids	Sphingolipid Metabolism	LMSP02010004	Sphingolipids [SP]	Ceramides [SP02]	N-acylsphingosines (ceramides) [SP0201]	RUNDMC	bsl_inv_mdnph	-0.0125163	0.0342724	-0.3652	0.715139	0.916858	0.987562	0.923402	1.05618
LPOS	LPOS-0041.1	Cer(d18:1/16:0)	Lipids	Sphingolipid Metabolism	LMSP02010004	Sphingolipids [SP]	Ceramides [SP02]	N-acylsphingosines (ceramides) [SP0201]	SCANS	bsl_inv_mdnph	-0.256914	0.10111	-2.54094	0.0127299	0.10972	0.773434	0.634391	0.942953
LPOS	LPOS-0042.1	Cer(d18:1/18:0)	Lipids	Sphingolipid Metabolism	LMSP02010006	Sphingolipids [SP]	Ceramides [SP02]	N-acylsphingosines (ceramides) [SP0201]	RUNDMC	bsl_inv_mdnph	0.0121495	0.0337485	0.360001	0.71902	0.916858	1.01222	0.947434	1.08144
LPOS	LPOS-0042.1	Cer(d18:1/18:0)	Lipids	Sphingolipid Metabolism	LMSP02010006	Sphingolipids [SP]	Ceramides [SP02]	N-acylsphingosines (ceramides) [SP0201]	SCANS	bsl_inv_mdnph	-0.120228	0.100351	-1.19808	0.233963	0.545227	0.886718	0.728393	1.07946
LPOS	LPOS-0043.1	Cer(d18:1/20:0)	Lipids	Sphingolipid Metabolism	LMSP02010007	Sphingolipids [SP]	Ceramides [SP02]	N-acylsphingosines (ceramides) [SP0201]	RUNDMC	bsl_inv_mdnph	-0.052248	0.0341978	-1.52782	0.127281	0.336319	0.949093	0.887563	1.01489
LPOS	LPOS-0043.1	Cer(d18:1/20:0)	Lipids	Sphingolipid Metabolism	LMSP02010007	Sphingolipids [SP]	Ceramides [SP02]	N-acylsphingosines (ceramides) [SP0201]	SCANS	bsl_inv_mdnph	-0.145967	0.0910595	-1.60299	0.112366	0.385212	0.864186	0.722929	1.03304
LPOS	LPOS-0044.1	Cer(d18:1/22:0)	Lipids	Sphingolipid Metabolism	LMSP02010008	Sphingolipids [SP]	Ceramides [SP02]	N-acylsphingosines (ceramides) [SP0201]	RUNDMC	bsl_inv_mdnph	-0.0930971	0.0363356	-2.56215	0.010737	0.0762114	0.911105	0.848475	0.978358
LPOS	LPOS-0044.1	Cer(d18:1/22:0)	Lipids	Sphingolipid Metabolism	LMSP02010008	Sphingolipids [SP]	Ceramides [SP02]	N-acylsphingosines (ceramides) [SP0201]	SCANS	bsl_inv_mdnph	-0.309892	0.0970654	-3.19261	0.00193024	0.0268749	0.733526	0.606446	0.887236
LPOS	LPOS-0045.1	Cer(d18:1/24:0)	Lipids	Sphingolipid Metabolism	LMSP02010012	Sphingolipids [SP]	Ceramides [SP02]	N-acylsphingosines (ceramides) [SP0201]	RUNDMC	bsl_inv_mdnph	-0.107125	0.0329396	-3.25217	0.00123403	0.0165451	0.898413	0.842243	0.95833
LPOS	LPOS-0045.1	Cer(d18:1/24:0)	Lipids	Sphingolipid Metabolism	LMSP02010012	Sphingolipids [SP]	Ceramides [SP02]	N-acylsphingosines (ceramides) [SP0201]	SCANS	bsl_inv_mdnph	-0.220477	0.0996914	-2.2116	0.0294713	0.197567	0.802136	0.659764	0.97523
LPOS	LPOS-0046.1	Cer(d18:1/24:1)	Lipids	Sphingolipid Metabolism		Sphingolipids [SP]	Ceramides [SP02]	N-acylsphingosines (ceramides) [SP0201]	RUNDMC	bsl_inv_mdnph	-0.0177143	0.0332131	-0.533354	0.59406	0.846652	0.982442	0.920524	1.04852
LPOS	LPOS-0046.1	Cer(d18:1/24:1)	Lipids	Sphingolipid Metabolism		Sphingolipids [SP]	Ceramides [SP02]	N-acylsphingosines (ceramides) [SP0201]	SCANS	bsl_inv_mdnph	-0.122147	0.0886111	-1.37846	0.171404	0.463046	0.885018	0.743918	1.05288
LPOS	LPOS-0047.1	Cer(d18:1/25:0)	Lipids	Sphingolipid Metabolism	LMSP02010013	Sphingolipids [SP]	Ceramides [SP02]	N-acylsphingosines (ceramides) [SP0201]	RUNDMC	bsl_inv_mdnph	-0.158871	0.0324788	-4.89152	1.40897e-06	0.000170015	0.853107	0.800492	0.90918
LPOS	LPOS-0047.1	Cer(d18:1/25:0)	Lipids	Sphingolipid Metabolism	LMSP02010013	Sphingolipids [SP]	Ceramides [SP02]	N-acylsphingosines (ceramides) [SP0201]	SCANS	bsl_inv_mdnph	-0.206953	0.112186	-1.84473	0.0682938	0.316954	0.813058	0.652569	1.01302
LPOS	LPOS-0048.1	Cer(d18:1/26:1)	Lipids	Sphingolipid Metabolism		Sphingolipids [SP]	Ceramides [SP02]	N-acylsphingosines (ceramides) [SP0201]	RUNDMC	bsl_inv_mdnph	-0.0425027	0.0329196	-1.2911	0.19735	0.438288	0.958388	0.898503	1.02226
LPOS	LPOS-0048.1	Cer(d18:1/26:1)	Lipids	Sphingolipid Metabolism		Sphingolipids [SP]	Ceramides [SP02]	N-acylsphingosines (ceramides) [SP0201]	SCANS	bsl_inv_mdnph	0.0454519	0.117415	0.387105	0.699573	0.883401	1.0465	0.831369	1.3173
LPOS	LPOS-0049.1	Cer(d18:2/22:0)	Lipids	Sphingolipid Metabolism		Sphingolipids [SP]	Ceramides [SP02]	N-acylsphingosines (ceramides) [SP0201]	RUNDMC	bsl_inv_mdnph	-0.0913238	0.0368002	-2.48161	0.0134541	0.0854451	0.912722	0.849207	0.980988
LPOS	LPOS-0049.1	Cer(d18:2/22:0)	Lipids	Sphingolipid Metabolism		Sphingolipids [SP]	Ceramides [SP02]	N-acylsphingosines (ceramides) [SP0201]	SCANS	bsl_inv_mdnph	-0.363464	0.0962339	-3.77688	0.000281384	0.00822581	0.695263	0.575749	0.839586
LPOS	LPOS-0050.1	Cer(d18:2/24:0)	Lipids	Sphingolipid Metabolism		Sphingolipids [SP]	Ceramides [SP02]	N-acylsphingosines (ceramides) [SP0201]	RUNDMC	bsl_inv_mdnph	-0.122798	0.0341519	-3.59564	0.000360506	0.00725017	0.884442	0.827178	0.945671
LPOS	LPOS-0050.1	Cer(d18:2/24:0)	Lipids	Sphingolipid Metabolism		Sphingolipids [SP]	Ceramides [SP02]	N-acylsphingosines (ceramides) [SP0201]	SCANS	bsl_inv_mdnph	-0.298577	0.0970535	-3.07642	0.0027594	0.0356751	0.741873	0.613361	0.897312
LPOS	LPOS-0053.1	Cer(d19:1/24:0)	Lipids	Sphingolipid Metabolism		Sphingolipids [SP]	Ceramides [SP02]	N-acylsphingosines (ceramides) [SP0201]	RUNDMC	bsl_inv_mdnph	-0.117216	0.0324937	-3.60734	0.000345092	0.00725017	0.889393	0.834516	0.947879
LPOS	LPOS-0053.1	Cer(d19:1/24:0)	Lipids	Sphingolipid Metabolism		Sphingolipids [SP]	Ceramides [SP02]	N-acylsphingosines (ceramides) [SP0201]	SCANS	bsl_inv_mdnph	-0.257794	0.098254	-2.62375	0.0101813	0.0898938	0.772755	0.637391	0.936865
LPOS	LPOS-0054.1	Cer(d41:1); Cer(d18:1/23:0); Cer(d17:1/24:0)	Lipids	Sphingolipid Metabolism		Sphingolipids [SP]	Ceramides [SP02]	N-acylsphingosines (ceramides) [SP0201]	RUNDMC	bsl_inv_mdnph	-0.146408	0.032954	-4.44278	1.12675e-05	0.000725003	0.863806	0.809776	0.92144
LPOS	LPOS-0054.1	Cer(d41:1); Cer(d18:1/23:0); Cer(d17:1/24:0)	Lipids	Sphingolipid Metabolism		Sphingolipids [SP]	Ceramides [SP02]	N-acylsphingosines (ceramides) [SP0201]	SCANS	bsl_inv_mdnph	-0.33529	0.0916599	-3.65798	0.000423415	0.0105079	0.715131	0.597534	0.85587
LPOS	LPOS-0055.1	Cholesterol	Lipids	Sterols	LMST01010001	Sterol Lipids [ST]	Sterols [ST01]	Cholesterol and derivatives [ST0101]	RUNDMC	bsl_inv_mdnph	-0.137978	0.0328336	-4.20234	3.20464e-05	0.00156202	0.871118	0.816824	0.929021
LPOS	LPOS-0055.1	Cholesterol	Lipids	Sterols	LMST01010001	Sterol Lipids [ST]	Sterols [ST01]	Cholesterol and derivatives [ST0101]	SCANS	bsl_inv_mdnph	-0.052316	0.103624	-0.504864	0.614862	0.830522	0.949029	0.774592	1.16275
LPOS	LPOS-0056.1	DG(16:0/16:0)	Lipids	Glycerolipid Metabolism	LMGL02010009	Glycerolipids [GL]	Diradylglycerols [GL02]	Diacylglycerols [GL0201]	RUNDMC	bsl_inv_mdnph	0.0160981	0.0309372	0.520348	0.603084	0.856143	1.01623	0.956439	1.07976
LPOS	LPOS-0056.1	DG(16:0/16:0)	Lipids	Glycerolipid Metabolism	LMGL02010009	Glycerolipids [GL]	Diradylglycerols [GL02]	Diacylglycerols [GL0201]	SCANS	bsl_inv_mdnph	-0.440853	0.111573	-3.95124	0.000152302	0.00822581	0.643487	0.517091	0.80078
LPOS	LPOS-0057.1	DG(16:0/18:1)	Lipids	Glycerolipid Metabolism		Glycerolipids [GL]	Diradylglycerols [GL02]	Diacylglycerols [GL0201]	RUNDMC	bsl_inv_mdnph	0.0274384	0.0309736	0.885865	0.376178	0.667531	1.02782	0.967278	1.09215
LPOS	LPOS-0057.1	DG(16:0/18:1)	Lipids	Glycerolipid Metabolism		Glycerolipids [GL]	Diradylglycerols [GL02]	Diacylglycerols [GL0201]	SCANS	bsl_inv_mdnph	-0.448691	0.111008	-4.04198	0.000109915	0.00822581	0.638463	0.513623	0.793648
LPOS	LPOS-0058.1	DG(18:0/16:0)	Lipids	Glycerolipid Metabolism	LMGL02010003	Glycerolipids [GL]	Diradylglycerols [GL02]	Diacylglycerols [GL0201]	RUNDMC	bsl_inv_mdnph	0.00345786	0.0306645	0.112764	0.910269	0.948412	1.00346	0.94493	1.06562
LPOS	LPOS-0058.1	DG(18:0/16:0)	Lipids	Glycerolipid Metabolism	LMGL02010003	Glycerolipids [GL]	Diradylglycerols [GL02]	Diacylglycerols [GL0201]	SCANS	bsl_inv_mdnph	-0.406847	0.11909	-3.41629	0.000946721	0.0155779	0.665746	0.527153	0.840776
LPOS	LPOS-0059.1	DG(18:0/18:1)	Lipids	Glycerolipid Metabolism		Glycerolipids [GL]	Diradylglycerols [GL02]	Diacylglycerols [GL0201]	RUNDMC	bsl_inv_mdnph	0.0344853	0.0306475	1.12522	0.261113	0.525127	1.03509	0.974741	1.09917
LPOS	LPOS-0059.1	DG(18:0/18:1)	Lipids	Glycerolipid Metabolism		Glycerolipids [GL]	Diradylglycerols [GL02]	Diacylglycerols [GL0201]	SCANS	bsl_inv_mdnph	-0.377091	0.120287	-3.13492	0.00230755	0.0309383	0.685854	0.541802	0.868205
LPOS	LPOS-0060.1	DG(18:2/18:1)	Lipids	Glycerolipid Metabolism		Glycerolipids [GL]	Diradylglycerols [GL02]	Diacylglycerols [GL0201]	RUNDMC	bsl_inv_mdnph	0.0299019	0.0309091	0.967413	0.333873	0.621609	1.03035	0.969786	1.0947
LPOS	LPOS-0060.1	DG(18:2/18:1)	Lipids	Glycerolipid Metabolism		Glycerolipids [GL]	Diradylglycerols [GL02]	Diacylglycerols [GL0201]	SCANS	bsl_inv_mdnph	-0.233365	0.110452	-2.11281	0.0373253	0.22917	0.791865	0.637723	0.983264
LPOS	LPOS-0061.1	DG(32:1)	Lipids	Glycerolipid Metabolism		Glycerolipids [GL]	Diradylglycerols [GL02]	Diacylglycerols [GL0201]	RUNDMC	bsl_inv_mdnph	0.0126935	0.0306179	0.414576	0.678656	0.896618	1.01277	0.953784	1.07541
LPOS	LPOS-0061.1	DG(32:1)	Lipids	Glycerolipid Metabolism		Glycerolipids [GL]	Diradylglycerols [GL02]	Diacylglycerols [GL0201]	SCANS	bsl_inv_mdnph	-0.419616	0.108714	-3.85981	0.000210588	0.00822581	0.657299	0.531158	0.813397
LPOS	LPOS-0062.1	DG(34:2)	Lipids	Glycerolipid Metabolism		Glycerolipids [GL]	Diradylglycerols [GL02]	Diacylglycerols [GL0201]	RUNDMC	bsl_inv_mdnph	0.0391614	0.0302856	1.29307	0.196669	0.438288	1.03994	0.980004	1.10354
LPOS	LPOS-0062.1	DG(34:2)	Lipids	Glycerolipid Metabolism		Glycerolipids [GL]	Diradylglycerols [GL02]	Diacylglycerols [GL0201]	SCANS	bsl_inv_mdnph	-0.363163	0.119011	-3.05151	0.00297561	0.0367528	0.695473	0.550777	0.878182
LPOS	LPOS-0063.1	DG(36:2); DG(18:1/18:1); DG(18:0/18:2)	Lipids	Glycerolipid Metabolism		Glycerolipids [GL]	Diradylglycerols [GL02]	Diacylglycerols [GL0201]	RUNDMC	bsl_inv_mdnph	0.0405095	0.0305971	1.32397	0.186207	0.429343	1.04134	0.980727	1.1057
LPOS	LPOS-0063.1	DG(36:2); DG(18:1/18:1); DG(18:0/18:2)	Lipids	Glycerolipid Metabolism		Glycerolipids [GL]	Diradylglycerols [GL02]	Diacylglycerols [GL0201]	SCANS	bsl_inv_mdnph	-0.440935	0.110599	-3.98681	0.000134095	0.00822581	0.643434	0.518037	0.799185
LPOS	LPOS-0064.1	DG(36:4)_1; DG(18:2/18:2); DG(18:1/18:3)	Lipids	Glycerolipid Metabolism		Glycerolipids [GL]	Diradylglycerols [GL02]	Diacylglycerols [GL0201]	RUNDMC	bsl_inv_mdnph	0.0302604	0.0310766	0.973736	0.330726	0.621609	1.03072	0.969815	1.09546
LPOS	LPOS-0064.1	DG(36:4)_1; DG(18:2/18:2); DG(18:1/18:3)	Lipids	Glycerolipid Metabolism		Glycerolipids [GL]	Diradylglycerols [GL02]	Diacylglycerols [GL0201]	SCANS	bsl_inv_mdnph	-0.0864295	0.107005	-0.807718	0.421336	0.681882	0.9172	0.74367	1.13122
LPOS	LPOS-0066.1	HexCer(d16:1/24:0)	Lipids	Sphingolipid Metabolism		Sphingolipids [SP]	Neutral glycosphingolipids [SP05]	Simple Glc series [SP0501]	RUNDMC	bsl_inv_mdnph	-0.120132	0.0308421	-3.89505	0.000113544	0.0041103	0.886804	0.834784	0.942065
LPOS	LPOS-0066.1	HexCer(d16:1/24:0)	Lipids	Sphingolipid Metabolism		Sphingolipids [SP]	Neutral glycosphingolipids [SP05]	Simple Glc series [SP0501]	SCANS	bsl_inv_mdnph	-0.118866	0.11163	-1.06483	0.289741	0.582702	0.887927	0.713437	1.10509
LPOS	LPOS-0067.1	HexCer(d18:1/22:0)	Lipids	Sphingolipid Metabolism		Sphingolipids [SP]	Neutral glycosphingolipids [SP05]	Simple Glc series [SP0501]	RUNDMC	bsl_inv_mdnph	-0.137322	0.030251	-4.53942	7.30239e-06	0.000660866	0.87169	0.821508	0.924937
LPOS	LPOS-0067.1	HexCer(d18:1/22:0)	Lipids	Sphingolipid Metabolism		Sphingolipids [SP]	Neutral glycosphingolipids [SP05]	Simple Glc series [SP0501]	SCANS	bsl_inv_mdnph	-0.0746064	0.113977	-0.654577	0.514374	0.756924	0.928109	0.742301	1.16043
LPOS	LPOS-0068.1	HexCer(d18:1/16:0)	Lipids	Sphingolipid Metabolism		Sphingolipids [SP]	Neutral glycosphingolipids [SP05]	Simple Glc series [SP0501]	RUNDMC	bsl_inv_mdnph	-0.0926064	0.0314126	-2.94807	0.00336905	0.032962	0.911552	0.857122	0.969439
LPOS	LPOS-0068.1	HexCer(d18:1/16:0)	Lipids	Sphingolipid Metabolism		Sphingolipids [SP]	Neutral glycosphingolipids [SP05]	Simple Glc series [SP0501]	SCANS	bsl_inv_mdnph	0.0400563	0.109927	0.36439	0.716403	0.885112	1.04087	0.839121	1.29112
LPOS	LPOS-0069.1	HexCer(d18:1/20:0)	Lipids	Sphingolipid Metabolism		Sphingolipids [SP]	Neutral glycosphingolipids [SP05]	Simple Glc series [SP0501]	RUNDMC	bsl_inv_mdnph	-0.111467	0.0312204	-3.57033	0.000396088	0.00754651	0.894521	0.841424	0.950968
LPOS	LPOS-0069.1	HexCer(d18:1/20:0)	Lipids	Sphingolipid Metabolism		Sphingolipids [SP]	Neutral glycosphingolipids [SP05]	Simple Glc series [SP0501]	SCANS	bsl_inv_mdnph	0.00506282	0.105744	0.0478781	0.961917	0.986372	1.00508	0.816935	1.23654
LPOS	LPOS-0070.1	HexCer(d18:1/24:0)	Lipids	Sphingolipid Metabolism		Sphingolipids [SP]	Neutral glycosphingolipids [SP05]	Simple Glc series [SP0501]	RUNDMC	bsl_inv_mdnph	-0.13192	0.0297903	-4.42829	1.20166e-05	0.000725003	0.876411	0.826704	0.929107
LPOS	LPOS-0070.1	HexCer(d18:1/24:0)	Lipids	Sphingolipid Metabolism		Sphingolipids [SP]	Neutral glycosphingolipids [SP05]	Simple Glc series [SP0501]	SCANS	bsl_inv_mdnph	0.0482984	0.125275	0.385538	0.700729	0.883401	1.04948	0.820993	1.34157
LPOS	LPOS-0071.1	LacCer(d18:1/16:0)	Lipids	Sphingolipid Metabolism	LMSP0501AB03	Sphingolipids [SP]	Neutral glycosphingolipids [SP05]	Simple Glc series [SP0501]	RUNDMC	bsl_inv_mdnph	-0.0657021	0.0319473	-2.05657	0.0403204	0.189558	0.93641	0.879573	0.996919
LPOS	LPOS-0071.1	LacCer(d18:1/16:0)	Lipids	Sphingolipid Metabolism	LMSP0501AB03	Sphingolipids [SP]	Neutral glycosphingolipids [SP05]	Simple Glc series [SP0501]	SCANS	bsl_inv_mdnph	0.106164	0.104509	1.01584	0.312368	0.606669	1.112	0.906039	1.36479
LPOS	LPOS-0076.1	LPC(0:0/14:0)	Lipids	Phospholipid Metabolism	LMGP01050073	Glycerophospholipids [GP]	Glycerophosphocholines [GP01]	Monoacylglycerophosphocholines [GP0105]	RUNDMC	bsl_inv_mdnph	-0.0569338	0.0325119	-1.75117	0.080619	0.272749	0.944657	0.886338	1.00681
LPOS	LPOS-0076.1	LPC(0:0/14:0)	Lipids	Phospholipid Metabolism	LMGP01050073	Glycerophospholipids [GP]	Glycerophosphocholines [GP01]	Monoacylglycerophosphocholines [GP0105]	SCANS	bsl_inv_mdnph	-0.170049	0.0945728	-1.79807	0.0754456	0.321727	0.843624	0.700885	1.01543
LPOS	LPOS-0078.1	LPC(0:0/16:0)	Lipids	Phospholipid Metabolism	LMGP01050074	Glycerophospholipids [GP]	Glycerophosphocholines [GP01]	Monoacylglycerophosphocholines [GP0105]	RUNDMC	bsl_inv_mdnph	-0.0536105	0.0364299	-1.47161	0.141847	0.359081	0.947801	0.882485	1.01795
LPOS	LPOS-0078.1	LPC(0:0/16:0)	Lipids	Phospholipid Metabolism	LMGP01050074	Glycerophospholipids [GP]	Glycerophosphocholines [GP01]	Monoacylglycerophosphocholines [GP0105]	SCANS	bsl_inv_mdnph	-0.250649	0.124297	-2.01653	0.0466604	0.245011	0.778296	0.610015	0.992998
LPOS	LPOS-0079.1	LPC(0:0/16:1)	Lipids	Phospholipid Metabolism		Glycerophospholipids [GP]	Glycerophosphocholines [GP01]	Monoacylglycerophosphocholines [GP0105]	RUNDMC	bsl_inv_mdnph	-0.0259554	0.0342022	-0.75888	0.448334	0.727788	0.974379	0.911201	1.04194
LPOS	LPOS-0079.1	LPC(0:0/16:1)	Lipids	Phospholipid Metabolism		Glycerophospholipids [GP]	Glycerophosphocholines [GP01]	Monoacylglycerophosphocholines [GP0105]	SCANS	bsl_inv_mdnph	-0.0493423	0.093229	-0.52926	0.5979	0.819848	0.951855	0.79289	1.14269
LPOS	LPOS-0080.1	LPC(0:0/18:0)	Lipids	Phospholipid Metabolism	LMGP01050076	Glycerophospholipids [GP]	Glycerophosphocholines [GP01]	Monoacylglycerophosphocholines [GP0105]	RUNDMC	bsl_inv_mdnph	-0.0750043	0.0335072	-2.23846	0.0256942	0.136784	0.927739	0.868769	0.990713
LPOS	LPOS-0080.1	LPC(0:0/18:0)	Lipids	Phospholipid Metabolism	LMGP01050076	Glycerophospholipids [GP]	Glycerophosphocholines [GP01]	Monoacylglycerophosphocholines [GP0105]	SCANS	bsl_inv_mdnph	-0.120153	0.124882	-0.962128	0.338507	0.622348	0.886785	0.694251	1.13271
LPOS	LPOS-0081.1	LPC(0:0/18:1)	Lipids	Phospholipid Metabolism		Glycerophospholipids [GP]	Glycerophosphocholines [GP01]	Monoacylglycerophosphocholines [GP0105]	RUNDMC	bsl_inv_mdnph	-0.0533231	0.032501	-1.64066	0.101588	0.311058	0.948074	0.889563	1.01043
LPOS	LPOS-0081.1	LPC(0:0/18:1)	Lipids	Phospholipid Metabolism		Glycerophospholipids [GP]	Glycerophosphocholines [GP01]	Monoacylglycerophosphocholines [GP0105]	SCANS	bsl_inv_mdnph	-0.0862237	0.121368	-0.710434	0.479232	0.719042	0.917389	0.723175	1.16376
LPOS	LPOS-0082.1	LPC(0:0/18:2)	Lipids	Phospholipid Metabolism		Glycerophospholipids [GP]	Glycerophosphocholines [GP01]	Monoacylglycerophosphocholines [GP0105]	RUNDMC	bsl_inv_mdnph	-0.0692029	0.0326536	-2.1193	0.0346281	0.169397	0.933137	0.875287	0.994812
LPOS	LPOS-0082.1	LPC(0:0/18:2)	Lipids	Phospholipid Metabolism		Glycerophospholipids [GP]	Glycerophosphocholines [GP01]	Monoacylglycerophosphocholines [GP0105]	SCANS	bsl_inv_mdnph	0.00649394	0.101418	0.0640314	0.949084	0.986372	1.00652	0.825071	1.22786
LPOS	LPOS-0083.1	LPC(0:0/18:3)	Lipids	Phospholipid Metabolism		Glycerophospholipids [GP]	Glycerophosphocholines [GP01]	Monoacylglycerophosphocholines [GP0105]	RUNDMC	bsl_inv_mdnph	-0.0493767	0.0317994	-1.55276	0.121205	0.332396	0.951822	0.894309	1.01303
LPOS	LPOS-0083.1	LPC(0:0/18:3)	Lipids	Phospholipid Metabolism		Glycerophospholipids [GP]	Glycerophosphocholines [GP01]	Monoacylglycerophosphocholines [GP0105]	SCANS	bsl_inv_mdnph	-0.0216357	0.109261	-0.198019	0.843467	0.946315	0.978597	0.789949	1.2123
LPOS	LPOS-0084.1	LPC(0:0/20:3)	Lipids	Phospholipid Metabolism		Glycerophospholipids [GP]	Glycerophosphocholines [GP01]	Monoacylglycerophosphocholines [GP0105]	RUNDMC	bsl_inv_mdnph	-0.0150038	0.0308167	-0.486873	0.626592	0.869067	0.985108	0.927368	1.04644
LPOS	LPOS-0084.1	LPC(0:0/20:3)	Lipids	Phospholipid Metabolism		Glycerophospholipids [GP]	Glycerophosphocholines [GP01]	Monoacylglycerophosphocholines [GP0105]	SCANS	bsl_inv_mdnph	-0.258473	0.117537	-2.19909	0.0303787	0.199901	0.77223	0.613334	0.97229
LPOS	LPOS-0085.1	LPC(0:0/20:4)	Lipids	Phospholipid Metabolism		Glycerophospholipids [GP]	Glycerophosphocholines [GP01]	Monoacylglycerophosphocholines [GP0105]	RUNDMC	bsl_inv_mdnph	-0.00193731	0.0316925	-0.0611284	0.951285	0.97359	0.998065	0.937954	1.06203
LPOS	LPOS-0085.1	LPC(0:0/20:4)	Lipids	Phospholipid Metabolism		Glycerophospholipids [GP]	Glycerophosphocholines [GP01]	Monoacylglycerophosphocholines [GP0105]	SCANS	bsl_inv_mdnph	-0.120555	0.124261	-0.970179	0.334501	0.620971	0.886428	0.694817	1.13088
LPOS	LPOS-0086.1	LPC(0:0/20:5)	Lipids	Phospholipid Metabolism		Glycerophospholipids [GP]	Glycerophosphocholines [GP01]	Monoacylglycerophosphocholines [GP0105]	RUNDMC	bsl_inv_mdnph	-0.015749	0.0335369	-0.469601	0.638874	0.879363	0.984374	0.92175	1.05125
LPOS	LPOS-0086.1	LPC(0:0/20:5)	Lipids	Phospholipid Metabolism		Glycerophospholipids [GP]	Glycerophosphocholines [GP01]	Monoacylglycerophosphocholines [GP0105]	SCANS	bsl_inv_mdnph	0.0503764	0.112372	0.448302	0.654989	0.85908	1.05167	0.843773	1.31078
LPOS	LPOS-0087.1	LPC(0:0/22:6)	Lipids	Phospholipid Metabolism		Glycerophospholipids [GP]	Glycerophosphocholines [GP01]	Monoacylglycerophosphocholines [GP0105]	RUNDMC	bsl_inv_mdnph	-0.0310149	0.0333069	-0.931186	0.352272	0.640816	0.969461	0.908195	1.03486
LPOS	LPOS-0087.1	LPC(0:0/22:6)	Lipids	Phospholipid Metabolism		Glycerophospholipids [GP]	Glycerophosphocholines [GP01]	Monoacylglycerophosphocholines [GP0105]	SCANS	bsl_inv_mdnph	0.114979	0.111029	1.03557	0.303117	0.599608	1.12185	0.902453	1.39458
LPOS	LPOS-0088.1	LPC(14:0/0:0)	Lipids	Phospholipid Metabolism	LMGP01050012	Glycerophospholipids [GP]	Glycerophosphocholines [GP01]	Monoacylglycerophosphocholines [GP0105]	RUNDMC	bsl_inv_mdnph	-0.0618518	0.0325454	-1.90048	0.0580281	0.22797	0.940022	0.881932	1.00194
LPOS	LPOS-0088.1	LPC(14:0/0:0)	Lipids	Phospholipid Metabolism	LMGP01050012	Glycerophospholipids [GP]	Glycerophosphocholines [GP01]	Monoacylglycerophosphocholines [GP0105]	SCANS	bsl_inv_mdnph	-0.170332	0.0941576	-1.80901	0.073716	0.321727	0.843385	0.701257	1.01432
LPOS	LPOS-0089.1	LPC(15:0/0:0)	Lipids	Phospholipid Metabolism	LMGP01050016	Glycerophospholipids [GP]	Glycerophosphocholines [GP01]	Monoacylglycerophosphocholines [GP0105]	RUNDMC	bsl_inv_mdnph	-0.10222	0.0327831	-3.11806	0.00194074	0.0230062	0.902831	0.846644	0.962747
LPOS	LPOS-0089.1	LPC(15:0/0:0)	Lipids	Phospholipid Metabolism	LMGP01050016	Glycerophospholipids [GP]	Glycerophosphocholines [GP01]	Monoacylglycerophosphocholines [GP0105]	SCANS	bsl_inv_mdnph	-0.233472	0.0996822	-2.34216	0.0213297	0.154427	0.79178	0.651258	0.962622
LPOS	LPOS-0090.1	LPC(16:0/0:0)	Lipids	Phospholipid Metabolism	LMGP01050018	Glycerophospholipids [GP]	Glycerophosphocholines [GP01]	Monoacylglycerophosphocholines [GP0105]	RUNDMC	bsl_inv_mdnph	-0.0553559	0.0352817	-1.56897	0.117379	0.326855	0.946148	0.882931	1.01389
LPOS	LPOS-0090.1	LPC(16:0/0:0)	Lipids	Phospholipid Metabolism	LMGP01050018	Glycerophospholipids [GP]	Glycerophosphocholines [GP01]	Monoacylglycerophosphocholines [GP0105]	SCANS	bsl_inv_mdnph	-0.246617	0.135932	-1.81427	0.0728955	0.321727	0.78144	0.59867	1.02001
LPOS	LPOS-0091.1	LPC(16:1/0:0)	Lipids	Phospholipid Metabolism		Glycerophospholipids [GP]	Glycerophosphocholines [GP01]	Monoacylglycerophosphocholines [GP0105]	RUNDMC	bsl_inv_mdnph	-0.030343	0.0341169	-0.889385	0.374286	0.667446	0.970113	0.907363	1.0372
LPOS	LPOS-0091.1	LPC(16:1/0:0)	Lipids	Phospholipid Metabolism		Glycerophospholipids [GP]	Glycerophosphocholines [GP01]	Monoacylglycerophosphocholines [GP0105]	SCANS	bsl_inv_mdnph	-0.0440528	0.0937862	-0.469715	0.63967	0.848207	0.956903	0.796225	1.15001
LPOS	LPOS-0092.1	LPC(17:0/0:0)	Lipids	Phospholipid Metabolism	LMGP01050024	Glycerophospholipids [GP]	Glycerophosphocholines [GP01]	Monoacylglycerophosphocholines [GP0105]	RUNDMC	bsl_inv_mdnph	-0.0887669	0.0365901	-2.42598	0.0156709	0.092998	0.915059	0.851732	0.983094
LPOS	LPOS-0092.1	LPC(17:0/0:0)	Lipids	Phospholipid Metabolism	LMGP01050024	Glycerophospholipids [GP]	Glycerophosphocholines [GP01]	Monoacylglycerophosphocholines [GP0105]	SCANS	bsl_inv_mdnph	-0.0855734	0.11652	-0.734409	0.464567	0.718097	0.917986	0.730554	1.15351
LPOS	LPOS-0093.1	LPC(17:1/0:0)	Lipids	Phospholipid Metabolism		Glycerophospholipids [GP]	Glycerophosphocholines [GP01]	Monoacylglycerophosphocholines [GP0105]	RUNDMC	bsl_inv_mdnph	-0.0620953	0.0341546	-1.81806	0.069739	0.254307	0.939793	0.87894	1.00486
LPOS	LPOS-0093.1	LPC(17:1/0:0)	Lipids	Phospholipid Metabolism		Glycerophospholipids [GP]	Glycerophosphocholines [GP01]	Monoacylglycerophosphocholines [GP0105]	SCANS	bsl_inv_mdnph	-0.117759	0.100038	-1.17715	0.242172	0.547915	0.88891	0.730641	1.08146
LPOS	LPOS-0094.1	LPC(18:0/0:0)	Lipids	Phospholipid Metabolism	LMGP01050026	Glycerophospholipids [GP]	Glycerophosphocholines [GP01]	Monoacylglycerophosphocholines [GP0105]	RUNDMC	bsl_inv_mdnph	-0.0757128	0.0327726	-2.31025	0.0213396	0.118845	0.927082	0.869404	0.988587
LPOS	LPOS-0094.1	LPC(18:0/0:0)	Lipids	Phospholipid Metabolism	LMGP01050026	Glycerophospholipids [GP]	Glycerophosphocholines [GP01]	Monoacylglycerophosphocholines [GP0105]	SCANS	bsl_inv_mdnph	-0.153503	0.142168	-1.07973	0.283086	0.582702	0.857698	0.64911	1.13331
LPOS	LPOS-0096.1	LPC(18:1/0:0)_2	Lipids	Phospholipid Metabolism		Glycerophospholipids [GP]	Glycerophosphocholines [GP01]	Monoacylglycerophosphocholines [GP0105]	RUNDMC	bsl_inv_mdnph	-0.0461868	0.0327115	-1.41195	0.158677	0.380184	0.954864	0.895564	1.01809
LPOS	LPOS-0096.1	LPC(18:1/0:0)_2	Lipids	Phospholipid Metabolism		Glycerophospholipids [GP]	Glycerophosphocholines [GP01]	Monoacylglycerophosphocholines [GP0105]	SCANS	bsl_inv_mdnph	-0.0884009	0.123153	-0.717814	0.474691	0.719042	0.915394	0.719081	1.1653
LPOS	LPOS-0097.1	LPC(18:2/0:0)	Lipids	Phospholipid Metabolism		Glycerophospholipids [GP]	Glycerophosphocholines [GP01]	Monoacylglycerophosphocholines [GP0105]	RUNDMC	bsl_inv_mdnph	-0.0700876	0.0325699	-2.15191	0.0319514	0.160644	0.932312	0.874656	0.993769
LPOS	LPOS-0097.1	LPC(18:2/0:0)	Lipids	Phospholipid Metabolism		Glycerophospholipids [GP]	Glycerophosphocholines [GP01]	Monoacylglycerophosphocholines [GP0105]	SCANS	bsl_inv_mdnph	-0.00361707	0.100256	-0.0360784	0.971298	0.986372	0.996389	0.818634	1.21274
LPOS	LPOS-0098.1	LPC(18:3/0:0)_1	Lipids	Phospholipid Metabolism		Glycerophospholipids [GP]	Glycerophosphocholines [GP01]	Monoacylglycerophosphocholines [GP0105]	RUNDMC	bsl_inv_mdnph	-0.0511653	0.0317894	-1.60951	0.108227	0.316076	0.950122	0.892729	1.0112
LPOS	LPOS-0098.1	LPC(18:3/0:0)_1	Lipids	Phospholipid Metabolism		Glycerophospholipids [GP]	Glycerophosphocholines [GP01]	Monoacylglycerophosphocholines [GP0105]	SCANS	bsl_inv_mdnph	-0.0327516	0.108423	-0.302074	0.763278	0.921488	0.967779	0.782501	1.19693
LPOS	LPOS-0100.1	LPC(19:0/0:0)	Lipids	Phospholipid Metabolism	LMGP01050041	Glycerophospholipids [GP]	Glycerophosphocholines [GP01]	Monoacylglycerophosphocholines [GP0105]	RUNDMC	bsl_inv_mdnph	-0.125368	0.0325926	-3.84653	0.000137636	0.00452948	0.882172	0.82758	0.940365
LPOS	LPOS-0100.1	LPC(19:0/0:0)	Lipids	Phospholipid Metabolism	LMGP01050041	Glycerophospholipids [GP]	Glycerophosphocholines [GP01]	Monoacylglycerophosphocholines [GP0105]	SCANS	bsl_inv_mdnph	-0.063287	0.118538	-0.533897	0.594701	0.818561	0.938674	0.744069	1.18418
LPOS	LPOS-0101.1	LPC(20:0/0:0)	Lipids	Phospholipid Metabolism	LMGP01050045	Glycerophospholipids [GP]	Glycerophosphocholines [GP01]	Monoacylglycerophosphocholines [GP0105]	RUNDMC	bsl_inv_mdnph	-0.0934681	0.0309138	-3.0235	0.00264578	0.0291515	0.910767	0.857221	0.967658
LPOS	LPOS-0101.1	LPC(20:0/0:0)	Lipids	Phospholipid Metabolism	LMGP01050045	Glycerophospholipids [GP]	Glycerophosphocholines [GP01]	Monoacylglycerophosphocholines [GP0105]	SCANS	bsl_inv_mdnph	-0.0530276	0.122786	-0.431869	0.666847	0.861796	0.948354	0.745509	1.20639
LPOS	LPOS-0102.1	LPC(20:1/0:0)	Lipids	Phospholipid Metabolism		Glycerophospholipids [GP]	Glycerophosphocholines [GP01]	Monoacylglycerophosphocholines [GP0105]	RUNDMC	bsl_inv_mdnph	0.00746208	0.0354865	0.210279	0.833548	0.948412	1.00749	0.939797	1.08006
LPOS	LPOS-0102.1	LPC(20:1/0:0)	Lipids	Phospholipid Metabolism		Glycerophospholipids [GP]	Glycerophosphocholines [GP01]	Monoacylglycerophosphocholines [GP0105]	SCANS	bsl_inv_mdnph	0.0921612	0.108532	0.849158	0.397997	0.666417	1.09654	0.886422	1.35647
LPOS	LPOS-0103.1	LPC(20:2/0:0)	Lipids	Phospholipid Metabolism		Glycerophospholipids [GP]	Glycerophosphocholines [GP01]	Monoacylglycerophosphocholines [GP0105]	RUNDMC	bsl_inv_mdnph	-0.0468454	0.0307811	-1.52189	0.128761	0.337764	0.954235	0.898367	1.01358
LPOS	LPOS-0103.1	LPC(20:2/0:0)	Lipids	Phospholipid Metabolism		Glycerophospholipids [GP]	Glycerophosphocholines [GP01]	Monoacylglycerophosphocholines [GP0105]	SCANS	bsl_inv_mdnph	0.0482043	0.11808	0.408235	0.68405	0.875004	1.04939	0.832575	1.32265
LPOS	LPOS-0104.1	LPC(20:3/0:0)_1	Lipids	Phospholipid Metabolism		Glycerophospholipids [GP]	Glycerophosphocholines [GP01]	Monoacylglycerophosphocholines [GP0105]	RUNDMC	bsl_inv_mdnph	-0.0217451	0.0307735	-0.706617	0.480181	0.742218	0.97849	0.921216	1.03932
LPOS	LPOS-0104.1	LPC(20:3/0:0)_1	Lipids	Phospholipid Metabolism		Glycerophospholipids [GP]	Glycerophosphocholines [GP01]	Monoacylglycerophosphocholines [GP0105]	SCANS	bsl_inv_mdnph	-0.24059	0.119699	-2.00995	0.0473654	0.245011	0.786164	0.62176	0.994039
LPOS	LPOS-0105.1	LPC(20:3/0:0)_2	Lipids	Phospholipid Metabolism		Glycerophospholipids [GP]	Glycerophosphocholines [GP01]	Monoacylglycerophosphocholines [GP0105]	RUNDMC	bsl_inv_mdnph	-0.0448404	0.0318311	-1.4087	0.159635	0.380184	0.95615	0.89832	1.0177
LPOS	LPOS-0105.1	LPC(20:3/0:0)_2	Lipids	Phospholipid Metabolism		Glycerophospholipids [GP]	Glycerophosphocholines [GP01]	Monoacylglycerophosphocholines [GP0105]	SCANS	bsl_inv_mdnph	-0.184243	0.103263	-1.78421	0.0776866	0.321727	0.831734	0.679336	1.01832
LPOS	LPOS-0106.1	LPC(20:4/0:0)	Lipids	Phospholipid Metabolism		Glycerophospholipids [GP]	Glycerophosphocholines [GP01]	Monoacylglycerophosphocholines [GP0105]	RUNDMC	bsl_inv_mdnph	0.0113396	0.0317028	0.357686	0.720751	0.916858	1.0114	0.950471	1.07624
LPOS	LPOS-0106.1	LPC(20:4/0:0)	Lipids	Phospholipid Metabolism		Glycerophospholipids [GP]	Glycerophosphocholines [GP01]	Monoacylglycerophosphocholines [GP0105]	SCANS	bsl_inv_mdnph	-0.103128	0.128309	-0.803749	0.423614	0.681882	0.902011	0.701444	1.15993
LPOS	LPOS-0107.1	LPC(20:5/0:0)	Lipids	Phospholipid Metabolism		Glycerophospholipids [GP]	Glycerophosphocholines [GP01]	Monoacylglycerophosphocholines [GP0105]	RUNDMC	bsl_inv_mdnph	-0.0150653	0.0334934	-0.449801	0.653077	0.882142	0.985048	0.922459	1.05188
LPOS	LPOS-0107.1	LPC(20:5/0:0)	Lipids	Phospholipid Metabolism		Glycerophospholipids [GP]	Glycerophosphocholines [GP01]	Monoacylglycerophosphocholines [GP0105]	SCANS	bsl_inv_mdnph	0.0501257	0.114075	0.439408	0.661396	0.861243	1.0514	0.840749	1.31484
LPOS	LPOS-0108.1	LPC(22:0/0:0)	Lipids	Phospholipid Metabolism	LMGP01050053	Glycerophospholipids [GP]	Glycerophosphocholines [GP01]	Monoacylglycerophosphocholines [GP0105]	RUNDMC	bsl_inv_mdnph	-0.0896797	0.0313778	-2.85806	0.00446608	0.040418	0.914224	0.859693	0.972214
LPOS	LPOS-0108.1	LPC(22:0/0:0)	Lipids	Phospholipid Metabolism	LMGP01050053	Glycerophospholipids [GP]	Glycerophosphocholines [GP01]	Monoacylglycerophosphocholines [GP0105]	SCANS	bsl_inv_mdnph	-0.0218215	0.110823	-0.196903	0.844337	0.946315	0.978415	0.787387	1.21579
LPOS	LPOS-0109.1	LPC(22:4/0:0)	Lipids	Phospholipid Metabolism		Glycerophospholipids [GP]	Glycerophosphocholines [GP01]	Monoacylglycerophosphocholines [GP0105]	RUNDMC	bsl_inv_mdnph	-0.00474365	0.0319769	-0.148346	0.882138	0.948412	0.995268	0.934804	1.05964
LPOS	LPOS-0109.1	LPC(22:4/0:0)	Lipids	Phospholipid Metabolism		Glycerophospholipids [GP]	Glycerophosphocholines [GP01]	Monoacylglycerophosphocholines [GP0105]	SCANS	bsl_inv_mdnph	-0.123471	0.106207	-1.16255	0.24802	0.554219	0.883848	0.717748	1.08839
LPOS	LPOS-0110.1	LPC(22:6/0:0)	Lipids	Phospholipid Metabolism		Glycerophospholipids [GP]	Glycerophosphocholines [GP01]	Monoacylglycerophosphocholines [GP0105]	RUNDMC	bsl_inv_mdnph	-0.0376639	0.0331131	-1.13743	0.255982	0.520592	0.963037	0.902519	1.02761
LPOS	LPOS-0110.1	LPC(22:6/0:0)	Lipids	Phospholipid Metabolism		Glycerophospholipids [GP]	Glycerophosphocholines [GP01]	Monoacylglycerophosphocholines [GP0105]	SCANS	bsl_inv_mdnph	0.0970058	0.117681	0.82431	0.411896	0.674887	1.10187	0.874897	1.38772
LPOS	LPOS-0111.1	LPC(24:0/0:0)	Lipids	Phospholipid Metabolism	LMGP01050057	Glycerophospholipids [GP]	Glycerophosphocholines [GP01]	Monoacylglycerophosphocholines [GP0105]	RUNDMC	bsl_inv_mdnph	-0.103225	0.0313303	-3.29474	0.00106531	0.0148324	0.901924	0.848205	0.959044
LPOS	LPOS-0111.1	LPC(24:0/0:0)	Lipids	Phospholipid Metabolism	LMGP01050057	Glycerophospholipids [GP]	Glycerophosphocholines [GP01]	Monoacylglycerophosphocholines [GP0105]	SCANS	bsl_inv_mdnph	0.106762	0.107063	0.997192	0.321287	0.613147	1.11267	0.902054	1.37246
LPOS	LPOS-0112.1	LPC(O-16:0/0:0)	Lipids	Phospholipid Metabolism	LMGP01060010	Glycerophospholipids [GP]	Glycerophosphocholines [GP01]	Monoalkylglycerophosphocholines [GP0106]	RUNDMC	bsl_inv_mdnph	-0.00183216	0.0304668	-0.0601364	0.952074	0.97359	0.99817	0.940309	1.05959
LPOS	LPOS-0112.1	LPC(O-16:0/0:0)	Lipids	Phospholipid Metabolism	LMGP01060010	Glycerophospholipids [GP]	Glycerophosphocholines [GP01]	Monoalkylglycerophosphocholines [GP0106]	SCANS	bsl_inv_mdnph	-0.130142	0.126456	-1.02914	0.306111	0.600936	0.877971	0.685233	1.12492
LPOS	LPOS-0113.1	LPC(O-18:0/0:0)	Lipids	Phospholipid Metabolism	LMGP01060014	Glycerophospholipids [GP]	Glycerophosphocholines [GP01]	Monoalkylglycerophosphocholines [GP0106]	RUNDMC	bsl_inv_mdnph	-0.0203774	0.0308721	-0.660057	0.509565	0.768593	0.979829	0.922298	1.04095
LPOS	LPOS-0113.1	LPC(O-18:0/0:0)	Lipids	Phospholipid Metabolism	LMGP01060014	Glycerophospholipids [GP]	Glycerophosphocholines [GP01]	Monoalkylglycerophosphocholines [GP0106]	SCANS	bsl_inv_mdnph	-0.163595	0.117767	-1.38914	0.168142	0.45765	0.849086	0.674072	1.06954
LPOS	LPOS-0114.1	LPC(O-18:1/0:0)_1	Lipids	Phospholipid Metabolism		Glycerophospholipids [GP]	Glycerophosphocholines [GP01]	Monoalkylglycerophosphocholines [GP0106]	RUNDMC	bsl_inv_mdnph	0.0215097	0.0319493	0.673243	0.501149	0.762252	1.02174	0.959723	1.08777
LPOS	LPOS-0114.1	LPC(O-18:1/0:0)_1	Lipids	Phospholipid Metabolism		Glycerophospholipids [GP]	Glycerophosphocholines [GP01]	Monoalkylglycerophosphocholines [GP0106]	SCANS	bsl_inv_mdnph	-0.0518811	0.148077	-0.350365	0.726866	0.891951	0.949442	0.710268	1.26915
LPOS	LPOS-0116.1	LPC(O-20:0/0:0)	Lipids	Phospholipid Metabolism	LMGP01060041	Glycerophospholipids [GP]	Glycerophosphocholines [GP01]	Monoalkylglycerophosphocholines [GP0106]	RUNDMC	bsl_inv_mdnph	-0.0677693	0.0304051	-2.22888	0.0263299	0.13764	0.934476	0.880414	0.991858
LPOS	LPOS-0116.1	LPC(O-20:0/0:0)	Lipids	Phospholipid Metabolism	LMGP01060041	Glycerophospholipids [GP]	Glycerophosphocholines [GP01]	Monoalkylglycerophosphocholines [GP0106]	SCANS	bsl_inv_mdnph	-0.101436	0.119007	-0.852353	0.396232	0.666417	0.903539	0.715561	1.1409
LPOS	LPOS-0117.1	LPC(P-16:0/0:0)	Lipids	Phospholipid Metabolism	LMGP01070006	Glycerophospholipids [GP]	Glycerophosphocholines [GP01]	1Z-alkenylglycerophosphocholines [GP0107]	RUNDMC	bsl_inv_mdnph	-0.0420515	0.0313763	-1.34023	0.180867	0.419704	0.95882	0.901632	1.01964
LPOS	LPOS-0117.1	LPC(P-16:0/0:0)	Lipids	Phospholipid Metabolism	LMGP01070006	Glycerophospholipids [GP]	Glycerophosphocholines [GP01]	1Z-alkenylglycerophosphocholines [GP0107]	SCANS	bsl_inv_mdnph	0.1073	0.126761	0.846479	0.399482	0.666417	1.11327	0.868358	1.42725
LPOS	LPOS-0118.1	LPC(P-18:0/0:0)	Lipids	Phospholipid Metabolism	LMGP01070009	Glycerophospholipids [GP]	Glycerophosphocholines [GP01]	1Z-alkenylglycerophosphocholines [GP0107]	RUNDMC	bsl_inv_mdnph	-0.0557484	0.0311166	-1.7916	0.0738891	0.257191	0.945777	0.889819	1.00525
LPOS	LPOS-0118.1	LPC(P-18:0/0:0)	Lipids	Phospholipid Metabolism	LMGP01070009	Glycerophospholipids [GP]	Glycerophosphocholines [GP01]	1Z-alkenylglycerophosphocholines [GP0107]	SCANS	bsl_inv_mdnph	0.0955562	0.103873	0.919932	0.360014	0.637167	1.10027	0.897596	1.34871
LPOS	LPOS-0119.1	LPE(16:0/0:0)	Lipids	Phospholipid Metabolism	LMGP02050002	Glycerophospholipids [GP]	Glycerophosphoethanolamines [GP02]	Monoacylglycerophosphoethanolamines [GP0205]	RUNDMC	bsl_inv_mdnph	0.0147621	0.0319022	0.462729	0.643789	0.88039	1.01487	0.953357	1.08036
LPOS	LPOS-0119.1	LPE(16:0/0:0)	Lipids	Phospholipid Metabolism	LMGP02050002	Glycerophospholipids [GP]	Glycerophosphoethanolamines [GP02]	Monoacylglycerophosphoethanolamines [GP0205]	SCANS	bsl_inv_mdnph	-0.0219523	0.133939	-0.163897	0.870171	0.946315	0.978287	0.75241	1.27197
LPOS	LPOS-0122.1	LPE(P-18:0/0:0)	Lipids	Phospholipid Metabolism		Glycerophospholipids [GP]	Glycerophosphoethanolamines [GP02]	1Z-alkenylglycerophosphoethanolamines [GP0207]	RUNDMC	bsl_inv_mdnph	0.023124	0.0306692	0.753982	0.451266	0.729278	1.02339	0.963688	1.0868
LPOS	LPOS-0122.1	LPE(P-18:0/0:0)	Lipids	Phospholipid Metabolism		Glycerophospholipids [GP]	Glycerophosphoethanolamines [GP02]	1Z-alkenylglycerophosphoethanolamines [GP0207]	SCANS	bsl_inv_mdnph	0.0993376	0.1277	0.777901	0.438624	0.696411	1.10444	0.859888	1.41854
LPOS	LPOS-0123.1	MG(16:0)	Lipids	Glycerolipid Metabolism		Glycerolipids [GL]	Monoradylglycerols [GL01]	Monoacylglycerols [GL0101]	RUNDMC	bsl_inv_mdnph	0.0587708	0.032287	1.82026	0.0694034	0.254307	1.06053	0.995498	1.12981
LPOS	LPOS-0123.1	MG(16:0)	Lipids	Glycerolipid Metabolism		Glycerolipids [GL]	Monoradylglycerols [GL01]	Monoacylglycerols [GL0101]	SCANS	bsl_inv_mdnph	-0.254367	0.0953225	-2.66848	0.00900552	0.0857894	0.775408	0.643265	0.934696
LPOS	LPOS-0124.1	MG(18:1)_1	Lipids	Glycerolipid Metabolism		Glycerolipids [GL]	Monoradylglycerols [GL01]	Monoacylglycerols [GL0101]	RUNDMC	bsl_inv_mdnph	0.0657304	0.0331976	1.97997	0.0483335	0.208266	1.06794	1.00066	1.13974
LPOS	LPOS-0124.1	MG(18:1)_1	Lipids	Glycerolipid Metabolism		Glycerolipids [GL]	Monoradylglycerols [GL01]	Monoacylglycerols [GL0101]	SCANS	bsl_inv_mdnph	-0.188485	0.0893266	-2.11007	0.0375667	0.22917	0.828213	0.695193	0.986684
LPOS	LPOS-0125.1	MG(18:1)_2	Lipids	Glycerolipid Metabolism		Glycerolipids [GL]	Monoradylglycerols [GL01]	Monoacylglycerols [GL0101]	RUNDMC	bsl_inv_mdnph	0.0660361	0.0329097	2.00658	0.0454098	0.205479	1.06827	1.00153	1.13944
LPOS	LPOS-0125.1	MG(18:1)_2	Lipids	Glycerolipid Metabolism		Glycerolipids [GL]	Monoradylglycerols [GL01]	Monoacylglycerols [GL0101]	SCANS	bsl_inv_mdnph	-0.22547	0.0931664	-2.42008	0.0174822	0.131845	0.798141	0.664928	0.958042
LPOS	LPOS-0126.1	PC(14:0/18:2)	Lipids	Phospholipid Metabolism		Glycerophospholipids [GP]	Glycerophosphocholines [GP01]	Diacylglycerophosphocholines [GP0101]	RUNDMC	bsl_inv_mdnph	-0.0876057	0.0363177	-2.41221	0.0162674	0.0949804	0.916122	0.853177	0.983711
LPOS	LPOS-0126.1	PC(14:0/18:2)	Lipids	Phospholipid Metabolism		Glycerophospholipids [GP]	Glycerophosphocholines [GP01]	Diacylglycerophosphocholines [GP0101]	SCANS	bsl_inv_mdnph	-0.0991846	0.107596	-0.921826	0.35903	0.637167	0.905576	0.733394	1.11818
LPOS	LPOS-0127.1	PC(14:0/20:4)	Lipids	Phospholipid Metabolism		Glycerophospholipids [GP]	Glycerophosphocholines [GP01]	Diacylglycerophosphocholines [GP0101]	RUNDMC	bsl_inv_mdnph	-0.0476072	0.0324477	-1.4672	0.143042	0.359592	0.953508	0.894756	1.01612
LPOS	LPOS-0127.1	PC(14:0/20:4)	Lipids	Phospholipid Metabolism		Glycerophospholipids [GP]	Glycerophosphocholines [GP01]	Diacylglycerophosphocholines [GP0101]	SCANS	bsl_inv_mdnph	-0.134139	0.118926	-1.12792	0.262286	0.569922	0.874469	0.692648	1.10402
LPOS	LPOS-0128.1	PC(16:0/16:0)	Lipids	Phospholipid Metabolism	LMGP01010564	Glycerophospholipids [GP]	Glycerophosphocholines [GP01]	Diacylglycerophosphocholines [GP0101]	RUNDMC	bsl_inv_mdnph	-0.0319392	0.0337529	-0.946266	0.344536	0.636337	0.968565	0.906563	1.03481
LPOS	LPOS-0128.1	PC(16:0/16:0)	Lipids	Phospholipid Metabolism	LMGP01010564	Glycerophospholipids [GP]	Glycerophosphocholines [GP01]	Diacylglycerophosphocholines [GP0101]	SCANS	bsl_inv_mdnph	-0.00482123	0.089253	-0.0540176	0.957038	0.986372	0.99519	0.835473	1.18544
LPOS	LPOS-0131.1	PC(16:0/18:1)_1	Lipids	Phospholipid Metabolism		Glycerophospholipids [GP]	Glycerophosphocholines [GP01]	Diacylglycerophosphocholines [GP0101]	RUNDMC	bsl_inv_mdnph	-0.022213	0.035438	-0.626812	0.53111	0.787958	0.978032	0.912405	1.04838
LPOS	LPOS-0131.1	PC(16:0/18:1)_1	Lipids	Phospholipid Metabolism		Glycerophospholipids [GP]	Glycerophosphocholines [GP01]	Diacylglycerophosphocholines [GP0101]	SCANS	bsl_inv_mdnph	-0.115347	0.081458	-1.41604	0.160142	0.451235	0.891057	0.759568	1.04531
LPOS	LPOS-0132.1	PC(16:0/18:1)_2	Lipids	Phospholipid Metabolism		Glycerophospholipids [GP]	Glycerophosphocholines [GP01]	Diacylglycerophosphocholines [GP0101]	RUNDMC	bsl_inv_mdnph	-0.0237371	0.0333254	-0.712284	0.476669	0.742218	0.976542	0.914795	1.04246
LPOS	LPOS-0132.1	PC(16:0/18:1)_2	Lipids	Phospholipid Metabolism		Glycerophospholipids [GP]	Glycerophosphocholines [GP01]	Diacylglycerophosphocholines [GP0101]	SCANS	bsl_inv_mdnph	-0.0401446	0.0906177	-0.443011	0.658798	0.860956	0.96065	0.804322	1.14736
LPOS	LPOS-0135.1	PC(36:2); PC(16:0/20:2); PC(18:1/18:1)	Lipids	Phospholipid Metabolism		Glycerophospholipids [GP]	Glycerophosphocholines [GP01]	Diacylglycerophosphocholines [GP0101]	RUNDMC	bsl_inv_mdnph	-0.019341	0.034649	-0.558197	0.576995	0.835489	0.980845	0.916445	1.04977
LPOS	LPOS-0135.1	PC(36:2); PC(16:0/20:2); PC(18:1/18:1)	Lipids	Phospholipid Metabolism		Glycerophospholipids [GP]	Glycerophosphocholines [GP01]	Diacylglycerophosphocholines [GP0101]	SCANS	bsl_inv_mdnph	-0.0011294	0.0914153	-0.0123546	0.990169	0.998444	0.998871	0.835017	1.19488
LPOS	LPOS-0136.1	PC(16:0/20:3)	Lipids	Phospholipid Metabolism		Glycerophospholipids [GP]	Glycerophosphocholines [GP01]	Diacylglycerophosphocholines [GP0101]	RUNDMC	bsl_inv_mdnph	-0.0394131	0.0333928	-1.18029	0.238528	0.496247	0.961353	0.900448	1.02638
LPOS	LPOS-0136.1	PC(16:0/20:3)	Lipids	Phospholipid Metabolism		Glycerophospholipids [GP]	Glycerophosphocholines [GP01]	Diacylglycerophosphocholines [GP0101]	SCANS	bsl_inv_mdnph	-0.262549	0.0995895	-2.63631	0.00983769	0.0898938	0.769088	0.632709	0.934864
LPOS	LPOS-0137.1	PC(16:0/20:4)_1	Lipids	Phospholipid Metabolism		Glycerophospholipids [GP]	Glycerophosphocholines [GP01]	Diacylglycerophosphocholines [GP0101]	RUNDMC	bsl_inv_mdnph	-0.048264	0.0320865	-1.50419	0.133256	0.347041	0.952882	0.894801	1.01473
LPOS	LPOS-0137.1	PC(16:0/20:4)_1	Lipids	Phospholipid Metabolism		Glycerophospholipids [GP]	Glycerophosphocholines [GP01]	Diacylglycerophosphocholines [GP0101]	SCANS	bsl_inv_mdnph	-0.0914179	0.103407	-0.884055	0.378971	0.653274	0.912636	0.745205	1.11769
LPOS	LPOS-0139.1	PC(16:0/20:4)_3	Lipids	Phospholipid Metabolism		Glycerophospholipids [GP]	Glycerophosphocholines [GP01]	Diacylglycerophosphocholines [GP0101]	RUNDMC	bsl_inv_mdnph	0.0351298	0.030688	1.14474	0.252944	0.520259	1.03575	0.975292	1.09996
LPOS	LPOS-0139.1	PC(16:0/20:4)_3	Lipids	Phospholipid Metabolism		Glycerophospholipids [GP]	Glycerophosphocholines [GP01]	Diacylglycerophosphocholines [GP0101]	SCANS	bsl_inv_mdnph	0.0403494	0.135302	0.298217	0.76621	0.921488	1.04117	0.798642	1.35736
LPOS	LPOS-0140.1	PC(16:0/20:5)	Lipids	Phospholipid Metabolism		Glycerophospholipids [GP]	Glycerophosphocholines [GP01]	Diacylglycerophosphocholines [GP0101]	RUNDMC	bsl_inv_mdnph	-0.0160331	0.0322173	-0.497655	0.618977	0.861807	0.984095	0.923874	1.04824
LPOS	LPOS-0140.1	PC(16:0/20:5)	Lipids	Phospholipid Metabolism		Glycerophospholipids [GP]	Glycerophosphocholines [GP01]	Diacylglycerophosphocholines [GP0101]	SCANS	bsl_inv_mdnph	0.0541106	0.11288	0.479364	0.632817	0.845313	1.0556	0.846086	1.317
LPOS	LPOS-0141.1	PC(16:0/22:4)	Lipids	Phospholipid Metabolism		Glycerophospholipids [GP]	Glycerophosphocholines [GP01]	Diacylglycerophosphocholines [GP0101]	RUNDMC	bsl_inv_mdnph	-0.0332871	0.0330274	-1.00787	0.314077	0.601565	0.967261	0.90663	1.03195
LPOS	LPOS-0141.1	PC(16:0/22:4)	Lipids	Phospholipid Metabolism		Glycerophospholipids [GP]	Glycerophosphocholines [GP01]	Diacylglycerophosphocholines [GP0101]	SCANS	bsl_inv_mdnph	-0.0959378	0.0975135	-0.983842	0.327774	0.614788	0.908521	0.750464	1.09987
LPOS	LPOS-0142.1	PC(16:0/22:6)	Lipids	Phospholipid Metabolism		Glycerophospholipids [GP]	Glycerophosphocholines [GP01]	Diacylglycerophosphocholines [GP0101]	RUNDMC	bsl_inv_mdnph	-0.0524485	0.0320304	-1.63746	0.102254	0.311058	0.948903	0.891163	1.01038
LPOS	LPOS-0142.1	PC(16:0/22:6)	Lipids	Phospholipid Metabolism		Glycerophospholipids [GP]	Glycerophosphocholines [GP01]	Diacylglycerophosphocholines [GP0101]	SCANS	bsl_inv_mdnph	0.162602	0.113006	1.43889	0.153577	0.441228	1.17657	0.942811	1.46828
LPOS	LPOS-0145.1	PC(18:0/18:0)	Lipids	Phospholipid Metabolism	LMGP01010006	Glycerophospholipids [GP]	Glycerophosphocholines [GP01]	Diacylglycerophosphocholines [GP0101]	RUNDMC	bsl_inv_mdnph	-0.131209	0.0323378	-4.05746	5.87659e-05	0.0023637	0.877034	0.823171	0.934422
LPOS	LPOS-0145.1	PC(18:0/18:0)	Lipids	Phospholipid Metabolism	LMGP01010006	Glycerophospholipids [GP]	Glycerophosphocholines [GP01]	Diacylglycerophosphocholines [GP0101]	SCANS	bsl_inv_mdnph	0.0488497	0.112564	0.433973	0.665324	0.861796	1.05006	0.842168	1.30928
LPOS	LPOS-0146.1	PC(18:0/18:1)	Lipids	Phospholipid Metabolism		Glycerophospholipids [GP]	Glycerophosphocholines [GP01]	Diacylglycerophosphocholines [GP0101]	RUNDMC	bsl_inv_mdnph	-0.0356032	0.0334929	-1.06301	0.288366	0.566169	0.965023	0.903708	1.0305
LPOS	LPOS-0146.1	PC(18:0/18:1)	Lipids	Phospholipid Metabolism		Glycerophospholipids [GP]	Glycerophosphocholines [GP01]	Diacylglycerophosphocholines [GP0101]	SCANS	bsl_inv_mdnph	-0.053863	0.0944348	-0.570372	0.569816	0.808915	0.947562	0.78745	1.14023
LPOS	LPOS-0147.1	PC(18:0/18:2)	Lipids	Phospholipid Metabolism		Glycerophospholipids [GP]	Glycerophosphocholines [GP01]	Diacylglycerophosphocholines [GP0101]	RUNDMC	bsl_inv_mdnph	-0.0691171	0.0350861	-1.96993	0.0494776	0.208266	0.933217	0.871198	0.999652
LPOS	LPOS-0147.1	PC(18:0/18:2)	Lipids	Phospholipid Metabolism		Glycerophospholipids [GP]	Glycerophosphocholines [GP01]	Diacylglycerophosphocholines [GP0101]	SCANS	bsl_inv_mdnph	-0.0488108	0.102749	-0.475047	0.635879	0.84628	0.952361	0.778646	1.16483
LPOS	LPOS-0148.1	PC(18:0/20:3)	Lipids	Phospholipid Metabolism		Glycerophospholipids [GP]	Glycerophosphocholines [GP01]	Diacylglycerophosphocholines [GP0101]	RUNDMC	bsl_inv_mdnph	-0.024057	0.0316876	-0.759192	0.448147	0.727788	0.97623	0.917443	1.03878
LPOS	LPOS-0148.1	PC(18:0/20:3)	Lipids	Phospholipid Metabolism		Glycerophospholipids [GP]	Glycerophosphocholines [GP01]	Diacylglycerophosphocholines [GP0101]	SCANS	bsl_inv_mdnph	-0.174849	0.130953	-1.33521	0.185103	0.476071	0.839584	0.649523	1.08526
LPOS	LPOS-0149.1	PC(18:0/20:4)	Lipids	Phospholipid Metabolism		Glycerophospholipids [GP]	Glycerophosphocholines [GP01]	Diacylglycerophosphocholines [GP0101]	RUNDMC	bsl_inv_mdnph	0.0304172	0.0308576	0.985728	0.324812	0.615612	1.03088	0.970384	1.09516
LPOS	LPOS-0149.1	PC(18:0/20:4)	Lipids	Phospholipid Metabolism		Glycerophospholipids [GP]	Glycerophosphocholines [GP01]	Diacylglycerophosphocholines [GP0101]	SCANS	bsl_inv_mdnph	0.117695	0.122916	0.957528	0.34081	0.622348	1.1249	0.884069	1.43134
LPOS	LPOS-0150.1	PC(18:0/22:4)	Lipids	Phospholipid Metabolism		Glycerophospholipids [GP]	Glycerophosphocholines [GP01]	Diacylglycerophosphocholines [GP0101]	RUNDMC	bsl_inv_mdnph	-0.0123938	0.0318759	-0.388815	0.697602	0.914971	0.987683	0.927864	1.05136
LPOS	LPOS-0150.1	PC(18:0/22:4)	Lipids	Phospholipid Metabolism		Glycerophospholipids [GP]	Glycerophosphocholines [GP01]	Diacylglycerophosphocholines [GP0101]	SCANS	bsl_inv_mdnph	-0.0323783	0.103153	-0.313885	0.754319	0.916321	0.96814	0.790919	1.18507
LPOS	LPOS-0151.1	PC(18:0/22:5)	Lipids	Phospholipid Metabolism		Glycerophospholipids [GP]	Glycerophosphocholines [GP01]	Diacylglycerophosphocholines [GP0101]	RUNDMC	bsl_inv_mdnph	-0.0426081	0.0330931	-1.28752	0.198593	0.438359	0.958287	0.898103	1.0225
LPOS	LPOS-0151.1	PC(18:0/22:5)	Lipids	Phospholipid Metabolism		Glycerophospholipids [GP]	Glycerophosphocholines [GP01]	Diacylglycerophosphocholines [GP0101]	SCANS	bsl_inv_mdnph	-0.07548	0.103347	-0.730354	0.467029	0.718097	0.927298	0.757266	1.13551
LPOS	LPOS-0152.1	PC(18:0/22:6)	Lipids	Phospholipid Metabolism		Glycerophospholipids [GP]	Glycerophosphocholines [GP01]	Diacylglycerophosphocholines [GP0101]	RUNDMC	bsl_inv_mdnph	-0.0417039	0.0337585	-1.23536	0.217361	0.462851	0.959154	0.897744	1.02476
LPOS	LPOS-0152.1	PC(18:0/22:6)	Lipids	Phospholipid Metabolism		Glycerophospholipids [GP]	Glycerophosphocholines [GP01]	Diacylglycerophosphocholines [GP0101]	SCANS	bsl_inv_mdnph	0.192713	0.100123	1.92475	0.0573503	0.273168	1.21253	0.996477	1.47544
LPOS	LPOS-0156.1	PC(18:2/18:2)	Lipids	Phospholipid Metabolism		Glycerophospholipids [GP]	Glycerophosphocholines [GP01]	Diacylglycerophosphocholines [GP0101]	RUNDMC	bsl_inv_mdnph	-0.102565	0.0346475	-2.96025	0.00324114	0.0325915	0.902519	0.843264	0.965937
LPOS	LPOS-0156.1	PC(18:2/18:2)	Lipids	Phospholipid Metabolism		Glycerophospholipids [GP]	Glycerophosphocholines [GP01]	Diacylglycerophosphocholines [GP0101]	SCANS	bsl_inv_mdnph	-0.0182367	0.0981067	-0.185886	0.852943	0.946315	0.981929	0.810158	1.19012
LPOS	LPOS-0157.1	PC(18:2/20:4)	Lipids	Phospholipid Metabolism		Glycerophospholipids [GP]	Glycerophosphocholines [GP01]	Diacylglycerophosphocholines [GP0101]	RUNDMC	bsl_inv_mdnph	-0.0800295	0.032086	-2.49422	0.0129918	0.0842794	0.923089	0.866825	0.983005
LPOS	LPOS-0157.1	PC(18:2/20:4)	Lipids	Phospholipid Metabolism		Glycerophospholipids [GP]	Glycerophosphocholines [GP01]	Diacylglycerophosphocholines [GP0101]	SCANS	bsl_inv_mdnph	-0.0299463	0.116554	-0.25693	0.797806	0.937272	0.970498	0.772292	1.21957
LPOS	LPOS-0158.1	PC(32:1); PC(14:0/18:1); PC(16:0/16:1)	Lipids	Phospholipid Metabolism		Glycerophospholipids [GP]	Glycerophosphocholines [GP01]	Diacylglycerophosphocholines [GP0101]	RUNDMC	bsl_inv_mdnph	-0.00756959	0.0358517	-0.211136	0.832879	0.948412	0.992459	0.925113	1.06471
LPOS	LPOS-0158.1	PC(32:1); PC(14:0/18:1); PC(16:0/16:1)	Lipids	Phospholipid Metabolism		Glycerophospholipids [GP]	Glycerophosphocholines [GP01]	Diacylglycerophosphocholines [GP0101]	SCANS	bsl_inv_mdnph	-0.0800429	0.0853088	-0.938273	0.350561	0.63069	0.923077	0.780947	1.09107
LPOS	LPOS-0159.1	PC(34:0); (18:0/16:0); PC(16:0/18:0)	Lipids	Phospholipid Metabolism		Glycerophospholipids [GP]	Glycerophosphocholines [GP01]	Diacylglycerophosphocholines [GP0101]	RUNDMC	bsl_inv_mdnph	-0.098309	0.0325296	-3.02214	0.00265745	0.0291515	0.906369	0.850384	0.966039
LPOS	LPOS-0159.1	PC(34:0); (18:0/16:0); PC(16:0/18:0)	Lipids	Phospholipid Metabolism		Glycerophospholipids [GP]	Glycerophosphocholines [GP01]	Diacylglycerophosphocholines [GP0101]	SCANS	bsl_inv_mdnph	-0.02608	0.107793	-0.241946	0.809361	0.942086	0.974257	0.788712	1.20345
LPOS	LPOS-0161.1	PC(O-16:0/16:0)	Lipids	Phospholipid Metabolism	LMGP01020029	Glycerophospholipids [GP]	Glycerophosphocholines [GP01]	1-alkyl,2-acylglycerophosphocholines [GP0102]	RUNDMC	bsl_inv_mdnph	-0.0792925	0.0337136	-2.35195	0.0191183	0.108138	0.92377	0.864701	0.986873
LPOS	LPOS-0161.1	PC(O-16:0/16:0)	Lipids	Phospholipid Metabolism	LMGP01020029	Glycerophospholipids [GP]	Glycerophosphocholines [GP01]	1-alkyl,2-acylglycerophosphocholines [GP0102]	SCANS	bsl_inv_mdnph	0.00762654	0.0977284	0.0780381	0.937967	0.983295	1.00766	0.832001	1.22039
LPOS	LPOS-0163.1	PC(O-16:0/18:2)	Lipids	Phospholipid Metabolism		Glycerophospholipids [GP]	Glycerophosphocholines [GP01]	1-alkyl,2-acylglycerophosphocholines [GP0102]	RUNDMC	bsl_inv_mdnph	-0.0730359	0.0325129	-2.24637	0.0251792	0.136043	0.929567	0.872179	0.990733
LPOS	LPOS-0163.1	PC(O-16:0/18:2)	Lipids	Phospholipid Metabolism		Glycerophospholipids [GP]	Glycerophosphocholines [GP01]	1-alkyl,2-acylglycerophosphocholines [GP0102]	SCANS	bsl_inv_mdnph	0.0331838	0.121185	0.273828	0.784831	0.937272	1.03374	0.815186	1.31089
LPOS	LPOS-0164.1	PC(O-18:0/16:0)	Lipids	Phospholipid Metabolism	LMGP01020086	Glycerophospholipids [GP]	Glycerophosphocholines [GP01]	1-alkyl,2-acylglycerophosphocholines [GP0102]	RUNDMC	bsl_inv_mdnph	-0.107301	0.0320702	-3.34581	0.000891253	0.0134431	0.898255	0.843531	0.95653
LPOS	LPOS-0164.1	PC(O-18:0/16:0)	Lipids	Phospholipid Metabolism	LMGP01020086	Glycerophospholipids [GP]	Glycerophosphocholines [GP01]	1-alkyl,2-acylglycerophosphocholines [GP0102]	SCANS	bsl_inv_mdnph	-0.081237	0.112011	-0.725256	0.470135	0.718097	0.921975	0.740241	1.14833
LPOS	LPOS-0165.1	PC(O-18:1/18:1); PC(P-18:0/18:1)	Lipids	Phospholipid Metabolism		Glycerophospholipids [GP]	Glycerophosphocholines [GP01]		RUNDMC	bsl_inv_mdnph	-0.0936821	0.031551	-2.96922	0.00314984	0.0325783	0.910572	0.855968	0.96866
LPOS	LPOS-0165.1	PC(O-18:1/18:1); PC(P-18:0/18:1)	Lipids	Phospholipid Metabolism		Glycerophospholipids [GP]	Glycerophosphocholines [GP01]		SCANS	bsl_inv_mdnph	0.17639	0.117112	1.50616	0.135451	0.41675	1.1929	0.948238	1.5007
LPOS	LPOS-0166.1	PE(16:0/18:2)	Lipids	Phospholipid Metabolism		Glycerophospholipids [GP]	Glycerophosphoethanolamines [GP02]	Diacylglycerophosphoethanolamines [GP0201]	RUNDMC	bsl_inv_mdnph	0.0124164	0.031612	0.392773	0.694679	0.91445	1.01249	0.951664	1.07721
LPOS	LPOS-0166.1	PE(16:0/18:2)	Lipids	Phospholipid Metabolism		Glycerophospholipids [GP]	Glycerophosphoethanolamines [GP02]	Diacylglycerophosphoethanolamines [GP0201]	SCANS	bsl_inv_mdnph	-0.160455	0.115044	-1.39473	0.166456	0.456493	0.851756	0.67981	1.06719
LPOS	LPOS-0167.1	PE(16:0/20:4)	Lipids	Phospholipid Metabolism		Glycerophospholipids [GP]	Glycerophosphoethanolamines [GP02]	Diacylglycerophosphoethanolamines [GP0201]	RUNDMC	bsl_inv_mdnph	0.0267574	0.0311671	0.858512	0.39108	0.69059	1.02712	0.966252	1.09182
LPOS	LPOS-0167.1	PE(16:0/20:4)	Lipids	Phospholipid Metabolism		Glycerophospholipids [GP]	Glycerophosphoethanolamines [GP02]	Diacylglycerophosphoethanolamines [GP0201]	SCANS	bsl_inv_mdnph	-0.0864424	0.118745	-0.727967	0.468482	0.718097	0.917188	0.726743	1.15754
LPOS	LPOS-0168.1	PE(18:0/20:4)	Lipids	Phospholipid Metabolism		Glycerophospholipids [GP]	Glycerophosphoethanolamines [GP02]	Diacylglycerophosphoethanolamines [GP0201]	RUNDMC	bsl_inv_mdnph	0.0249129	0.0308672	0.8071	0.420048	0.700725	1.02523	0.965039	1.08917
LPOS	LPOS-0168.1	PE(18:0/20:4)	Lipids	Phospholipid Metabolism		Glycerophospholipids [GP]	Glycerophosphoethanolamines [GP02]	Diacylglycerophosphoethanolamines [GP0201]	SCANS	bsl_inv_mdnph	-0.135571	0.126067	-1.07539	0.285011	0.582702	0.873217	0.682044	1.11798
LPOS	LPOS-0169.1	PE(36:1); PE(18:0/18:1); PE(18:1/18:0)	Lipids	Phospholipid Metabolism		Glycerophospholipids [GP]	Glycerophosphoethanolamines [GP02]	Diacylglycerophosphoethanolamines [GP0201]	RUNDMC	bsl_inv_mdnph	0.0445183	0.0313589	1.41964	0.156426	0.379647	1.04552	0.983198	1.1118
LPOS	LPOS-0169.1	PE(36:1); PE(18:0/18:1); PE(18:1/18:0)	Lipids	Phospholipid Metabolism		Glycerophospholipids [GP]	Glycerophosphoethanolamines [GP02]	Diacylglycerophosphoethanolamines [GP0201]	SCANS	bsl_inv_mdnph	-0.223635	0.111341	-2.00855	0.0475164	0.245011	0.799607	0.642837	0.994609
LPOS	LPOS-0170.1	PE(O-18:1/18:1); PE(P-18:0/18:1)	Lipids	Phospholipid Metabolism		Glycerophospholipids [GP]	Glycerophosphoethanolamines [GP02]		RUNDMC	bsl_inv_mdnph	-0.0135384	0.0323254	-0.418814	0.675558	0.896618	0.986553	0.925986	1.05108
LPOS	LPOS-0170.1	PE(O-18:1/18:1); PE(P-18:0/18:1)	Lipids	Phospholipid Metabolism		Glycerophospholipids [GP]	Glycerophosphoethanolamines [GP02]		SCANS	bsl_inv_mdnph	0.0272545	0.10841	0.251402	0.802064	0.937272	1.02763	0.830914	1.27092
LPOS	LPOS-0171.1	PE(O-18:1/20:4); PE(P-18:0/20:4)	Lipids	Phospholipid Metabolism		Glycerophospholipids [GP]	Glycerophosphoethanolamines [GP02]		RUNDMC	bsl_inv_mdnph	-0.0199481	0.0314806	-0.633662	0.526633	0.787958	0.98025	0.921594	1.04264
LPOS	LPOS-0171.1	PE(O-18:1/20:4); PE(P-18:0/20:4)	Lipids	Phospholipid Metabolism		Glycerophospholipids [GP]	Glycerophosphoethanolamines [GP02]		SCANS	bsl_inv_mdnph	0.175998	0.101522	1.73359	0.0863403	0.343464	1.19244	0.977277	1.45496
LPOS	LPOS-0172.1	PE(O-18:1/22:6); PE(P-18:0/22:6)	Lipids	Phospholipid Metabolism		Glycerophospholipids [GP]	Glycerophosphoethanolamines [GP02]		RUNDMC	bsl_inv_mdnph	-0.0539766	0.032343	-1.66888	0.0958575	0.307083	0.947454	0.889257	1.00946
LPOS	LPOS-0172.1	PE(O-18:1/22:6); PE(P-18:0/22:6)	Lipids	Phospholipid Metabolism		Glycerophospholipids [GP]	Glycerophosphoethanolamines [GP02]		SCANS	bsl_inv_mdnph	0.275186	0.0940502	2.92595	0.00432539	0.0474482	1.31678	1.0951	1.58332
LPOS	LPOS-0173.1	SM(d16:1/20:0)	Lipids	Sphingolipid Metabolism	LMSP03010052	Sphingolipids [SP]	Phosphosphingolipids [SP03]	Ceramide phosphocholines (sphingomyelins) [SP0301]	RUNDMC	bsl_inv_mdnph	-0.0575822	0.0360463	-1.59745	0.110889	0.316076	0.944044	0.879648	1.01315
LPOS	LPOS-0173.1	SM(d16:1/20:0)	Lipids	Sphingolipid Metabolism	LMSP03010052	Sphingolipids [SP]	Phosphosphingolipids [SP03]	Ceramide phosphocholines (sphingomyelins) [SP0301]	SCANS	bsl_inv_mdnph	-0.192451	0.115402	-1.66766	0.0987833	0.373531	0.824934	0.657941	1.03431
LPOS	LPOS-0174.1	SM(d16:1/22:0)	Lipids	Sphingolipid Metabolism	LMSP03010061	Sphingolipids [SP]	Phosphosphingolipids [SP03]	Ceramide phosphocholines (sphingomyelins) [SP0301]	RUNDMC	bsl_inv_mdnph	-0.075456	0.0357384	-2.11135	0.0353098	0.170429	0.92732	0.864587	0.994606
LPOS	LPOS-0174.1	SM(d16:1/22:0)	Lipids	Sphingolipid Metabolism	LMSP03010061	Sphingolipids [SP]	Phosphosphingolipids [SP03]	Ceramide phosphocholines (sphingomyelins) [SP0301]	SCANS	bsl_inv_mdnph	-0.190877	0.114569	-1.66604	0.0991067	0.373531	0.826234	0.660055	1.03425
LPOS	LPOS-0175.1	SM(d16:1/24:0)	Lipids	Sphingolipid Metabolism	LMSP03010073	Sphingolipids [SP]	Phosphosphingolipids [SP03]	Ceramide phosphocholines (sphingomyelins) [SP0301]	RUNDMC	bsl_inv_mdnph	-0.105613	0.0326196	-3.23772	0.00129669	0.0167644	0.899773	0.844047	0.959178
LPOS	LPOS-0175.1	SM(d16:1/24:0)	Lipids	Sphingolipid Metabolism	LMSP03010073	Sphingolipids [SP]	Phosphosphingolipids [SP03]	Ceramide phosphocholines (sphingomyelins) [SP0301]	SCANS	bsl_inv_mdnph	-0.0872898	0.122268	-0.713924	0.477081	0.719042	0.916411	0.721131	1.16457
LPOS	LPOS-0176.1	SM(d16:1/24:1)	Lipids	Sphingolipid Metabolism		Sphingolipids [SP]	Phosphosphingolipids [SP03]	Ceramide phosphocholines (sphingomyelins) [SP0301]	RUNDMC	bsl_inv_mdnph	-0.0408579	0.0337326	-1.21123	0.226463	0.478148	0.959966	0.898549	1.02558
LPOS	LPOS-0176.1	SM(d16:1/24:1)	Lipids	Sphingolipid Metabolism		Sphingolipids [SP]	Phosphosphingolipids [SP03]	Ceramide phosphocholines (sphingomyelins) [SP0301]	SCANS	bsl_inv_mdnph	0.00500174	0.102299	0.0488933	0.96111	0.986372	1.00501	0.82242	1.22815
LPOS	LPOS-0177.1	SM(d17:1/16:0)	Lipids	Sphingolipid Metabolism		Sphingolipids [SP]	Phosphosphingolipids [SP03]	Ceramide phosphocholines (sphingomyelins) [SP0301]	RUNDMC	bsl_inv_mdnph	-0.115625	0.0344357	-3.35771	0.000854677	0.0134431	0.890809	0.832669	0.953009
LPOS	LPOS-0177.1	SM(d17:1/16:0)	Lipids	Sphingolipid Metabolism		Sphingolipids [SP]	Phosphosphingolipids [SP03]	Ceramide phosphocholines (sphingomyelins) [SP0301]	SCANS	bsl_inv_mdnph	-0.107417	0.108335	-0.991524	0.324031	0.613939	0.898151	0.726327	1.11062
LPOS	LPOS-0178.1	SM(d17:1/24:1)	Lipids	Sphingolipid Metabolism		Sphingolipids [SP]	Phosphosphingolipids [SP03]	Ceramide phosphocholines (sphingomyelins) [SP0301]	RUNDMC	bsl_inv_mdnph	-0.124229	0.0331695	-3.74527	0.000204322	0.00540281	0.883178	0.827587	0.942503
LPOS	LPOS-0178.1	SM(d17:1/24:1)	Lipids	Sphingolipid Metabolism		Sphingolipids [SP]	Phosphosphingolipids [SP03]	Ceramide phosphocholines (sphingomyelins) [SP0301]	SCANS	bsl_inv_mdnph	0.00799493	0.116747	0.068481	0.945551	0.986372	1.00803	0.801854	1.26721
LPOS	LPOS-0179.1	SM(d18:0/16:0)	Lipids	Sphingolipid Metabolism	LMSP03010004	Sphingolipids [SP]	Phosphosphingolipids [SP03]	Ceramide phosphocholines (sphingomyelins) [SP0301]	RUNDMC	bsl_inv_mdnph	-0.117434	0.0334669	-3.50897	0.000496501	0.00898666	0.889199	0.832744	0.949481
LPOS	LPOS-0179.1	SM(d18:0/16:0)	Lipids	Sphingolipid Metabolism	LMSP03010004	Sphingolipids [SP]	Phosphosphingolipids [SP03]	Ceramide phosphocholines (sphingomyelins) [SP0301]	SCANS	bsl_inv_mdnph	0.115627	0.0999633	1.1567	0.250391	0.556084	1.12258	0.922839	1.36555
LPOS	LPOS-0180.1	SM(d18:1/16:0)	Lipids	Sphingolipid Metabolism	LMSP03010003	Sphingolipids [SP]	Phosphosphingolipids [SP03]	Ceramide phosphocholines (sphingomyelins) [SP0301]	RUNDMC	bsl_inv_mdnph	-0.0834524	0.0346857	-2.40596	0.0165443	0.0950643	0.919935	0.859473	0.984651
LPOS	LPOS-0180.1	SM(d18:1/16:0)	Lipids	Sphingolipid Metabolism	LMSP03010003	Sphingolipids [SP]	Phosphosphingolipids [SP03]	Ceramide phosphocholines (sphingomyelins) [SP0301]	SCANS	bsl_inv_mdnph	0.090456	0.101269	0.893223	0.374068	0.647908	1.09467	0.897599	1.33502
LPOS	LPOS-0181.1	SM(d18:1/18:0)	Lipids	Sphingolipid Metabolism	LMSP03010001	Sphingolipids [SP]	Phosphosphingolipids [SP03]	Ceramide phosphocholines (sphingomyelins) [SP0301]	RUNDMC	bsl_inv_mdnph	-0.0569481	0.0346592	-1.64309	0.101084	0.311058	0.944643	0.882603	1.01104
LPOS	LPOS-0181.1	SM(d18:1/18:0)	Lipids	Sphingolipid Metabolism	LMSP03010001	Sphingolipids [SP]	Phosphosphingolipids [SP03]	Ceramide phosphocholines (sphingomyelins) [SP0301]	SCANS	bsl_inv_mdnph	0.0736179	0.0984263	0.747949	0.456398	0.715222	1.0764	0.887544	1.30543
LPOS	LPOS-0183.1	SM(d18:1/20:0)	Lipids	Sphingolipid Metabolism	LMSP03010005	Sphingolipids [SP]	Phosphosphingolipids [SP03]	Ceramide phosphocholines (sphingomyelins) [SP0301]	RUNDMC	bsl_inv_mdnph	-0.0843106	0.0335964	-2.50951	0.0124506	0.0842794	0.919146	0.860571	0.981708
LPOS	LPOS-0183.1	SM(d18:1/20:0)	Lipids	Sphingolipid Metabolism	LMSP03010005	Sphingolipids [SP]	Phosphosphingolipids [SP03]	Ceramide phosphocholines (sphingomyelins) [SP0301]	SCANS	bsl_inv_mdnph	0.0900336	0.105014	0.857345	0.393482	0.666417	1.09421	0.890658	1.34428
LPOS	LPOS-0184.1	SM(d18:1/20:1)	Lipids	Sphingolipid Metabolism		Sphingolipids [SP]	Phosphosphingolipids [SP03]	Ceramide phosphocholines (sphingomyelins) [SP0301]	RUNDMC	bsl_inv_mdnph	-0.100149	0.0365789	-2.73788	0.00643621	0.0506911	0.904703	0.842111	0.971947
LPOS	LPOS-0184.1	SM(d18:1/20:1)	Lipids	Sphingolipid Metabolism		Sphingolipids [SP]	Phosphosphingolipids [SP03]	Ceramide phosphocholines (sphingomyelins) [SP0301]	SCANS	bsl_inv_mdnph	0.0420808	0.116682	0.360644	0.719192	0.885536	1.04298	0.829762	1.31098
LPOS	LPOS-0185.1	SM(d18:1/22:0)	Lipids	Sphingolipid Metabolism	LMSP03010006	Sphingolipids [SP]	Phosphosphingolipids [SP03]	Ceramide phosphocholines (sphingomyelins) [SP0301]	RUNDMC	bsl_inv_mdnph	-0.113028	0.0363023	-3.11353	0.00197015	0.0230062	0.893125	0.831785	0.958989
LPOS	LPOS-0185.1	SM(d18:1/22:0)	Lipids	Sphingolipid Metabolism	LMSP03010006	Sphingolipids [SP]	Phosphosphingolipids [SP03]	Ceramide phosphocholines (sphingomyelins) [SP0301]	SCANS	bsl_inv_mdnph	-0.140882	0.122987	-1.1455	0.254974	0.559397	0.868592	0.682538	1.10536
LPOS	LPOS-0186.1	SM(d18:1/23:0)	Lipids	Sphingolipid Metabolism	LMSP03010078	Sphingolipids [SP]	Phosphosphingolipids [SP03]	Ceramide phosphocholines (sphingomyelins) [SP0301]	RUNDMC	bsl_inv_mdnph	-0.168015	0.0330687	-5.0808	5.57957e-07	0.00010099	0.845341	0.792288	0.901946
LPOS	LPOS-0186.1	SM(d18:1/23:0)	Lipids	Sphingolipid Metabolism	LMSP03010078	Sphingolipids [SP]	Phosphosphingolipids [SP03]	Ceramide phosphocholines (sphingomyelins) [SP0301]	SCANS	bsl_inv_mdnph	-0.167909	0.127226	-1.31976	0.190189	0.479674	0.845431	0.658842	1.08486
LPOS	LPOS-0187.1	SM(d18:1/24:0)	Lipids	Sphingolipid Metabolism	LMSP03010008	Sphingolipids [SP]	Phosphosphingolipids [SP03]	Ceramide phosphocholines (sphingomyelins) [SP0301]	RUNDMC	bsl_inv_mdnph	-0.119164	0.0321815	-3.70286	0.000240465	0.00562533	0.887662	0.833402	0.945456
LPOS	LPOS-0187.1	SM(d18:1/24:0)	Lipids	Sphingolipid Metabolism	LMSP03010008	Sphingolipids [SP]	Phosphosphingolipids [SP03]	Ceramide phosphocholines (sphingomyelins) [SP0301]	SCANS	bsl_inv_mdnph	0.0357957	0.118919	0.301009	0.764087	0.921488	1.03644	0.820956	1.30849
LPOS	LPOS-0188.1	SM(d18:1/24:1)	Lipids	Sphingolipid Metabolism		Sphingolipids [SP]	Phosphosphingolipids [SP03]	Ceramide phosphocholines (sphingomyelins) [SP0301]	RUNDMC	bsl_inv_mdnph	-0.0423737	0.0324331	-1.30649	0.192072	0.432654	0.958512	0.899476	1.02142
LPOS	LPOS-0188.1	SM(d18:1/24:1)	Lipids	Sphingolipid Metabolism		Sphingolipids [SP]	Phosphosphingolipids [SP03]	Ceramide phosphocholines (sphingomyelins) [SP0301]	SCANS	bsl_inv_mdnph	0.275248	0.104906	2.62375	0.0101812	0.0898938	1.31686	1.07211	1.61747
LPOS	LPOS-0189.1	SM(d18:2/14:0)	Lipids	Sphingolipid Metabolism		Sphingolipids [SP]	Phosphosphingolipids [SP03]	Ceramide phosphocholines (sphingomyelins) [SP0301]	RUNDMC	bsl_inv_mdnph	-0.130829	0.0395914	-3.30449	0.00102984	0.0148324	0.877368	0.811859	0.948162
LPOS	LPOS-0189.1	SM(d18:2/14:0)	Lipids	Sphingolipid Metabolism		Sphingolipids [SP]	Phosphosphingolipids [SP03]	Ceramide phosphocholines (sphingomyelins) [SP0301]	SCANS	bsl_inv_mdnph	-0.146871	0.127954	-1.14784	0.254012	0.559397	0.863406	0.67189	1.10951
LPOS	LPOS-0190.1	SM(d18:2/16:0)_1	Lipids	Sphingolipid Metabolism		Sphingolipids [SP]	Phosphosphingolipids [SP03]	Ceramide phosphocholines (sphingomyelins) [SP0301]	RUNDMC	bsl_inv_mdnph	-0.0915574	0.0366609	-2.49741	0.0128771	0.0842794	0.912509	0.849241	0.980491
LPOS	LPOS-0190.1	SM(d18:2/16:0)_1	Lipids	Sphingolipid Metabolism		Sphingolipids [SP]	Phosphosphingolipids [SP03]	Ceramide phosphocholines (sphingomyelins) [SP0301]	SCANS	bsl_inv_mdnph	-0.0151841	0.10762	-0.141089	0.888108	0.946315	0.984931	0.797622	1.21623
LPOS	LPOS-0191.1	SM(d18:2/16:0)_2	Lipids	Sphingolipid Metabolism		Sphingolipids [SP]	Phosphosphingolipids [SP03]	Ceramide phosphocholines (sphingomyelins) [SP0301]	RUNDMC	bsl_inv_mdnph	-0.123004	0.0363047	-3.3881	0.000767551	0.0126297	0.88426	0.823525	0.949474
LPOS	LPOS-0191.1	SM(d18:2/16:0)_2	Lipids	Sphingolipid Metabolism		Sphingolipids [SP]	Phosphosphingolipids [SP03]	Ceramide phosphocholines (sphingomyelins) [SP0301]	SCANS	bsl_inv_mdnph	-0.022636	0.114262	-0.198107	0.843399	0.946315	0.977618	0.781462	1.22301
LPOS	LPOS-0192.1	SM(d18:2/18:0)	Lipids	Sphingolipid Metabolism		Sphingolipids [SP]	Phosphosphingolipids [SP03]	Ceramide phosphocholines (sphingomyelins) [SP0301]	RUNDMC	bsl_inv_mdnph	-0.064882	0.0361843	-1.7931	0.0736486	0.257191	0.937178	0.873014	1.00606
LPOS	LPOS-0192.1	SM(d18:2/18:0)	Lipids	Sphingolipid Metabolism		Sphingolipids [SP]	Phosphosphingolipids [SP03]	Ceramide phosphocholines (sphingomyelins) [SP0301]	SCANS	bsl_inv_mdnph	-0.0223604	0.111195	-0.201091	0.841071	0.946315	0.977888	0.786389	1.21602
LPOS	LPOS-0193.1	SM(d18:2/22:0)	Lipids	Sphingolipid Metabolism		Sphingolipids [SP]	Phosphosphingolipids [SP03]	Ceramide phosphocholines (sphingomyelins) [SP0301]	RUNDMC	bsl_inv_mdnph	-0.133991	0.0351552	-3.81142	0.000157998	0.00476628	0.874598	0.816363	0.936986
LPOS	LPOS-0193.1	SM(d18:2/22:0)	Lipids	Sphingolipid Metabolism		Sphingolipids [SP]	Phosphosphingolipids [SP03]	Ceramide phosphocholines (sphingomyelins) [SP0301]	SCANS	bsl_inv_mdnph	-0.104	0.128501	-0.809329	0.420414	0.681882	0.901226	0.700569	1.15935
LPOS	LPOS-0194.1	SM(d18:2/23:0)	Lipids	Sphingolipid Metabolism		Sphingolipids [SP]	Phosphosphingolipids [SP03]	Ceramide phosphocholines (sphingomyelins) [SP0301]	RUNDMC	bsl_inv_mdnph	-0.186948	0.0342186	-5.46334	7.861e-08	2.84568e-05	0.829487	0.775679	0.887027
LPOS	LPOS-0194.1	SM(d18:2/23:0)	Lipids	Sphingolipid Metabolism		Sphingolipids [SP]	Phosphosphingolipids [SP03]	Ceramide phosphocholines (sphingomyelins) [SP0301]	SCANS	bsl_inv_mdnph	-0.129699	0.135821	-0.954922	0.34212	0.622348	0.87836	0.673068	1.14627
LPOS	LPOS-0195.1	SM(d18:2/24:0)	Lipids	Sphingolipid Metabolism		Sphingolipids [SP]	Phosphosphingolipids [SP03]	Ceramide phosphocholines (sphingomyelins) [SP0301]	RUNDMC	bsl_inv_mdnph	-0.136096	0.0325216	-4.1848	3.45197e-05	0.00156202	0.872759	0.818863	0.930202
LPOS	LPOS-0195.1	SM(d18:2/24:0)	Lipids	Sphingolipid Metabolism		Sphingolipids [SP]	Phosphosphingolipids [SP03]	Ceramide phosphocholines (sphingomyelins) [SP0301]	SCANS	bsl_inv_mdnph	0.0244745	0.126592	0.193334	0.847123	0.946315	1.02478	0.799599	1.31337
LPOS	LPOS-0196.1	SM(d18:2/24:1)	Lipids	Sphingolipid Metabolism		Sphingolipids [SP]	Phosphosphingolipids [SP03]	Ceramide phosphocholines (sphingomyelins) [SP0301]	RUNDMC	bsl_inv_mdnph	-0.0937352	0.0333917	-2.80714	0.00522194	0.0450082	0.910524	0.85284	0.972109
LPOS	LPOS-0196.1	SM(d18:2/24:1)	Lipids	Sphingolipid Metabolism		Sphingolipids [SP]	Phosphosphingolipids [SP03]	Ceramide phosphocholines (sphingomyelins) [SP0301]	SCANS	bsl_inv_mdnph	0.284325	0.113639	2.502	0.0141159	0.116136	1.32886	1.06353	1.6604
LPOS	LPOS-0197.1	SM(d19:1/16:0)	Lipids	Sphingolipid Metabolism	LMSP03010045	Sphingolipids [SP]	Phosphosphingolipids [SP03]	Ceramide phosphocholines (sphingomyelins) [SP0301]	RUNDMC	bsl_inv_mdnph	-0.124431	0.0336834	-3.69412	0.000248634	0.00562533	0.883	0.826587	0.943262
LPOS	LPOS-0197.1	SM(d19:1/16:0)	Lipids	Sphingolipid Metabolism	LMSP03010045	Sphingolipids [SP]	Phosphosphingolipids [SP03]	Ceramide phosphocholines (sphingomyelins) [SP0301]	SCANS	bsl_inv_mdnph	-0.0499888	0.0926898	-0.539313	0.590974	0.816536	0.95124	0.793215	1.14075
LPOS	LPOS-0199.1	Sphingosine-1-phosphate	Lipids	Sphingolipid Metabolism	LMSP01050001	Sphingolipids [SP]	Sphingoid bases [SP01]	Sphingoid base 1-phosphates [SP0105]	RUNDMC	bsl_inv_mdnph	-0.107607	0.0600011	-1.79342	0.0735971	0.257191	0.89798	0.798349	1.01005
LPOS	LPOS-0199.1	Sphingosine-1-phosphate	Lipids	Sphingolipid Metabolism	LMSP01050001	Sphingolipids [SP]	Sphingoid bases [SP01]	Sphingoid base 1-phosphates [SP0105]	SCANS	bsl_inv_mdnph	-0.00911487	0.105543	-0.0863618	0.931366	0.980101	0.990927	0.805752	1.21866
LPOS	LPOS-0200.1	TG(44:0)	Lipids	Glycerolipid Metabolism		Glycerolipids [GL]	Triradylglycerols [GL03]	Triacylglycerols [GL0301]	RUNDMC	bsl_inv_mdnph	-0.0148184	0.0320913	-0.461759	0.644484	0.88039	0.985291	0.925226	1.04926
LPOS	LPOS-0200.1	TG(44:0)	Lipids	Glycerolipid Metabolism		Glycerolipids [GL]	Triradylglycerols [GL03]	Triacylglycerols [GL0301]	SCANS	bsl_inv_mdnph	-0.337261	0.0942404	-3.57873	0.000553405	0.0105438	0.713723	0.593349	0.858516
LPOS	LPOS-0201.1	TG(44:1)	Lipids	Glycerolipid Metabolism		Glycerolipids [GL]	Triradylglycerols [GL03]	Triacylglycerols [GL0301]	RUNDMC	bsl_inv_mdnph	-0.0101852	0.0317709	-0.320583	0.74868	0.921851	0.989866	0.930107	1.05347
LPOS	LPOS-0201.1	TG(44:1)	Lipids	Glycerolipid Metabolism		Glycerolipids [GL]	Triradylglycerols [GL03]	Triacylglycerols [GL0301]	SCANS	bsl_inv_mdnph	-0.343895	0.0959172	-3.58533	0.000541268	0.0105438	0.709003	0.587492	0.855647
LPOS	LPOS-0202.1	TG(44:2)	Lipids	Glycerolipid Metabolism		Glycerolipids [GL]	Triradylglycerols [GL03]	Triacylglycerols [GL0301]	RUNDMC	bsl_inv_mdnph	-0.00407211	0.0318253	-0.127952	0.898246	0.948412	0.995936	0.93571	1.06004
LPOS	LPOS-0202.1	TG(44:2)	Lipids	Glycerolipid Metabolism		Glycerolipids [GL]	Triradylglycerols [GL03]	Triacylglycerols [GL0301]	SCANS	bsl_inv_mdnph	-0.307612	0.0945324	-3.25403	0.00159232	0.0250617	0.735201	0.610855	0.884858
LPOS	LPOS-0203.1	TG(46:0)	Lipids	Glycerolipid Metabolism		Glycerolipids [GL]	Triradylglycerols [GL03]	Triacylglycerols [GL0301]	RUNDMC	bsl_inv_mdnph	-0.0204915	0.0325517	-0.629509	0.529345	0.787958	0.979717	0.919162	1.04426
LPOS	LPOS-0203.1	TG(46:0)	Lipids	Glycerolipid Metabolism		Glycerolipids [GL]	Triradylglycerols [GL03]	Triacylglycerols [GL0301]	SCANS	bsl_inv_mdnph	-0.325091	0.0899933	-3.6124	0.000494133	0.0105221	0.722461	0.605635	0.861824
LPOS	LPOS-0204.1	TG(46:1)	Lipids	Glycerolipid Metabolism		Glycerolipids [GL]	Triradylglycerols [GL03]	Triacylglycerols [GL0301]	RUNDMC	bsl_inv_mdnph	-0.00922052	0.0321131	-0.287127	0.774151	0.921851	0.990822	0.93038	1.05519
LPOS	LPOS-0204.1	TG(46:1)	Lipids	Glycerolipid Metabolism		Glycerolipids [GL]	Triradylglycerols [GL03]	Triacylglycerols [GL0301]	SCANS	bsl_inv_mdnph	-0.36606	0.0950539	-3.85108	0.000217153	0.00822581	0.693461	0.575587	0.835475
LPOS	LPOS-0205.1	TG(46:2)	Lipids	Glycerolipid Metabolism		Glycerolipids [GL]	Triradylglycerols [GL03]	Triacylglycerols [GL0301]	RUNDMC	bsl_inv_mdnph	-0.00372548	0.0320147	-0.116368	0.907415	0.948412	0.996281	0.935687	1.0608
LPOS	LPOS-0205.1	TG(46:2)	Lipids	Glycerolipid Metabolism		Glycerolipids [GL]	Triradylglycerols [GL03]	Triacylglycerols [GL0301]	SCANS	bsl_inv_mdnph	-0.35651	0.0937998	-3.80075	0.000258966	0.00822581	0.700115	0.58254	0.841422
LPOS	LPOS-0206.1	TG(48:0)	Lipids	Glycerolipid Metabolism		Glycerolipids [GL]	Triradylglycerols [GL03]	Triacylglycerols [GL0301]	RUNDMC	bsl_inv_mdnph	0.00865956	0.0326104	0.265546	0.790714	0.932373	1.0087	0.946242	1.07527
LPOS	LPOS-0206.1	TG(48:0)	Lipids	Glycerolipid Metabolism		Glycerolipids [GL]	Triradylglycerols [GL03]	Triacylglycerols [GL0301]	SCANS	bsl_inv_mdnph	-0.272181	0.0900823	-3.02148	0.00325727	0.0380365	0.761716	0.63843	0.908809
LPOS	LPOS-0207.1	TG(48:1)	Lipids	Glycerolipid Metabolism		Glycerolipids [GL]	Triradylglycerols [GL03]	Triacylglycerols [GL0301]	RUNDMC	bsl_inv_mdnph	-0.0162065	0.0322714	-0.502194	0.615784	0.861807	0.983924	0.923616	1.04817
LPOS	LPOS-0207.1	TG(48:1)	Lipids	Glycerolipid Metabolism		Glycerolipids [GL]	Triradylglycerols [GL03]	Triacylglycerols [GL0301]	SCANS	bsl_inv_mdnph	-0.363142	0.0965068	-3.76286	0.000295402	0.00822581	0.695488	0.575627	0.840307
LPOS	LPOS-0208.1	TG(48:2)	Lipids	Glycerolipid Metabolism		Glycerolipids [GL]	Triradylglycerols [GL03]	Triacylglycerols [GL0301]	RUNDMC	bsl_inv_mdnph	-0.0110979	0.0322986	-0.343603	0.73131	0.916858	0.988963	0.928297	1.05359
LPOS	LPOS-0208.1	TG(48:2)	Lipids	Glycerolipid Metabolism		Glycerolipids [GL]	Triradylglycerols [GL03]	Triacylglycerols [GL0301]	SCANS	bsl_inv_mdnph	-0.366614	0.0972003	-3.77174	0.00028645	0.00822581	0.693077	0.572853	0.838533
LPOS	LPOS-0209.1	TG(48:3)	Lipids	Glycerolipid Metabolism		Glycerolipids [GL]	Triradylglycerols [GL03]	Triacylglycerols [GL0301]	RUNDMC	bsl_inv_mdnph	-0.00346018	0.0320653	-0.10791	0.914116	0.948412	0.996546	0.935842	1.06119
LPOS	LPOS-0209.1	TG(48:3)	Lipids	Glycerolipid Metabolism		Glycerolipids [GL]	Triradylglycerols [GL03]	Triacylglycerols [GL0301]	SCANS	bsl_inv_mdnph	-0.359663	0.0951568	-3.77969	0.000278657	0.00822581	0.697911	0.579164	0.841007
LPOS	LPOS-0210.1	TG(48:4)_1	Lipids	Glycerolipid Metabolism		Glycerolipids [GL]	Triradylglycerols [GL03]	Triacylglycerols [GL0301]	RUNDMC	bsl_inv_mdnph	0.00506593	0.0319702	0.158458	0.874169	0.948412	1.00508	0.944032	1.07007
LPOS	LPOS-0210.1	TG(48:4)_1	Lipids	Glycerolipid Metabolism		Glycerolipids [GL]	Triradylglycerols [GL03]	Triacylglycerols [GL0301]	SCANS	bsl_inv_mdnph	-0.261203	0.0914857	-2.85512	0.00531638	0.0549865	0.770125	0.643705	0.921373
LPOS	LPOS-0213.1	TG(50:1)	Lipids	Glycerolipid Metabolism		Glycerolipids [GL]	Triradylglycerols [GL03]	Triacylglycerols [GL0301]	RUNDMC	bsl_inv_mdnph	0.00419301	0.0328645	0.127585	0.898536	0.948412	1.0042	0.941556	1.07102
LPOS	LPOS-0213.1	TG(50:1)	Lipids	Glycerolipid Metabolism		Glycerolipids [GL]	Triradylglycerols [GL03]	Triacylglycerols [GL0301]	SCANS	bsl_inv_mdnph	-0.352687	0.0935082	-3.77172	0.000286466	0.00822581	0.702797	0.585106	0.844162
LPOS	LPOS-0214.1	TG(50:2)	Lipids	Glycerolipid Metabolism		Glycerolipids [GL]	Triradylglycerols [GL03]	Triacylglycerols [GL0301]	RUNDMC	bsl_inv_mdnph	0.00393108	0.0327008	0.120214	0.904369	0.948412	1.00394	0.941612	1.07039
LPOS	LPOS-0214.1	TG(50:2)	Lipids	Glycerolipid Metabolism		Glycerolipids [GL]	Triradylglycerols [GL03]	Triacylglycerols [GL0301]	SCANS	bsl_inv_mdnph	-0.346616	0.0949694	-3.64976	0.000435409	0.0105079	0.707077	0.586985	0.851738
LPOS	LPOS-0215.1	TG(50:3)	Lipids	Glycerolipid Metabolism		Glycerolipids [GL]	Triradylglycerols [GL03]	Triacylglycerols [GL0301]	RUNDMC	bsl_inv_mdnph	0.00661774	0.0323046	0.204855	0.837781	0.948412	1.00664	0.944878	1.07244
LPOS	LPOS-0215.1	TG(50:3)	Lipids	Glycerolipid Metabolism		Glycerolipids [GL]	Triradylglycerols [GL03]	Triacylglycerols [GL0301]	SCANS	bsl_inv_mdnph	-0.361595	0.102339	-3.53331	0.000644084	0.0116579	0.696565	0.569966	0.851283
LPOS	LPOS-0216.1	TG(50:4)	Lipids	Glycerolipid Metabolism		Glycerolipids [GL]	Triradylglycerols [GL03]	Triacylglycerols [GL0301]	RUNDMC	bsl_inv_mdnph	0.00505044	0.0313741	0.160975	0.872188	0.948412	1.00506	0.94512	1.06881
LPOS	LPOS-0216.1	TG(50:4)	Lipids	Glycerolipid Metabolism		Glycerolipids [GL]	Triradylglycerols [GL03]	Triacylglycerols [GL0301]	SCANS	bsl_inv_mdnph	-0.29835	0.109967	-2.71308	0.00795746	0.0790832	0.742042	0.598167	0.920522
LPOS	LPOS-0217.1	TG(52:1)	Lipids	Glycerolipid Metabolism		Glycerolipids [GL]	Triradylglycerols [GL03]	Triacylglycerols [GL0301]	RUNDMC	bsl_inv_mdnph	0.00631632	0.0327518	0.192854	0.847163	0.948412	1.00634	0.943766	1.07306
LPOS	LPOS-0217.1	TG(52:1)	Lipids	Glycerolipid Metabolism		Glycerolipids [GL]	Triradylglycerols [GL03]	Triacylglycerols [GL0301]	SCANS	bsl_inv_mdnph	-0.348276	0.101441	-3.43329	0.000895668	0.0154396	0.705904	0.578625	0.86118
LPOS	LPOS-0218.1	TG(52:2)	Lipids	Glycerolipid Metabolism		Glycerolipids [GL]	Triradylglycerols [GL03]	Triacylglycerols [GL0301]	RUNDMC	bsl_inv_mdnph	0.0230314	0.0330425	0.697025	0.486158	0.74257	1.0233	0.959127	1.09176
LPOS	LPOS-0218.1	TG(52:2)	Lipids	Glycerolipid Metabolism		Glycerolipids [GL]	Triradylglycerols [GL03]	Triacylglycerols [GL0301]	SCANS	bsl_inv_mdnph	-0.35818	0.093746	-3.82075	0.000241507	0.00822581	0.698947	0.581629	0.839929
LPOS	LPOS-0219.1	TG(52:3)	Lipids	Glycerolipid Metabolism		Glycerolipids [GL]	Triradylglycerols [GL03]	Triacylglycerols [GL0301]	RUNDMC	bsl_inv_mdnph	0.0232724	0.0327625	0.710337	0.477874	0.742218	1.02355	0.959885	1.09143
LPOS	LPOS-0219.1	TG(52:3)	Lipids	Glycerolipid Metabolism		Glycerolipids [GL]	Triradylglycerols [GL03]	Triacylglycerols [GL0301]	SCANS	bsl_inv_mdnph	-0.297434	0.102483	-2.90228	0.00463577	0.0493573	0.742721	0.607562	0.907948
LPOS	LPOS-0220.1	TG(52:4)_1	Lipids	Glycerolipid Metabolism		Glycerolipids [GL]	Triradylglycerols [GL03]	Triacylglycerols [GL0301]	RUNDMC	bsl_inv_mdnph	0.0263591	0.0322461	0.817435	0.414125	0.700588	1.02671	0.963827	1.09369
LPOS	LPOS-0220.1	TG(52:4)_1	Lipids	Glycerolipid Metabolism		Glycerolipids [GL]	Triradylglycerols [GL03]	Triacylglycerols [GL0301]	SCANS	bsl_inv_mdnph	-0.188288	0.105352	-1.78722	0.0771948	0.321727	0.828376	0.673829	1.01837
LPOS	LPOS-0223.1	TG(54:1)	Lipids	Glycerolipid Metabolism		Glycerolipids [GL]	Triradylglycerols [GL03]	Triacylglycerols [GL0301]	RUNDMC	bsl_inv_mdnph	0.0114606	0.0330164	0.347119	0.728669	0.916858	1.01153	0.948142	1.07915
LPOS	LPOS-0223.1	TG(54:1)	Lipids	Glycerolipid Metabolism		Glycerolipids [GL]	Triradylglycerols [GL03]	Triacylglycerols [GL0301]	SCANS	bsl_inv_mdnph	-0.316105	0.0987319	-3.20165	0.00187665	0.0268749	0.728983	0.600724	0.884626
LPOS	LPOS-0224.1	TG(54:2)	Lipids	Glycerolipid Metabolism		Glycerolipids [GL]	Triradylglycerols [GL03]	Triacylglycerols [GL0301]	RUNDMC	bsl_inv_mdnph	0.0371933	0.0322349	1.15382	0.249203	0.515494	1.03789	0.974348	1.10558
LPOS	LPOS-0224.1	TG(54:2)	Lipids	Glycerolipid Metabolism		Glycerolipids [GL]	Triradylglycerols [GL03]	Triacylglycerols [GL0301]	SCANS	bsl_inv_mdnph	-0.370486	0.102325	-3.62068	0.000480496	0.0105221	0.690398	0.564936	0.843724
LPOS	LPOS-0225.1	TG(54:3)	Lipids	Glycerolipid Metabolism		Glycerolipids [GL]	Triradylglycerols [GL03]	Triacylglycerols [GL0301]	RUNDMC	bsl_inv_mdnph	0.0480003	0.0320603	1.49719	0.135066	0.349241	1.04917	0.985272	1.11721
LPOS	LPOS-0225.1	TG(54:3)	Lipids	Glycerolipid Metabolism		Glycerolipids [GL]	Triradylglycerols [GL03]	Triacylglycerols [GL0301]	SCANS	bsl_inv_mdnph	-0.264035	0.0975213	-2.70746	0.00808309	0.0790832	0.767947	0.634336	0.9297
LPOS	LPOS-0226.1	TG(54:4)	Lipids	Glycerolipid Metabolism		Glycerolipids [GL]	Triradylglycerols [GL03]	Triacylglycerols [GL0301]	RUNDMC	bsl_inv_mdnph	0.034641	0.0321443	1.07767	0.281776	0.560455	1.03525	0.972037	1.10257
LPOS	LPOS-0226.1	TG(54:4)	Lipids	Glycerolipid Metabolism		Glycerolipids [GL]	Triradylglycerols [GL03]	Triacylglycerols [GL0301]	SCANS	bsl_inv_mdnph	-0.134245	0.0980124	-1.36967	0.174123	0.466908	0.874376	0.721553	1.05957
LPOS	LPOS-0227.1	TG(54:6)_1	Lipids	Glycerolipid Metabolism		Glycerolipids [GL]	Triradylglycerols [GL03]	Triacylglycerols [GL0301]	RUNDMC	bsl_inv_mdnph	0.0266577	0.0316695	0.841749	0.400389	0.695092	1.02702	0.965205	1.09279
LPOS	LPOS-0227.1	TG(54:6)_1	Lipids	Glycerolipid Metabolism		Glycerolipids [GL]	Triradylglycerols [GL03]	Triacylglycerols [GL0301]	SCANS	bsl_inv_mdnph	-0.0167788	0.100389	-0.167137	0.867629	0.946315	0.983361	0.807718	1.1972
LPOS	LPOS-0228.1	TG(54:6)_2	Lipids	Glycerolipid Metabolism		Glycerolipids [GL]	Triradylglycerols [GL03]	Triacylglycerols [GL0301]	RUNDMC	bsl_inv_mdnph	0.00979929	0.0308617	0.317522	0.750999	0.921851	1.00985	0.950574	1.07282
LPOS	LPOS-0228.1	TG(54:6)_2	Lipids	Glycerolipid Metabolism		Glycerolipids [GL]	Triradylglycerols [GL03]	Triacylglycerols [GL0301]	SCANS	bsl_inv_mdnph	-0.0943584	0.1102	-0.856248	0.394085	0.666417	0.909957	0.73319	1.12934
BI-LISA	H1A1	HDL-1_Apo-A1							RUNDMC	bsl_lac	-0.231533	0.0571602	-4.0506	6.07076e-05	0.00732539	0.793317	0.709236	0.887365			mg/dL
BI-LISA	H1A1	HDL-1_Apo-A1							SCANS	bsl_lac	-0.0401435	0.664745	-0.0603894	0.951965	0.987425	0.960652	0.26105	3.53515			mg/dL
BI-LISA	H1A2	HDL-1_Apo-A2							RUNDMC	bsl_lac	-0.112118	0.0585338	-1.91545	0.0561046	0.347115	0.893938	0.797045	1.00261			mg/dL
BI-LISA	H1A2	HDL-1_Apo-A2							SCANS	bsl_lac	-0.716232	0.57823	-1.23866	0.218341	0.497104	0.48859	0.157306	1.51755			mg/dL
BI-LISA	H1CH	HDL-1_Cholesterol							RUNDMC	bsl_lac	-0.246996	0.0571875	-4.31906	1.95154e-05	0.00675073	0.781144	0.698316	0.873796			mg/dL
BI-LISA	H1CH	HDL-1_Cholesterol							SCANS	bsl_lac	-0.113449	0.617658	-0.183676	0.854636	0.920769	0.89275	0.266053	2.99565			mg/dL
BI-LISA	H1FC	HDL-1_Free Cholesterol							RUNDMC	bsl_lac	-0.224742	0.0584999	-3.84175	0.000140742	0.0101897	0.798722	0.712196	0.89576			mg/dL
BI-LISA	H1FC	HDL-1_Free Cholesterol							SCANS	bsl_lac	-0.736846	0.539582	-1.36559	0.175102	0.437152	0.478621	0.166223	1.37814			mg/dL
BI-LISA	H1PL	HDL-1_Phospholipids							RUNDMC	bsl_lac	-0.210025	0.0579984	-3.62122	0.000328526	0.0148658	0.810564	0.723466	0.908148			mg/dL
BI-LISA	H1PL	HDL-1_Phospholipids							SCANS	bsl_lac	-0.200231	0.638057	-0.313814	0.754309	0.872396	0.818541	0.234377	2.85868			mg/dL
BI-LISA	H1TG	HDL-1_Triglycerides							RUNDMC	bsl_lac	-0.0061993	0.0597694	-0.10372	0.91744	0.973939	0.99382	0.883957	1.11734			mg/dL
BI-LISA	H1TG	HDL-1_Triglycerides							SCANS	bsl_lac	1.20032	0.534519	2.24562	0.0269075	0.17436	3.32119	1.16494	9.4686			mg/dL
BI-LISA	H2A1	HDL-2_Apo-A1							RUNDMC	bsl_lac	-0.0966915	0.0604496	-1.59954	0.110442	0.42532	0.907836	0.806402	1.02203			mg/dL
BI-LISA	H2A1	HDL-2_Apo-A1							SCANS	bsl_lac	-1.10334	0.560201	-1.96954	0.0516301	0.240238	0.331762	0.110656	0.99467			mg/dL
BI-LISA	H2A2	HDL-2_Apo-A2							RUNDMC	bsl_lac	-0.0721837	0.056747	-1.27203	0.204058	0.577046	0.93036	0.832429	1.03981			mg/dL
BI-LISA	H2A2	HDL-2_Apo-A2							SCANS	bsl_lac	-0.72992	0.597353	-1.22192	0.22458	0.50184	0.481947	0.149459	1.55409			mg/dL
BI-LISA	H2CH	HDL-2_Cholesterol							RUNDMC	bsl_lac	-0.226934	0.0603996	-3.75721	0.000195743	0.0118098	0.796974	0.707996	0.897133			mg/dL
BI-LISA	H2CH	HDL-2_Cholesterol							SCANS	bsl_lac	-0.722976	0.619601	-1.16684	0.246022	0.523883	0.485306	0.144079	1.63467			mg/dL
BI-LISA	H2FC	HDL-2_Free Cholesterol							RUNDMC	bsl_lac	-0.16871	0.0604575	-2.79056	0.00549806	0.0947761	0.844754	0.750356	0.951026			mg/dL
BI-LISA	H2FC	HDL-2_Free Cholesterol							SCANS	bsl_lac	-0.974203	0.55201	-1.76483	0.080615	0.303986	0.377493	0.127947	1.11375			mg/dL
BI-LISA	H2PL	HDL-2_Phospholipids							RUNDMC	bsl_lac	-0.142957	0.0623085	-2.29434	0.0222569	0.223805	0.866792	0.767144	0.979383			mg/dL
BI-LISA	H2PL	HDL-2_Phospholipids							SCANS	bsl_lac	-0.637158	0.575658	-1.10684	0.270994	0.548044	0.528793	0.17111	1.63416			mg/dL
BI-LISA	H2TG	HDL-2_Triglycerides							RUNDMC	bsl_lac	0.0575858	0.0571864	1.00698	0.314514	0.661942	1.05928	0.946959	1.18492			mg/dL
BI-LISA	H2TG	HDL-2_Triglycerides							SCANS	bsl_lac	1.15618	0.593485	1.94813	0.0541751	0.240238	3.17779	0.992979	10.1697			mg/dL
BI-LISA	H3A1	HDL-3_Apo-A1							RUNDMC	bsl_lac	-0.0647097	0.0618589	-1.04609	0.296115	0.657629	0.937339	0.830312	1.05816			mg/dL
BI-LISA	H3A1	HDL-3_Apo-A1							SCANS	bsl_lac	-1.08364	0.459473	-2.35845	0.0202768	0.15957	0.33836	0.137489	0.832704			mg/dL
BI-LISA	H3A2	HDL-3_Apo-A2							RUNDMC	bsl_lac	-0.075053	0.0556742	-1.34807	0.178351	0.547144	0.927694	0.831791	1.03466			mg/dL
BI-LISA	H3A2	HDL-3_Apo-A2							SCANS	bsl_lac	-1.16563	0.597829	-1.94977	0.0539762	0.240238	0.311727	0.096581	1.00613			mg/dL
BI-LISA	H3CH	HDL-3_Cholesterol							RUNDMC	bsl_lac	-0.15014	0.0619658	-2.42295	0.015811	0.184632	0.860587	0.762164	0.97172			mg/dL
BI-LISA	H3CH	HDL-3_Cholesterol							SCANS	bsl_lac	-1.2051	0.495596	-2.43162	0.0167925	0.148266	0.299662	0.113442	0.791574			mg/dL
BI-LISA	H3FC	HDL-3_Free Cholesterol							RUNDMC	bsl_lac	-0.102202	0.0591692	-1.72728	0.0848414	0.409393	0.902847	0.803986	1.01386			mg/dL
BI-LISA	H3FC	HDL-3_Free Cholesterol							SCANS	bsl_lac	-0.948974	0.532019	-1.78372	0.0774721	0.29835	0.387138	0.136459	1.09832			mg/dL
BI-LISA	H3PL	HDL-3_Phospholipids							RUNDMC	bsl_lac	-0.0837283	0.0600393	-1.39456	0.163876	0.507034	0.919681	0.817581	1.03453			mg/dL
BI-LISA	H3PL	HDL-3_Phospholipids							SCANS	bsl_lac	-0.974182	0.516065	-1.88771	0.0619351	0.258167	0.377501	0.137289	1.03801			mg/dL
BI-LISA	H3TG	HDL-3_Triglycerides							RUNDMC	bsl_lac	0.0950888	0.0546801	1.739	0.0827568	0.409393	1.09976	0.987989	1.22417			mg/dL
BI-LISA	H3TG	HDL-3_Triglycerides							SCANS	bsl_lac	0.815226	0.623823	1.30682	0.194241	0.463352	2.25969	0.665333	7.67463			mg/dL
BI-LISA	H4A1	HDL-4_Apo-A1							RUNDMC	bsl_lac	-0.0502475	0.0632919	-0.793901	0.427695	0.712448	0.950994	0.840045	1.0766			mg/dL
BI-LISA	H4A1	HDL-4_Apo-A1							SCANS	bsl_lac	-1.17966	0.454695	-2.59439	0.0108845	0.123165	0.307384	0.126077	0.749421			mg/dL
BI-LISA	H4A2	HDL-4_Apo-A2							RUNDMC	bsl_lac	-0.0664378	0.0640862	-1.0367	0.300466	0.657762	0.935721	0.825268	1.06096			mg/dL
BI-LISA	H4A2	HDL-4_Apo-A2							SCANS	bsl_lac	-0.932415	0.409531	-2.27679	0.0249081	0.17436	0.393602	0.176384	0.878329			mg/dL
BI-LISA	H4CH	HDL-4_Cholesterol							RUNDMC	bsl_lac	-0.055052	0.0598807	-0.919361	0.358427	0.681184	0.946436	0.841627	1.0643			mg/dL
BI-LISA	H4CH	HDL-4_Cholesterol							SCANS	bsl_lac	-1.40014	0.467202	-2.99686	0.00343275	0.123165	0.246562	0.0986816	0.616052			mg/dL
BI-LISA	H4FC	HDL-4_Free Cholesterol							RUNDMC	bsl_lac	-0.0545257	0.0581308	-0.937982	0.348785	0.678819	0.946934	0.844963	1.06121			mg/dL
BI-LISA	H4FC	HDL-4_Free Cholesterol							SCANS	bsl_lac	-1.13835	0.520378	-2.18754	0.0310097	0.18689	0.320348	0.115523	0.888335			mg/dL
BI-LISA	H4PL	HDL-4_Phospholipids							RUNDMC	bsl_lac	-0.0278984	0.0643667	-0.43343	0.664922	0.83577	0.972487	0.857223	1.10325			mg/dL
BI-LISA	H4PL	HDL-4_Phospholipids							SCANS	bsl_lac	-1.16928	0.414177	-2.82315	0.00572889	0.123165	0.31059	0.137922	0.699426			mg/dL
BI-LISA	H4TG	HDL-4_Triglycerides							RUNDMC	bsl_lac	0.113592	0.06805	1.66924	0.0958041	0.409393	1.12029	0.980408	1.28014			mg/dL
BI-LISA	H4TG	HDL-4_Triglycerides							SCANS	bsl_lac	-0.118971	0.425547	-0.279572	0.780377	0.885422	0.887834	0.385566	2.04439			mg/dL
BI-LISA	HDA1	HDL_Apo-A1							RUNDMC	bsl_lac	-0.168014	0.0586815	-2.86315	0.00440161	0.0937284	0.845342	0.753498	0.948382			mg/dL
BI-LISA	HDA1	HDL_Apo-A1							SCANS	bsl_lac	-1.01401	0.570491	-1.77744	0.0785064	0.299151	0.362761	0.118579	1.10977			mg/dL
BI-LISA	HDA2	HDL_Apo-A2							RUNDMC	bsl_lac	-0.137403	0.0526563	-2.60943	0.00938854	0.132783	0.871619	0.786148	0.966381			mg/dL
BI-LISA	HDA2	HDL_Apo-A2							SCANS	bsl_lac	-2.21552	0.80876	-2.73941	0.0072777	0.123165	0.109096	0.0223553	0.532403			mg/dL
BI-LISA	HDCH	HDL_Cholesterol							RUNDMC	bsl_lac	-0.202072	0.0579118	-3.4893	0.00053475	0.020786	0.817036	0.729367	0.915244			mg/dL
BI-LISA	HDCH	HDL_Cholesterol							SCANS	bsl_lac	-1.10944	0.599562	-1.85041	0.0671772	0.273238	0.329745	0.101817	1.06791			mg/dL
BI-LISA	HDFC	HDL_Free Cholesterol							RUNDMC	bsl_lac	-0.1705	0.060972	-2.79637	0.00540192	0.0947761	0.843243	0.74826	0.950283			mg/dL
BI-LISA	HDFC	HDL_Free Cholesterol							SCANS	bsl_lac	-1.08505	0.483396	-2.24463	0.0269728	0.17436	0.337886	0.131008	0.871456			mg/dL
BI-LISA	HDPL	HDL_Phospholipids							RUNDMC	bsl_lac	-0.165328	0.0618241	-2.67417	0.00777972	0.122446	0.847616	0.750885	0.956808			mg/dL
BI-LISA	HDPL	HDL_Phospholipids							SCANS	bsl_lac	-0.883461	0.521399	-1.6944	0.0932701	0.336638	0.41335	0.148763	1.14853			mg/dL
BI-LISA	HDTG	HDL_Triglycerides							RUNDMC	bsl_lac	0.0580761	0.0572285	1.01481	0.310772	0.661942	1.0598	0.947345	1.18559			mg/dL
BI-LISA	HDTG	HDL_Triglycerides							SCANS	bsl_lac	0.876143	0.551641	1.58825	0.115356	0.374157	2.40162	0.814587	7.0806			mg/dL
BI-LISA	IDAB	IDL_Apo-B							RUNDMC	bsl_lac	-0.0283226	0.0607293	-0.466375	0.641186	0.821404	0.972075	0.86299	1.09495			mg/dL
BI-LISA	IDAB	IDL_Apo-B							SCANS	bsl_lac	0.209957	0.447265	0.469425	0.639778	0.801269	1.23363	0.51341	2.96417			mg/dL
BI-LISA	IDCH	IDL_Cholesterol							RUNDMC	bsl_lac	-0.0579552	0.0692555	-0.836832	0.403156	0.702769	0.943692	0.823908	1.08089			mg/dL
BI-LISA	IDCH	IDL_Cholesterol							SCANS	bsl_lac	0.182835	0.38704	0.472391	0.637667	0.801269	1.20062	0.562275	2.56365			mg/dL
BI-LISA	IDFC	IDL_Free Cholesterol							RUNDMC	bsl_lac	-0.0311073	0.0650892	-0.477918	0.632954	0.821252	0.969372	0.853267	1.10127			mg/dL
BI-LISA	IDFC	IDL_Free Cholesterol							SCANS	bsl_lac	0.201424	0.43959	0.458209	0.647787	0.802355	1.22314	0.516762	2.8951			mg/dL
BI-LISA	IDPL	IDL_Phospholipids							RUNDMC	bsl_lac	-0.0470781	0.0682305	-0.689985	0.490579	0.746545	0.954013	0.834594	1.09052			mg/dL
BI-LISA	IDPL	IDL_Phospholipids							SCANS	bsl_lac	-0.0478198	0.46211	-0.103482	0.917786	0.96581	0.953306	0.385369	2.35824			mg/dL
BI-LISA	IDTG	IDL_Triglycerides							RUNDMC	bsl_lac	0.0448362	0.0651904	0.687773	0.49197	0.746545	1.04586	0.920409	1.1884			mg/dL
BI-LISA	IDTG	IDL_Triglycerides							SCANS	bsl_lac	-0.581569	0.47775	-1.21731	0.226323	0.502632	0.55902	0.219159	1.42592			mg/dL
BI-LISA	L1AB	LDL-1_Apo-B							RUNDMC	bsl_lac	-0.0850714	0.0658639	-1.29162	0.197188	0.570281	0.918447	0.807215	1.04501			mg/dL
BI-LISA	L1AB	LDL-1_Apo-B							SCANS	bsl_lac	1.15258	0.542999	2.12262	0.03623	0.19575	3.16636	1.09232	9.17849			mg/dL
BI-LISA	L1CH	LDL-1_Cholesterol							RUNDMC	bsl_lac	-0.111864	0.0675367	-1.65634	0.0983901	0.409393	0.894166	0.783303	1.02072			mg/dL
BI-LISA	L1CH	LDL-1_Cholesterol							SCANS	bsl_lac	1.00515	0.540798	1.85865	0.0659889	0.271454	2.73232	0.946664	7.88622			mg/dL
BI-LISA	L1FC	LDL-1_Free Cholesterol							RUNDMC	bsl_lac	-0.13673	0.0643113	-2.12607	0.0340716	0.280316	0.872205	0.768911	0.989376			mg/dL
BI-LISA	L1FC	LDL-1_Free Cholesterol							SCANS	bsl_lac	0.950777	0.564436	1.68447	0.095178	0.337789	2.58772	0.855973	7.82302			mg/dL
BI-LISA	L1PL	LDL-1_Phospholipids							RUNDMC	bsl_lac	-0.101226	0.0659457	-1.53499	0.125529	0.459006	0.903729	0.794153	1.02842			mg/dL
BI-LISA	L1PL	LDL-1_Phospholipids							SCANS	bsl_lac	1.17063	0.586892	1.99463	0.0487784	0.233884	3.22402	1.02053	10.1852			mg/dL
BI-LISA	L1TG	LDL-1_Triglycerides							RUNDMC	bsl_lac	0.0608976	0.0638388	0.953928	0.340661	0.67494	1.06279	0.937793	1.20445			mg/dL
BI-LISA	L1TG	LDL-1_Triglycerides							SCANS	bsl_lac	0.630262	0.454864	1.3856	0.16892	0.437152	1.8781	0.770072	4.58044			mg/dL
BI-LISA	L2AB	LDL-2_Apo-B							RUNDMC	bsl_lac	-0.0997686	0.0670599	-1.48775	0.137556	0.476249	0.905047	0.793576	1.03218			mg/dL
BI-LISA	L2AB	LDL-2_Apo-B							SCANS	bsl_lac	0.512826	0.429694	1.19347	0.235482	0.510447	1.67	0.719373	3.87686			mg/dL
BI-LISA	L2CH	LDL-2_Cholesterol							RUNDMC	bsl_lac	-0.115741	0.0683806	-1.6926	0.0912631	0.409393	0.890706	0.778982	1.01845			mg/dL
BI-LISA	L2CH	LDL-2_Cholesterol							SCANS	bsl_lac	0.265531	0.405373	0.655029	0.513938	0.712333	1.30412	0.589194	2.88655			mg/dL
BI-LISA	L2FC	LDL-2_Free Cholesterol							RUNDMC	bsl_lac	-0.118575	0.0588822	-2.01376	0.0446627	0.329957	0.888185	0.791375	0.996839			mg/dL
BI-LISA	L2FC	LDL-2_Free Cholesterol							SCANS	bsl_lac	0.487653	0.573214	0.850735	0.396929	0.648579	1.62849	0.529487	5.00857			mg/dL
BI-LISA	L2PL	LDL-2_Phospholipids							RUNDMC	bsl_lac	-0.109079	0.0646087	-1.6883	0.0920848	0.409393	0.89666	0.790008	1.01771			mg/dL
BI-LISA	L2PL	LDL-2_Phospholipids							SCANS	bsl_lac	0.400585	0.451425	0.887379	0.376983	0.634735	1.4927	0.616185	3.61603			mg/dL
BI-LISA	L2TG	LDL-2_Triglycerides							RUNDMC	bsl_lac	-0.0237664	0.0601356	-0.395213	0.692883	0.852899	0.976514	0.86794	1.09867			mg/dL
BI-LISA	L2TG	LDL-2_Triglycerides							SCANS	bsl_lac	1.35688	0.526384	2.57774	0.0113883	0.124926	3.88407	1.38427	10.8982			mg/dL
BI-LISA	L3AB	LDL-3_Apo-B							RUNDMC	bsl_lac	-0.0471841	0.0677509	-0.696435	0.486536	0.746545	0.953912	0.83529	1.08938			mg/dL
BI-LISA	L3AB	LDL-3_Apo-B							SCANS	bsl_lac	-0.176593	0.473251	-0.373148	0.70982	0.839722	0.838121	0.331488	2.11907			mg/dL
BI-LISA	L3CH	LDL-3_Cholesterol							RUNDMC	bsl_lac	-0.0510883	0.0699994	-0.729839	0.46589	0.739702	0.950195	0.828377	1.08993			mg/dL
BI-LISA	L3CH	LDL-3_Cholesterol							SCANS	bsl_lac	-0.393285	0.439415	-0.895019	0.372905	0.634735	0.674836	0.285207	1.59675			mg/dL
BI-LISA	L3FC	LDL-3_Free Cholesterol							RUNDMC	bsl_lac	-0.0664419	0.0593903	-1.11873	0.263884	0.649378	0.935717	0.832896	1.05123			mg/dL
BI-LISA	L3FC	LDL-3_Free Cholesterol							SCANS	bsl_lac	-0.397023	0.557301	-0.712403	0.477858	0.691938	0.672318	0.225523	2.00428			mg/dL
BI-LISA	L3PL	LDL-3_Phospholipids							RUNDMC	bsl_lac	-0.0498021	0.0664054	-0.749971	0.453686	0.724741	0.951418	0.835306	1.08367			mg/dL
BI-LISA	L3PL	LDL-3_Phospholipids							SCANS	bsl_lac	-0.349105	0.480214	-0.726978	0.468921	0.684312	0.705319	0.275182	1.80781			mg/dL
BI-LISA	L3TG	LDL-3_Triglycerides							RUNDMC	bsl_lac	-0.00501028	0.0584253	-0.0857553	0.931701	0.980495	0.995002	0.887343	1.11572			mg/dL
BI-LISA	L3TG	LDL-3_Triglycerides							SCANS	bsl_lac	-0.0832147	0.532926	-0.156147	0.876229	0.936064	0.920154	0.323761	2.61514			mg/dL
BI-LISA	L4AB	LDL-4_Apo-B							RUNDMC	bsl_lac	-0.00696665	0.0729505	-0.0954982	0.923964	0.977997	0.993058	0.860751	1.1457			mg/dL
BI-LISA	L4AB	LDL-4_Apo-B							SCANS	bsl_lac	-0.703926	0.409945	-1.71712	0.0890215	0.328835	0.49464	0.221481	1.10469			mg/dL
BI-LISA	L4CH	LDL-4_Cholesterol							RUNDMC	bsl_lac	-0.0222529	0.0721361	-0.308485	0.757864	0.893095	0.977993	0.849048	1.12652			mg/dL
BI-LISA	L4CH	LDL-4_Cholesterol							SCANS	bsl_lac	-0.832975	0.425793	-1.95629	0.0531928	0.240238	0.434754	0.188713	1.00158			mg/dL
BI-LISA	L4FC	LDL-4_Free Cholesterol							RUNDMC	bsl_lac	-0.0411524	0.0623508	-0.660014	0.509601	0.753623	0.959683	0.849285	1.08443			mg/dL
BI-LISA	L4FC	LDL-4_Free Cholesterol							SCANS	bsl_lac	-1.11531	0.493085	-2.2619	0.0258461	0.17436	0.327814	0.124711	0.861687			mg/dL
BI-LISA	L4PL	LDL-4_Phospholipids							RUNDMC	bsl_lac	-0.0139784	0.0694302	-0.20133	0.840537	0.939201	0.986119	0.860655	1.12987			mg/dL
BI-LISA	L4PL	LDL-4_Phospholipids							SCANS	bsl_lac	-0.854232	0.427942	-1.99614	0.0486106	0.233884	0.42561	0.183967	0.984653			mg/dL
BI-LISA	L4TG	LDL-4_Triglycerides							RUNDMC	bsl_lac	0.0485945	0.0563807	0.861899	0.389228	0.702769	1.04979	0.939966	1.17246			mg/dL
BI-LISA	L4TG	LDL-4_Triglycerides							SCANS	bsl_lac	0.0109378	0.500811	0.0218402	0.982618	0.999984	1.011	0.378836	2.69805			mg/dL
BI-LISA	L5AB	LDL-5_Apo-B							RUNDMC	bsl_lac	-0.0174826	0.0582639	-0.300058	0.764279	0.895369	0.982669	0.876622	1.10155			mg/dL
BI-LISA	L5AB	LDL-5_Apo-B							SCANS	bsl_lac	-0.508586	0.462318	-1.10008	0.273913	0.55087	0.601345	0.242991	1.48819			mg/dL
BI-LISA	L5CH	LDL-5_Cholesterol							RUNDMC	bsl_lac	-0.0276672	0.0613728	-0.450805	0.652359	0.828611	0.972712	0.862467	1.09705			mg/dL
BI-LISA	L5CH	LDL-5_Cholesterol							SCANS	bsl_lac	-0.577814	0.413481	-1.39744	0.165345	0.436896	0.561124	0.249515	1.26189			mg/dL
BI-LISA	L5FC	LDL-5_Free Cholesterol							RUNDMC	bsl_lac	-0.0308938	0.0556498	-0.555146	0.579086	0.79405	0.969579	0.869387	1.08132			mg/dL
BI-LISA	L5FC	LDL-5_Free Cholesterol							SCANS	bsl_lac	-0.777967	0.518981	-1.49903	0.136985	0.409824	0.459339	0.166099	1.27028			mg/dL
BI-LISA	L5PL	LDL-5_Phospholipids							RUNDMC	bsl_lac	-0.0218808	0.0593138	-0.368899	0.712386	0.857282	0.978357	0.87098	1.09897			mg/dL
BI-LISA	L5PL	LDL-5_Phospholipids							SCANS	bsl_lac	-0.698609	0.44214	-1.58006	0.117219	0.374157	0.497276	0.209045	1.18292			mg/dL
BI-LISA	L5TG	LDL-5_Triglycerides							RUNDMC	bsl_lac	0.0451185	0.0543373	0.830341	0.406811	0.702769	1.04615	0.940463	1.16372			mg/dL
BI-LISA	L5TG	LDL-5_Triglycerides							SCANS	bsl_lac	-0.107977	0.618219	-0.174657	0.861698	0.925623	0.897649	0.267219	3.0154			mg/dL
BI-LISA	L6AB	LDL-6_Apo-B							RUNDMC	bsl_lac	-0.0198065	0.0540624	-0.366364	0.714275	0.857282	0.980388	0.881819	1.08998			mg/dL
BI-LISA	L6AB	LDL-6_Apo-B							SCANS	bsl_lac	-0.564061	0.602284	-0.936537	0.351231	0.627744	0.568894	0.174726	1.85228			mg/dL
BI-LISA	L6CH	LDL-6_Cholesterol							RUNDMC	bsl_lac	-0.0392824	0.0541006	-0.726099	0.468177	0.740087	0.961479	0.864746	1.06903			mg/dL
BI-LISA	L6CH	LDL-6_Cholesterol							SCANS	bsl_lac	-0.560973	0.596274	-0.940798	0.349053	0.627744	0.570653	0.177343	1.83625			mg/dL
BI-LISA	L6FC	LDL-6_Free Cholesterol							RUNDMC	bsl_lac	-0.0466681	0.055313	-0.84371	0.399305	0.702769	0.954404	0.856345	1.06369			mg/dL
BI-LISA	L6FC	LDL-6_Free Cholesterol							SCANS	bsl_lac	-0.161778	0.543205	-0.29782	0.766452	0.878024	0.85063	0.293329	2.46676			mg/dL
BI-LISA	L6PL	LDL-6_Phospholipids							RUNDMC	bsl_lac	-0.0433003	0.0542368	-0.798357	0.425108	0.712448	0.957624	0.861049	1.06503			mg/dL
BI-LISA	L6PL	LDL-6_Phospholipids							SCANS	bsl_lac	-0.729036	0.583209	-1.25004	0.214173	0.490699	0.482374	0.153796	1.51294			mg/dL
BI-LISA	L6TG	LDL-6_Triglycerides							RUNDMC	bsl_lac	0.0345001	0.0554708	0.621952	0.534306	0.770593	1.0351	0.928465	1.15399			mg/dL
BI-LISA	L6TG	LDL-6_Triglycerides							SCANS	bsl_lac	-0.591043	0.528532	-1.11827	0.266103	0.546914	0.553749	0.196525	1.5603			mg/dL
BI-LISA	LDAB	LDL_Apo-B							RUNDMC	bsl_lac	-0.0736484	0.0588232	-1.25203	0.211246	0.582362	0.928998	0.827835	1.04252			mg/dL
BI-LISA	LDAB	LDL_Apo-B							SCANS	bsl_lac	-0.385736	0.584023	-0.660482	0.510448	0.712333	0.67995	0.216444	2.13603			mg/dL
BI-LISA	LDCH	LDL_Cholesterol							RUNDMC	bsl_lac	-0.139219	0.0583874	-2.3844	0.0175436	0.198462	0.870037	0.775957	0.975525			mg/dL
BI-LISA	LDCH	LDL_Cholesterol							SCANS	bsl_lac	-0.527674	0.627019	-0.841559	0.402023	0.648579	0.589976	0.172625	2.01634			mg/dL
BI-LISA	LDFC	LDL_Free Cholesterol							RUNDMC	bsl_lac	-0.131308	0.0583473	-2.25046	0.0249293	0.235825	0.876947	0.782181	0.983195			mg/dL
BI-LISA	LDFC	LDL_Free Cholesterol							SCANS	bsl_lac	-0.417193	0.637391	-0.654532	0.514257	0.712333	0.658894	0.188911	2.29813			mg/dL
BI-LISA	LDPL	LDL_Phospholipids							RUNDMC	bsl_lac	-0.0979912	0.0586985	-1.6694	0.095773	0.409393	0.906657	0.808124	1.0172			mg/dL
BI-LISA	LDPL	LDL_Phospholipids							SCANS	bsl_lac	-0.544731	0.647278	-0.841573	0.402015	0.648579	0.579998	0.163099	2.06253			mg/dL
BI-LISA	LDTG	LDL_Triglycerides							RUNDMC	bsl_lac	0.0243759	0.0560876	0.434605	0.664069	0.83577	1.02468	0.918002	1.14374			mg/dL
BI-LISA	LDTG	LDL_Triglycerides							SCANS	bsl_lac	0.487343	0.544773	0.89458	0.373139	0.634735	1.62798	0.559668	4.73555			mg/dL
BI-LISA	TPA1	Total Plasma_Apo-A1							RUNDMC	bsl_lac	-0.166258	0.0588436	-2.82542	0.00494392	0.0947761	0.846828	0.754582	0.950351			mg/dL
BI-LISA	TPA1	Total Plasma_Apo-A1							SCANS	bsl_lac	-1.02121	0.559445	-1.82539	0.0708972	0.280643	0.360161	0.120306	1.07821			mg/dL
BI-LISA	TPA2	Total Plasma_Apo-A2							RUNDMC	bsl_lac	-0.134183	0.0523918	-2.56115	0.0107762	0.144481	0.87443	0.789093	0.968996			mg/dL
BI-LISA	TPA2	Total Plasma_Apo-A2							SCANS	bsl_lac	-2.26504	0.864598	-2.61976	0.0101555	0.123165	0.103826	0.0190697	0.565282			mg/dL
BI-LISA	TPAB	Total Plasma_Apo-B							RUNDMC	bsl_lac	-0.060698	0.062951	-0.96421	0.335488	0.674703	0.941107	0.831868	1.06469			mg/dL
BI-LISA	TPAB	Total Plasma_Apo-B							SCANS	bsl_lac	-0.163705	0.542772	-0.301609	0.763571	0.8775	0.848993	0.293013	2.45992			mg/dL
BI-LISA	TPCH	Total Plasma_Cholesterol							RUNDMC	bsl_lac	-0.163689	0.0554454	-2.95225	0.0033291	0.0803423	0.849006	0.761579	0.94647			mg/dL
BI-LISA	TPCH	Total Plasma_Cholesterol							SCANS	bsl_lac	-0.917254	0.795174	-1.15353	0.251417	0.529145	0.399615	0.0840961	1.89892			mg/dL
BI-LISA	TPFC	Total Plasma_Free Cholesterol							RUNDMC	bsl_lac	-0.13355	0.0540574	-2.47052	0.0138823	0.177063	0.874984	0.78702	0.97278			mg/dL
BI-LISA	TPFC	Total Plasma_Free Cholesterol							SCANS	bsl_lac	-0.518108	0.857034	-0.604536	0.546843	0.738646	0.595647	0.111037	3.19529			mg/dL
BI-LISA	TPTG	Total Plasma_Triglycerides							RUNDMC	bsl_lac	0.0538123	0.0598376	0.899306	0.368998	0.688542	1.05529	0.938503	1.1866			mg/dL
BI-LISA	TPTG	Total Plasma_Triglycerides							SCANS	bsl_lac	-0.521795	0.575586	-0.906545	0.366805	0.634735	0.593454	0.192061	1.83373			mg/dL
BI-LISA	V1CH	VLDL-1_Cholesterol							RUNDMC	bsl_lac	0.0346611	0.0645092	0.537304	0.591338	0.798747	1.03527	0.912309	1.1748			mg/dL
BI-LISA	V1CH	VLDL-1_Cholesterol							SCANS	bsl_lac	-0.461853	0.453087	-1.01935	0.310473	0.594663	0.630115	0.259265	1.53142			mg/dL
BI-LISA	V1FC	VLDL-1_Free Cholesterol							RUNDMC	bsl_lac	0.0617048	0.0595958	1.03539	0.301075	0.657762	1.06365	0.946388	1.19544			mg/dL
BI-LISA	V1FC	VLDL-1_Free Cholesterol							SCANS	bsl_lac	-0.308684	0.639608	-0.482615	0.630414	0.797936	0.734413	0.20965	2.57268			mg/dL
BI-LISA	V1PL	VLDL-1_Phospholipids							RUNDMC	bsl_lac	0.0809242	0.0647915	1.24899	0.212353	0.582362	1.08429	0.954978	1.23111			mg/dL
BI-LISA	V1PL	VLDL-1_Phospholipids							SCANS	bsl_lac	-0.382765	0.48675	-0.786369	0.433492	0.667763	0.681973	0.262686	1.7705			mg/dL
BI-LISA	V1TG	VLDL-1_Triglycerides							RUNDMC	bsl_lac	0.0986858	0.0664619	1.48485	0.138324	0.476249	1.10372	0.968914	1.25728			mg/dL
BI-LISA	V1TG	VLDL-1_Triglycerides							SCANS	bsl_lac	-0.471637	0.431415	-1.09323	0.276893	0.553785	0.62398	0.267881	1.45345			mg/dL
BI-LISA	V2CH	VLDL-2_Cholesterol							RUNDMC	bsl_lac	0.0131297	0.062814	0.209025	0.834528	0.939201	1.01322	0.895847	1.14596			mg/dL
BI-LISA	V2CH	VLDL-2_Cholesterol							SCANS	bsl_lac	-0.255099	0.495535	-0.514795	0.607821	0.78475	0.77484	0.293362	2.04654			mg/dL
BI-LISA	V2FC	VLDL-2_Free Cholesterol							RUNDMC	bsl_lac	0.0392829	0.0589852	0.665979	0.505785	0.753474	1.04006	0.926512	1.16753			mg/dL
BI-LISA	V2FC	VLDL-2_Free Cholesterol							SCANS	bsl_lac	-0.293451	0.616137	-0.476275	0.634907	0.800824	0.745686	0.222889	2.49473			mg/dL
BI-LISA	V2PL	VLDL-2_Phospholipids							RUNDMC	bsl_lac	0.0323374	0.0647351	0.499535	0.617661	0.816034	1.03287	0.909788	1.17259			mg/dL
BI-LISA	V2PL	VLDL-2_Phospholipids							SCANS	bsl_lac	0.00116708	0.519458	0.00224672	0.998212	0.999984	1.00117	0.361689	2.77127			mg/dL
BI-LISA	V2TG	VLDL-2_Triglycerides							RUNDMC	bsl_lac	0.0123929	0.070724	0.175229	0.860983	0.953137	1.01247	0.881416	1.16301			mg/dL
BI-LISA	V2TG	VLDL-2_Triglycerides							SCANS	bsl_lac	-0.250209	0.446833	-0.55996	0.576746	0.76477	0.778638	0.324327	1.86934			mg/dL
BI-LISA	V3CH	VLDL-3_Cholesterol							RUNDMC	bsl_lac	0.00305201	0.0646302	0.0472226	0.962358	0.981334	1.00306	0.883713	1.13852			mg/dL
BI-LISA	V3CH	VLDL-3_Cholesterol							SCANS	bsl_lac	-8.80157e-06	0.435886	-2.01924e-05	0.999984	0.999984	0.999991	0.425561	2.3498			mg/dL
BI-LISA	V3FC	VLDL-3_Free Cholesterol							RUNDMC	bsl_lac	0.0288069	0.0599376	0.480614	0.631037	0.821252	1.02923	0.915147	1.15753			mg/dL
BI-LISA	V3FC	VLDL-3_Free Cholesterol							SCANS	bsl_lac	-0.0396001	0.537462	-0.0736798	0.941411	0.982106	0.961174	0.335201	2.75613			mg/dL
BI-LISA	V3PL	VLDL-3_Phospholipids							RUNDMC	bsl_lac	0.0130352	0.0627149	0.207849	0.835446	0.939201	1.01312	0.895936	1.14563			mg/dL
BI-LISA	V3PL	VLDL-3_Phospholipids							SCANS	bsl_lac	0.134854	0.47056	0.286582	0.77502	0.882255	1.14437	0.455006	2.87816			mg/dL
BI-LISA	V3TG	VLDL-3_Triglycerides							RUNDMC	bsl_lac	-0.00863236	0.0668849	-0.129063	0.897369	0.972597	0.991405	0.869596	1.13028			mg/dL
BI-LISA	V3TG	VLDL-3_Triglycerides							SCANS	bsl_lac	-0.167138	0.427436	-0.391025	0.696602	0.82933	0.846083	0.366076	1.95548			mg/dL
BI-LISA	V4CH	VLDL-4_Cholesterol							RUNDMC	bsl_lac	-0.0350349	0.0622234	-0.56305	0.573697	0.792665	0.965572	0.85471	1.09081			mg/dL
BI-LISA	V4CH	VLDL-4_Cholesterol							SCANS	bsl_lac	0.259784	0.419408	0.619406	0.537043	0.728126	1.29665	0.569922	2.95006			mg/dL
BI-LISA	V4FC	VLDL-4_Free Cholesterol							RUNDMC	bsl_lac	-0.0121795	0.0606796	-0.200718	0.841015	0.939201	0.987894	0.87712	1.11266			mg/dL
BI-LISA	V4FC	VLDL-4_Free Cholesterol							SCANS	bsl_lac	0.116666	0.452973	0.257556	0.797274	0.896314	1.12374	0.462476	2.73052			mg/dL
BI-LISA	V4PL	VLDL-4_Phospholipids							RUNDMC	bsl_lac	-0.000583488	0.0606187	-0.00962554	0.992325	0.995073	0.999417	0.887456	1.1255			mg/dL
BI-LISA	V4PL	VLDL-4_Phospholipids							SCANS	bsl_lac	0.110603	0.448084	0.246836	0.805537	0.897563	1.11695	0.464106	2.68814			mg/dL
BI-LISA	V4TG	VLDL-4_Triglycerides							RUNDMC	bsl_lac	0.0159402	0.0598218	0.266462	0.790013	0.913689	1.01607	0.903652	1.14247			mg/dL
BI-LISA	V4TG	VLDL-4_Triglycerides							SCANS	bsl_lac	0.0884245	0.462203	0.191311	0.848666	0.917066	1.09245	0.441537	2.70295			mg/dL
BI-LISA	V5CH	VLDL-5_Cholesterol							RUNDMC	bsl_lac	0.0144705	0.057283	0.252615	0.800688	0.921673	1.01458	0.906826	1.13513			mg/dL
BI-LISA	V5CH	VLDL-5_Cholesterol							SCANS	bsl_lac	-0.514649	0.532647	-0.966211	0.336247	0.617875	0.59771	0.210423	1.69781			mg/dL
BI-LISA	V5FC	VLDL-5_Free Cholesterol							RUNDMC	bsl_lac	0.0370759	0.0605398	0.612422	0.540586	0.775154	1.03777	0.921657	1.16852			mg/dL
BI-LISA	V5FC	VLDL-5_Free Cholesterol							SCANS	bsl_lac	-0.503834	0.538021	-0.936457	0.351272	0.627744	0.60421	0.210482	1.73445			mg/dL
BI-LISA	V5PL	VLDL-5_Phospholipids							RUNDMC	bsl_lac	0.0360226	0.0592266	0.608218	0.543367	0.775154	1.03668	0.92306	1.16428			mg/dL
BI-LISA	V5PL	VLDL-5_Phospholipids							SCANS	bsl_lac	-0.40911	0.493981	-0.828189	0.409516	0.650197	0.664241	0.252256	1.74909			mg/dL
BI-LISA	V5TG	VLDL-5_Triglycerides							RUNDMC	bsl_lac	0.0452938	0.0557776	0.812043	0.41722	0.709079	1.04634	0.937977	1.16721			mg/dL
BI-LISA	V5TG	VLDL-5_Triglycerides							SCANS	bsl_lac	-0.80597	0.51761	-1.5571	0.122575	0.382518	0.446655	0.161947	1.23188			mg/dL
BI-LISA	V6CH	VLDL-6_Cholesterol							RUNDMC	bsl_lac	-0.0920814	0.0596181	-1.54452	0.123205	0.455103	0.912031	0.81145	1.02508			mg/dL
BI-LISA	V6CH	VLDL-6_Cholesterol							SCANS	bsl_lac	0.828409	0.57299	1.44577	0.151339	0.426974	2.28967	0.744791	7.03903			mg/dL
BI-LISA	V6FC	VLDL-6_Free Cholesterol							RUNDMC	bsl_lac	0.0125363	0.0559299	0.224142	0.822754	0.93074	1.01262	0.907478	1.12993			mg/dL
BI-LISA	V6FC	VLDL-6_Free Cholesterol							SCANS	bsl_lac	-0.683041	0.935611	-0.730048	0.467051	0.684312	0.505079	0.0807144	3.16058			mg/dL
BI-LISA	V6PL	VLDL-6_Phospholipids							RUNDMC	bsl_lac	0.0110878	0.0560229	0.197916	0.843205	0.939201	1.01115	0.905999	1.1285			mg/dL
BI-LISA	V6PL	VLDL-6_Phospholipids							SCANS	bsl_lac	-0.673143	0.921043	-0.730849	0.466564	0.684312	0.510103	0.0838783	3.10217			mg/dL
BI-LISA	V6TG	VLDL-6_Triglycerides							RUNDMC	bsl_lac	-0.0587894	0.0552346	-1.06436	0.287769	0.657629	0.942905	0.846158	1.05071			mg/dL
BI-LISA	V6TG	VLDL-6_Triglycerides							SCANS	bsl_lac	0.365667	0.522275	0.700143	0.485448	0.694593	1.44148	0.51789	4.01215			mg/dL
BI-LISA	VLAB	VLDL_Apo-B							RUNDMC	bsl_lac	0.0627007	0.0633343	0.989995	0.322739	0.66773	1.06471	0.940414	1.20543			mg/dL
BI-LISA	VLAB	VLDL_Apo-B							SCANS	bsl_lac	-0.185118	0.469016	-0.394693	0.693901	0.829018	0.831006	0.331413	2.08372			mg/dL
BI-LISA	VLCH	VLDL_Cholesterol							RUNDMC	bsl_lac	-0.00690709	0.0660527	-0.104569	0.916767	0.973939	0.993117	0.872519	1.13038			mg/dL
BI-LISA	VLCH	VLDL_Cholesterol							SCANS	bsl_lac	-0.150491	0.421823	-0.356763	0.722013	0.8486	0.860286	0.376339	1.96655			mg/dL
BI-LISA	VLFC	VLDL_Free Cholesterol							RUNDMC	bsl_lac	0.0313237	0.0664868	0.471127	0.637791	0.821404	1.03182	0.905751	1.17543			mg/dL
BI-LISA	VLFC	VLDL_Free Cholesterol							SCANS	bsl_lac	-0.326142	0.460937	-0.707564	0.480845	0.69349	0.721702	0.292416	1.78121			mg/dL
BI-LISA	VLPL	VLDL_Phospholipids							RUNDMC	bsl_lac	0.0342918	0.0677614	0.506067	0.613071	0.815925	1.03489	0.906177	1.18188			mg/dL
BI-LISA	VLPL	VLDL_Phospholipids							SCANS	bsl_lac	-0.20919	0.453999	-0.460771	0.645954	0.802355	0.811241	0.333195	1.97516			mg/dL
BI-LISA	VLTG	VLDL_Triglycerides							RUNDMC	bsl_lac	-0.00450372	0.0590606	-0.0762559	0.939251	0.980495	0.995506	0.886688	1.11768			mg/dL
BI-LISA	VLTG	VLDL_Triglycerides							SCANS	bsl_lac	-0.427236	0.574048	-0.744251	0.458453	0.684312	0.65231	0.211746	2.00953			mg/dL
BI-QUANT	Acetoacetic acid	Acetoacetic acid	Lipids	Ketone Bodies					RUNDMC	bsl_lac	0.0396585	0.0509126	0.778953	0.436396	0.714821	1.04046	0.941642	1.14964	2.5	-	mmol/L	97.5	0.02	0.01	Other quantification	Other calibration method
BI-QUANT	Acetoacetic acid	Acetoacetic acid	Lipids	Ketone Bodies					SCANS	bsl_lac	-0.0664524	0.483349	-0.137483	0.890898	0.945851	0.935707	0.362832	2.4131	2.5	-	mmol/L	97.5	0.02	0.01	Other quantification	Other calibration method
BI-QUANT	Alanine	Alanine	Amino Acids	Aliphatic Amino Acids					RUNDMC	bsl_lac	0.0410723	0.0540441	0.759977	0.447646	0.723428	1.04193	0.937204	1.15835	2.5	0.29	mmol/L	97.5	0.63	0.02	Other quantification	Other calibration method
BI-QUANT	Alanine	Alanine	Amino Acids	Aliphatic Amino Acids					SCANS	bsl_lac	-0.653288	0.435324	-1.50069	0.136274	0.409824	0.520332	0.221679	1.22134	2.5	0.29	mmol/L	97.5	0.63	0.02	Other quantification	Other calibration method
BI-QUANT	Creatine	Creatine	Amino Acids	Creatine Metabolism					RUNDMC	bsl_lac	0.00604989	0.0767461	0.07883	0.937201	0.980495	1.00607	0.865565	1.16938	2.5	-	mmol/L	97.5	0.07	0.01	Other quantification	Other calibration method
BI-QUANT	Creatine	Creatine	Amino Acids	Creatine Metabolism					SCANS	bsl_lac	0.703357	0.281691	2.49691	0.0139962	0.136936	2.02052	1.16328	3.50949	2.5	-	mmol/L	97.5	0.07	0.01	Other quantification	Other calibration method
BI-QUANT	Creatinine	Creatinine	Amino Acids	Creatine Metabolism					RUNDMC	bsl_lac	0.0573933	0.0543822	1.05537	0.291794	0.657629	1.05907	0.951995	1.17819	2.5	0.06	mmol/L	97.5	0.14	0.01	Other quantification	Other calibration method
BI-QUANT	Creatinine	Creatinine	Amino Acids	Creatine Metabolism					SCANS	bsl_lac	0.271038	0.46141	0.587412	0.55812	0.74467	1.31132	0.530823	3.23944	2.5	0.06	mmol/L	97.5	0.14	0.01	Other quantification	Other calibration method
BI-QUANT	Glucose	Glucose	Carbohydrates	Glycolysis, Gluconeogenesis, and Pyruvate Metabolism					RUNDMC	bsl_lac	-0.0214434	0.0547218	-0.391863	0.695336	0.852899	0.978785	0.879239	1.0896	2.5	1.52	mmol/L	97.5	5.34	0.47	Other quantification	Other calibration method
BI-QUANT	Glucose	Glucose	Carbohydrates	Glycolysis, Gluconeogenesis, and Pyruvate Metabolism					SCANS	bsl_lac	-0.473571	0.428017	-1.10643	0.270933	0.548044	0.622775	0.269151	1.44101	2.5	1.52	mmol/L	97.5	5.34	0.47	Other quantification	Other calibration method
BI-QUANT	Glutamine	Glutamine	Amino Acids	Alpha Amino Acids					RUNDMC	bsl_lac	-0.102276	0.058165	-1.75838	0.079328	0.409393	0.90278	0.80551	1.0118	2.5	0.29	mmol/L	97.5	0.82	0.02	Other quantification	Other calibration method
BI-QUANT	Glutamine	Glutamine	Amino Acids	Alpha Amino Acids					SCANS	bsl_lac	0.504726	0.428629	1.17753	0.241501	0.520377	1.65653	0.715061	3.83757	2.5	0.29	mmol/L	97.5	0.82	0.02	Other quantification	Other calibration method
BI-QUANT	Histidine	Histidine	Amino Acids	Proteinogenic Amino Acids					RUNDMC	bsl_lac	-0.0283042	0.0506265	-0.559078	0.576372	0.793334	0.972093	0.880265	1.0735	2.5	0.07	mmol/L	97.5	0.17	0.02	Other quantification	Other calibration method
BI-QUANT	Histidine	Histidine	Amino Acids	Proteinogenic Amino Acids					SCANS	bsl_lac	-0.533907	0.50628	-1.05457	0.293913	0.575117	0.58631	0.217357	1.58155	2.5	0.07	mmol/L	97.5	0.17	0.02	Other quantification	Other calibration method
BI-QUANT	Isoleucine	Isoleucine	Amino Acids	Branched-Chain Amino Acid Metabolism					RUNDMC	bsl_lac	0.040671	0.0568703	0.715154	0.474866	0.746545	1.04151	0.931653	1.16432	2.5	0.03	mmol/L	97.5	0.11	0.03	Other quantification	Other calibration method
BI-QUANT	Isoleucine	Isoleucine	Amino Acids	Branched-Chain Amino Acid Metabolism					SCANS	bsl_lac	-0.307701	0.439464	-0.700174	0.485284	0.694593	0.735135	0.310662	1.73959	2.5	0.03	mmol/L	97.5	0.11	0.03	Other quantification	Other calibration method
BI-QUANT	Lactic acid	Lactic acid	Carbohydrates	Glycolysis, Gluconeogenesis, and Pyruvate Metabolism					RUNDMC	bsl_lac	-0.0536644	0.0603182	-0.889688	0.374085	0.694454	0.94775	0.842073	1.06669	2.5	2.23	mmol/L	97.5	7.14	0.03	Other quantification	Other calibration method
BI-QUANT	Lactic acid	Lactic acid	Carbohydrates	Glycolysis, Gluconeogenesis, and Pyruvate Metabolism					SCANS	bsl_lac	-0.287211	0.394762	-0.727553	0.468419	0.684312	0.750354	0.346129	1.62665	2.5	2.23	mmol/L	97.5	7.14	0.03	Other quantification	Other calibration method
BI-QUANT	Tyrosine	Tyrosine	Amino Acids	Aromatic Amino Acids					RUNDMC	bsl_lac	-0.0368628	0.0535821	-0.687968	0.49181	0.746545	0.963808	0.867722	1.07053	2.5	-	mmol/L	97.5	0.08	0.03	Other quantification	Other calibration method
BI-QUANT	Tyrosine	Tyrosine	Amino Acids	Aromatic Amino Acids					SCANS	bsl_lac	-0.381682	0.429682	-0.888291	0.376305	0.634735	0.682712	0.294093	1.58486	2.5	-	mmol/L	97.5	0.08	0.03	Other quantification	Other calibration method
BI-QUANT	Valine	Valine	Amino Acids	Branched-Chain Amino Acid Metabolism					RUNDMC	bsl_lac	-0.0229782	0.0535773	-0.428879	0.668206	0.836992	0.977284	0.879862	1.08549	2.5	0.15	mmol/L	97.5	0.36	0.03	Other quantification	Other calibration method
BI-QUANT	Valine	Valine	Amino Acids	Branched-Chain Amino Acid Metabolism					SCANS	bsl_lac	-0.698141	0.517698	-1.34855	0.180227	0.446653	0.497509	0.180355	1.37238	2.5	0.15	mmol/L	97.5	0.36	0.03	Other quantification	Other calibration method
HPOS	HPOS-01.1	Hydroxyisovaleroyl Carnitine	Amino Acids	Branched-Chain Amino Acid Metabolism					RUNDMC	bsl_lac	-0.0799804	0.0567294	-1.40986	0.159445	0.504497	0.923134	0.825992	1.0317
HPOS	HPOS-01.1	Hydroxyisovaleroyl Carnitine	Amino Acids	Branched-Chain Amino Acid Metabolism					SCANS	bsl_lac	0.407287	0.557003	0.731211	0.466813	0.684312	1.50273	0.504373	4.47726
HPOS	HPOS-02.1	Octenoylcarnitine (C8:1)	Lipids	Carnitine Metabolism	LMFA07070014	Fatty Acyls [FA]	Fatty esters [FA07]	Fatty acyl carnitines [FA0707]	RUNDMC	bsl_lac	0.0282182	0.0584917	0.48243	0.629794	0.821252	1.02862	0.917204	1.15357
HPOS	HPOS-02.1	Octenoylcarnitine (C8:1)	Lipids	Carnitine Metabolism	LMFA07070014	Fatty Acyls [FA]	Fatty esters [FA07]	Fatty acyl carnitines [FA0707]	SCANS	bsl_lac	0.641273	0.567341	1.13031	0.261765	0.542932	1.8989	0.624555	5.7734
HPOS	HPOS-06.1	Symmetric/Asymmetric Dimethylarginine	Amino Acids	Urea cycle; Arginine and Proline Metabolism					RUNDMC	bsl_lac	0.0412544	0.0625618	0.659419	0.510049	0.753623	1.04212	0.921856	1.17807
HPOS	HPOS-06.1	Symmetric/Asymmetric Dimethylarginine	Amino Acids	Urea cycle; Arginine and Proline Metabolism					SCANS	bsl_lac	0.202691	0.478103	0.423949	0.672755	0.813819	1.22469	0.479798	3.12606
HPOS	HPOS-08.1	Carnitine	Lipids	Carnitine Metabolism		Fatty Acyls [FA]	Fatty esters [FA07]	Fatty acyl carnitines [FA0707]	RUNDMC	bsl_lac	-0.0197622	0.0577169	-0.342398	0.732251	0.871957	0.980432	0.875564	1.09786
HPOS	HPOS-08.1	Carnitine	Lipids	Carnitine Metabolism		Fatty Acyls [FA]	Fatty esters [FA07]	Fatty acyl carnitines [FA0707]	SCANS	bsl_lac	0.00547781	0.523906	0.0104557	0.991684	0.999984	1.00549	0.360098	2.80761
HPOS	HPOS-15.1	N1-Acetylspermidine	Amino Acids	Polyamine Metabolism					RUNDMC	bsl_lac	0.0754336	0.0587624	1.2837	0.200071	0.570281	1.07835	0.961039	1.20998
HPOS	HPOS-15.1	N1-Acetylspermidine	Amino Acids	Polyamine Metabolism					SCANS	bsl_lac	1.08414	0.557488	1.94469	0.055371	0.240238	2.9569	0.991502	8.81821
HPOS	HPOS-20.2	Proline Betaine	Amino Acids	Urea cycle; Arginine and Proline Metabolism					RUNDMC	bsl_lac	0.00751064	0.0578852	0.129751	0.896836	0.972597	1.00754	0.899475	1.12859
HPOS	HPOS-20.2	Proline Betaine	Amino Acids	Urea cycle; Arginine and Proline Metabolism					SCANS	bsl_lac	0.308488	0.554969	0.555864	0.579874	0.766112	1.36136	0.458749	4.03993
HPOS	HPOS-24.1	Paraxanthine	Xenobiotics	Xanthine Metabolism					RUNDMC	bsl_lac	0.0248782	0.0585678	0.424776	0.671254	0.83791	1.02519	0.914009	1.1499
HPOS	HPOS-24.1	Paraxanthine	Xenobiotics	Xanthine Metabolism					SCANS	bsl_lac	-1.32931	0.473483	-2.80751	0.00628675	0.123165	0.26466	0.104629	0.669461
HPOS	HPOS-27.1	Betaine	Amino Acids	Glycine, Serine and Threonine Metabolism					RUNDMC	bsl_lac	-0.0164867	0.0586694	-0.28101	0.778864	0.906588	0.983648	0.876798	1.10352
HPOS	HPOS-27.1	Betaine	Amino Acids	Glycine, Serine and Threonine Metabolism					SCANS	bsl_lac	0.258088	0.581436	0.443881	0.658342	0.805135	1.29445	0.41415	4.0459
HPOS	HPOS-28.1	N-Acetylputrescine	Amino Acids	Polyamine Metabolism					RUNDMC	bsl_lac	0.05514	0.0600431	0.918341	0.359055	0.681184	1.05669	0.939371	1.18866
HPOS	HPOS-28.1	N-Acetylputrescine	Amino Acids	Polyamine Metabolism					SCANS	bsl_lac	-0.140505	0.557047	-0.252231	0.801517	0.897563	0.86892	0.291616	2.58909
HPOS	HPOS-31.1	Warfarin	Xenobiotics	Drugs					RUNDMC	bsl_lac	-0.0512033	0.0591223	-0.866057	0.387036	0.702769	0.950086	0.846129	1.06681
HPOS	HPOS-31.1	Warfarin	Xenobiotics	Drugs					SCANS	bsl_lac	0.477848	0.510342	0.93633	0.351957	0.627744	1.6126	0.593083	4.38468
HPOS	HPOS-32.1	Biliverdin	Cofactors and Vitamins	Hemoglobin and Porphyrin Metabolism					RUNDMC	bsl_lac	0.00111235	0.0527801	0.0210752	0.983197	0.989069	1.00111	0.902726	1.11022
HPOS	HPOS-32.1	Biliverdin	Cofactors and Vitamins	Hemoglobin and Porphyrin Metabolism					SCANS	bsl_lac	0.466166	0.870015	0.535814	0.593593	0.777831	1.59387	0.289656	8.77051
HPOS	HPOS-33.1	Caffeine	Xenobiotics	Xanthine Metabolism					RUNDMC	bsl_lac	0.0626175	0.0582043	1.07582	0.282727	0.651892	1.06462	0.949839	1.19327
HPOS	HPOS-33.1	Caffeine	Xenobiotics	Xanthine Metabolism					SCANS	bsl_lac	-1.27702	0.486766	-2.62348	0.0104424	0.123165	0.278867	0.107412	0.724004
HPOS	HPOS-34.1	Niacinamide	Cofactors and Vitamins	Nicotinate and Nicotinamide Metabolism					RUNDMC	bsl_lac	-0.140142	0.0620834	-2.25732	0.0245869	0.235825	0.869235	0.769645	0.981711
HPOS	HPOS-34.1	Niacinamide	Cofactors and Vitamins	Nicotinate and Nicotinamide Metabolism					SCANS	bsl_lac	-0.418751	0.641126	-0.65315	0.515556	0.712333	0.657868	0.187241	2.31141
HPOS	HPOS-35.1	Cotinine	Xenobiotics	Tobacco Metabolites					RUNDMC	bsl_lac	0.0374594	0.0617505	0.606624	0.544483	0.775154	1.03817	0.919825	1.17174
HPOS	HPOS-35.1	Cotinine	Xenobiotics	Tobacco Metabolites					SCANS	bsl_lac	0.302689	0.454484	0.666006	0.507348	0.712333	1.35349	0.555382	3.29853
HPOS	HPOS-38.1	Metformin	Xenobiotics	Drugs					RUNDMC	bsl_lac	0.10091	0.0598644	1.68565	0.0927306	0.409393	1.10618	0.98371	1.24389
HPOS	HPOS-38.1	Metformin	Xenobiotics	Drugs					SCANS	bsl_lac	-0.0667481	0.48542	-0.137506	0.890981	0.945851	0.935431	0.361255	2.4222
HPOS	HPOS-43.1	Proline	Amino Acids	Urea cycle; Arginine and Proline Metabolism					RUNDMC	bsl_lac	0.151763	0.0615784	2.46456	0.0141846	0.177063	1.16388	1.03156	1.31319
HPOS	HPOS-43.1	Proline	Amino Acids	Urea cycle; Arginine and Proline Metabolism					SCANS	bsl_lac	-0.929384	0.632974	-1.46828	0.145998	0.423895	0.394797	0.114176	1.36512
HPOS	HPOS-53.1	N-acetyl-D-mannosamine	Carbohydrates	Aminosugar Metabolism					RUNDMC	bsl_lac	0.0184363	0.0602724	0.305882	0.759871	0.893095	1.01861	0.905111	1.14634
HPOS	HPOS-53.1	N-acetyl-D-mannosamine	Carbohydrates	Aminosugar Metabolism					SCANS	bsl_lac	-0.827943	0.528449	-1.56674	0.121172	0.38143	0.436947	0.155097	1.23099
HPOS	HPOS-54.1	1,2-Dimyristoyl-sn-glycero-3-phosphocholine	Lipids	Glycerolipid Metabolism	LMGP01010477	Glycerophospholipids [GP]	Glycerophosphocholines [GP01]	Diacylglycerophosphocholines [GP0101]	RUNDMC	bsl_lac	-0.109932	0.0600923	-1.82939	0.0681679	0.37389	0.895895	0.796352	1.00788
HPOS	HPOS-54.1	1,2-Dimyristoyl-sn-glycero-3-phosphocholine	Lipids	Glycerolipid Metabolism	LMGP01010477	Glycerophospholipids [GP]	Glycerophosphocholines [GP01]	Diacylglycerophosphocholines [GP0101]	SCANS	bsl_lac	-1.01146	0.493235	-2.05067	0.0436147	0.222373	0.363687	0.138318	0.956262
HPOS	HPOS-55.1	Hypoxanthine	Nucleotides	Purine Metabolism					RUNDMC	bsl_lac	-0.0800293	0.0723271	-1.10649	0.269253	0.649378	0.923089	0.801083	1.06368
HPOS	HPOS-55.1	Hypoxanthine	Nucleotides	Purine Metabolism					SCANS	bsl_lac	0.198067	0.475515	0.416532	0.67815	0.815583	1.21904	0.480013	3.0959
HPOS	HPOS-57.1	Urocanate	Amino Acids	Histidine Metabolism					RUNDMC	bsl_lac	-0.0857954	0.0575417	-1.49101	0.136834	0.476249	0.917782	0.819896	1.02735
HPOS	HPOS-57.1	Urocanate	Amino Acids	Histidine Metabolism					SCANS	bsl_lac	0.816041	0.590215	1.38262	0.170678	0.437152	2.26153	0.711216	7.19123
HPOS	HPOS-58.1	5'-Methylthioadenosine	Nucleotides	Purine Metabolism					RUNDMC	bsl_lac	0.137885	0.0660135	2.08874	0.037433	0.297176	1.14784	1.00853	1.3064
HPOS	HPOS-58.1	5'-Methylthioadenosine	Nucleotides	Purine Metabolism					SCANS	bsl_lac	-0.238181	0.445977	-0.534066	0.594796	0.777831	0.78806	0.328803	1.88879
HPOS	HPOS-59.1	Cytosine	Nucleotides	Pyrimidine Metabolism					RUNDMC	bsl_lac	0.110897	0.0580804	1.90936	0.05701	0.347115	1.11728	0.997063	1.25199
HPOS	HPOS-59.1	Cytosine	Nucleotides	Pyrimidine Metabolism					SCANS	bsl_lac	0.12175	0.59994	0.202936	0.839707	0.912834	1.12947	0.348494	3.66062
HPOS	HPOS-61.1	Pipecolate; N-methyl proline	Amino Acids	Lysine Metabolism					RUNDMC	bsl_lac	0.006415	0.0579311	0.110735	0.911888	0.973939	1.00644	0.898409	1.12745
HPOS	HPOS-61.1	Pipecolate; N-methyl proline	Amino Acids	Lysine Metabolism					SCANS	bsl_lac	-0.237286	0.544942	-0.435433	0.664436	0.807133	0.788766	0.271072	2.29516
HPOS	HPOS-71.1	Hydroxybutyrylcarnitine	Lipids	Fatty Acid Metabolism	LMFA07070037	Fatty Acyls [FA]	Fatty esters [FA07]	Fatty acyl carnitines [FA0707]	RUNDMC	bsl_lac	0.135948	0.0605692	2.24451	0.0254066	0.235825	1.14562	1.01738	1.29003
HPOS	HPOS-71.1	Hydroxybutyrylcarnitine	Lipids	Fatty Acid Metabolism	LMFA07070037	Fatty Acyls [FA]	Fatty esters [FA07]	Fatty acyl carnitines [FA0707]	SCANS	bsl_lac	-0.0103464	0.502852	-0.0205754	0.983636	0.999984	0.989707	0.369378	2.65181
HPOS	HPOS-72.1	2-Hydroxyhippuric acid	Xenobiotics	Benzoate Metabolism					RUNDMC	bsl_lac	0.119215	0.0571745	2.08512	0.0377627	0.297176	1.12661	1.00718	1.26021
HPOS	HPOS-72.1	2-Hydroxyhippuric acid	Xenobiotics	Benzoate Metabolism					SCANS	bsl_lac	0.903189	0.873743	1.0337	0.30443	0.58619	2.46746	0.445148	13.6771
LNEG	LNEG-0001.1	Bilirubin	Cofactors and Vitamins	Hemoglobin and Porphyrin Metabolism					RUNDMC	bsl_lac	-0.0217877	0.0566259	-0.384766	0.700602	0.853932	0.978448	0.875663	1.0933
LNEG	LNEG-0001.1	Bilirubin	Cofactors and Vitamins	Hemoglobin and Porphyrin Metabolism					SCANS	bsl_lac	-0.458463	0.500023	-0.916884	0.361477	0.634735	0.632255	0.237282	1.68469
LNEG	LNEG-0002.1	FA(12:0)	Lipids	Fatty Acids	LMFA01010012	Fatty Acyls [FA]	Fatty Acids and Conjugates [FA01]	Straight chain fatty acids [FA0101]	RUNDMC	bsl_lac	0.0197506	0.0598562	0.329967	0.741586	0.880178	1.01995	0.907041	1.14691
LNEG	LNEG-0002.1	FA(12:0)	Lipids	Fatty Acids	LMFA01010012	Fatty Acyls [FA]	Fatty Acids and Conjugates [FA01]	Straight chain fatty acids [FA0101]	SCANS	bsl_lac	-0.174496	0.438485	-0.397951	0.691541	0.828933	0.83988	0.355608	1.98364
LNEG	LNEG-0003.1	FA(14:0)	Lipids	Fatty Acids	LMFA01010014	Fatty Acyls [FA]	Fatty Acids and Conjugates [FA01]	Straight chain fatty acids [FA0101]	RUNDMC	bsl_lac	-0.0469101	0.0595359	-0.78793	0.431174	0.712448	0.954173	0.849081	1.07227
LNEG	LNEG-0003.1	FA(14:0)	Lipids	Fatty Acids	LMFA01010014	Fatty Acyls [FA]	Fatty Acids and Conjugates [FA01]	Straight chain fatty acids [FA0101]	SCANS	bsl_lac	-0.118241	0.438637	-0.269565	0.788067	0.888724	0.888482	0.376074	2.09905
LNEG	LNEG-0004.1	FA(16:0)	Lipids	Fatty Acids	LMFA01010001	Fatty Acyls [FA]	Fatty Acids and Conjugates [FA01]	Straight chain fatty acids [FA0101]	RUNDMC	bsl_lac	-0.00426556	0.0579399	-0.0736205	0.941347	0.980495	0.995744	0.888849	1.11549
LNEG	LNEG-0004.1	FA(16:0)	Lipids	Fatty Acids	LMFA01010001	Fatty Acyls [FA]	Fatty Acids and Conjugates [FA01]	Straight chain fatty acids [FA0101]	SCANS	bsl_lac	0.210135	0.450447	0.466504	0.641901	0.801269	1.23385	0.510308	2.98325
LNEG	LNEG-0005.1	FA(16:1)	Lipids	Fatty Acids		Fatty Acyls [FA]	Fatty Acids and Conjugates [FA01]	Unsaturated fatty acids [FA0103]	RUNDMC	bsl_lac	-0.0691663	0.0634458	-1.09016	0.276255	0.649378	0.933172	0.824053	1.05674
LNEG	LNEG-0005.1	FA(16:1)	Lipids	Fatty Acids		Fatty Acyls [FA]	Fatty Acids and Conjugates [FA01]	Unsaturated fatty acids [FA0103]	SCANS	bsl_lac	0.0966287	0.429633	0.22491	0.822523	0.907784	1.10145	0.47452	2.55668
LNEG	LNEG-0006.1	FA(17:1)	Lipids	Fatty Acids		Fatty Acyls [FA]	Fatty Acids and Conjugates [FA01]	Unsaturated fatty acids [FA0103]	RUNDMC	bsl_lac	-0.0330702	0.0610289	-0.541877	0.588185	0.797464	0.967471	0.858398	1.0904
LNEG	LNEG-0006.1	FA(17:1)	Lipids	Fatty Acids		Fatty Acyls [FA]	Fatty Acids and Conjugates [FA01]	Unsaturated fatty acids [FA0103]	SCANS	bsl_lac	0.123917	0.429924	0.28823	0.773786	0.882255	1.13192	0.487368	2.62891
LNEG	LNEG-0008.1	FA(18:1(OH))	Lipids	Fatty Acids		Fatty Acyls [FA]	Fatty Acids and Conjugates [FA01]	Hydroxy fatty acids [FA0105]	RUNDMC	bsl_lac	-0.0131835	0.0550614	-0.239432	0.810885	0.926318	0.986903	0.885942	1.09937
LNEG	LNEG-0008.1	FA(18:1(OH))	Lipids	Fatty Acids		Fatty Acyls [FA]	Fatty Acids and Conjugates [FA01]	Hydroxy fatty acids [FA0105]	SCANS	bsl_lac	-0.63221	0.517083	-1.22265	0.224426	0.50184	0.531416	0.192879	1.46415
LNEG	LNEG-0009.1	FA(18:1)	Lipids	Fatty Acids		Fatty Acyls [FA]	Fatty Acids and Conjugates [FA01]	Unsaturated fatty acids [FA0103]	RUNDMC	bsl_lac	-0.00852031	0.0598695	-0.142315	0.886898	0.968179	0.991516	0.881734	1.11497
LNEG	LNEG-0009.1	FA(18:1)	Lipids	Fatty Acids		Fatty Acyls [FA]	Fatty Acids and Conjugates [FA01]	Unsaturated fatty acids [FA0103]	SCANS	bsl_lac	0.340201	0.41765	0.81456	0.41732	0.656825	1.40523	0.619778	3.18609
LNEG	LNEG-0010.1	FA(18:2(OH))	Lipids	Fatty Acids		Fatty Acyls [FA]	Fatty Acids and Conjugates [FA01]	Hydroxy fatty acids [FA0105]	RUNDMC	bsl_lac	0.197603	0.0583244	3.388	0.000769189	0.0240244	1.21848	1.08685	1.36604
LNEG	LNEG-0010.1	FA(18:2(OH))	Lipids	Fatty Acids		Fatty Acyls [FA]	Fatty Acids and Conjugates [FA01]	Hydroxy fatty acids [FA0105]	SCANS	bsl_lac	0.891198	0.954745	0.933441	0.35291	0.627744	2.43805	0.375273	15.8394
LNEG	LNEG-0011.1	FA(18:2)	Lipids	Fatty Acids		Fatty Acyls [FA]	Fatty Acids and Conjugates [FA01]	Unsaturated fatty acids [FA0103]	RUNDMC	bsl_lac	-0.0100394	0.0567945	-0.176766	0.859776	0.953137	0.990011	0.885718	1.10658
LNEG	LNEG-0011.1	FA(18:2)	Lipids	Fatty Acids		Fatty Acyls [FA]	Fatty Acids and Conjugates [FA01]	Unsaturated fatty acids [FA0103]	SCANS	bsl_lac	1.0285	0.463663	2.21821	0.0288736	0.180211	2.79687	1.12718	6.93985
LNEG	LNEG-0012.1	FA(18:3)_1	Lipids	Fatty Acids		Fatty Acyls [FA]	Fatty Acids and Conjugates [FA01]	Unsaturated fatty acids [FA0103]	RUNDMC	bsl_lac	0.0284831	0.058778	0.484589	0.628216	0.821252	1.02889	0.916932	1.15452
LNEG	LNEG-0012.1	FA(18:3)_1	Lipids	Fatty Acids		Fatty Acyls [FA]	Fatty Acids and Conjugates [FA01]	Unsaturated fatty acids [FA0103]	SCANS	bsl_lac	0.594386	0.419193	1.41793	0.159416	0.432089	1.81192	0.796736	4.12062
LNEG	LNEG-0013.1	FA(18:3)_2	Lipids	Fatty Acids		Fatty Acyls [FA]	Fatty Acids and Conjugates [FA01]	Unsaturated fatty acids [FA0103]	RUNDMC	bsl_lac	0.0210657	0.0566707	0.371721	0.710285	0.857282	1.02129	0.913923	1.14127
LNEG	LNEG-0013.1	FA(18:3)_2	Lipids	Fatty Acids		Fatty Acyls [FA]	Fatty Acids and Conjugates [FA01]	Unsaturated fatty acids [FA0103]	SCANS	bsl_lac	0.570863	0.474497	1.20309	0.231869	0.508868	1.76979	0.69827	4.48562
LNEG	LNEG-0014.1	FA(18:4)	Lipids	Fatty Acids		Fatty Acyls [FA]	Fatty Acids and Conjugates [FA01]	Unsaturated fatty acids [FA0103]	RUNDMC	bsl_lac	-0.0458253	0.0582337	-0.786919	0.431765	0.712448	0.955209	0.852175	1.0707
LNEG	LNEG-0014.1	FA(18:4)	Lipids	Fatty Acids		Fatty Acyls [FA]	Fatty Acids and Conjugates [FA01]	Unsaturated fatty acids [FA0103]	SCANS	bsl_lac	0.434467	0.44895	0.96774	0.335581	0.617875	1.54414	0.64052	3.72255
LNEG	LNEG-0016.1	FA(20:1)	Lipids	Fatty Acids		Fatty Acyls [FA]	Fatty Acids and Conjugates [FA01]	Unsaturated fatty acids [FA0103]	RUNDMC	bsl_lac	0.00838315	0.0594587	0.140991	0.887943	0.968179	1.00842	0.897488	1.13306
LNEG	LNEG-0016.1	FA(20:1)	Lipids	Fatty Acids		Fatty Acyls [FA]	Fatty Acids and Conjugates [FA01]	Unsaturated fatty acids [FA0103]	SCANS	bsl_lac	0.458841	0.411351	1.11545	0.267414	0.546914	1.58224	0.706518	3.54341
LNEG	LNEG-0017.1	FA(20:2)	Lipids	Fatty Acids		Fatty Acyls [FA]	Fatty Acids and Conjugates [FA01]	Unsaturated fatty acids [FA0103]	RUNDMC	bsl_lac	0.0366269	0.0628166	0.583076	0.560149	0.791436	1.03731	0.917141	1.17321
LNEG	LNEG-0017.1	FA(20:2)	Lipids	Fatty Acids		Fatty Acyls [FA]	Fatty Acids and Conjugates [FA01]	Unsaturated fatty acids [FA0103]	SCANS	bsl_lac	0.608819	0.434017	1.40275	0.163883	0.436217	1.83826	0.785171	4.30377
LNEG	LNEG-0018.1	FA(20:3)	Lipids	Fatty Acids		Fatty Acyls [FA]	Fatty Acids and Conjugates [FA01]	Unsaturated fatty acids [FA0103]	RUNDMC	bsl_lac	0.0775713	0.0546227	1.42013	0.156298	0.500708	1.08066	0.970941	1.20278
LNEG	LNEG-0018.1	FA(20:3)	Lipids	Fatty Acids		Fatty Acyls [FA]	Fatty Acids and Conjugates [FA01]	Unsaturated fatty acids [FA0103]	SCANS	bsl_lac	0.253071	0.497796	0.508384	0.612339	0.786052	1.28798	0.485484	3.41696
LNEG	LNEG-0019.1	FA(20:4)	Lipids	Fatty Acids		Fatty Acyls [FA]	Fatty Acids and Conjugates [FA01]	Unsaturated fatty acids [FA0103]	RUNDMC	bsl_lac	0.00363781	0.0545533	0.0666836	0.946865	0.980495	1.00364	0.901868	1.11691
LNEG	LNEG-0019.1	FA(20:4)	Lipids	Fatty Acids		Fatty Acyls [FA]	Fatty Acids and Conjugates [FA01]	Unsaturated fatty acids [FA0103]	SCANS	bsl_lac	0.786766	0.553914	1.42037	0.158705	0.432089	2.19628	0.741629	6.50413
LNEG	LNEG-0020.1	FA(20:5)	Lipids	Fatty Acids		Fatty Acyls [FA]	Fatty Acids and Conjugates [FA01]	Unsaturated fatty acids [FA0103]	RUNDMC	bsl_lac	-0.114863	0.0626576	-1.83318	0.0674702	0.37389	0.891489	0.788462	1.00798
LNEG	LNEG-0020.1	FA(20:5)	Lipids	Fatty Acids		Fatty Acyls [FA]	Fatty Acids and Conjugates [FA01]	Unsaturated fatty acids [FA0103]	SCANS	bsl_lac	0.0487061	0.558828	0.0871576	0.930726	0.973765	1.04991	0.351131	3.13933
LNEG	LNEG-0021.1	FA(22:4)	Lipids	Fatty Acids		Fatty Acyls [FA]	Fatty Acids and Conjugates [FA01]	Unsaturated fatty acids [FA0103]	RUNDMC	bsl_lac	0.0716146	0.0608483	1.17694	0.239875	0.629238	1.07424	0.953469	1.21031
LNEG	LNEG-0021.1	FA(22:4)	Lipids	Fatty Acids		Fatty Acyls [FA]	Fatty Acids and Conjugates [FA01]	Unsaturated fatty acids [FA0103]	SCANS	bsl_lac	0.608971	0.466198	1.30625	0.194557	0.463352	1.83854	0.737288	4.58468
LNEG	LNEG-0022.1	FA(22:5)_1	Lipids	Fatty Acids		Fatty Acyls [FA]	Fatty Acids and Conjugates [FA01]	Unsaturated fatty acids [FA0103]	RUNDMC	bsl_lac	-0.0325217	0.0563372	-0.577268	0.564062	0.791436	0.968001	0.866804	1.08101
LNEG	LNEG-0022.1	FA(22:5)_1	Lipids	Fatty Acids		Fatty Acyls [FA]	Fatty Acids and Conjugates [FA01]	Unsaturated fatty acids [FA0103]	SCANS	bsl_lac	0.368448	0.458481	0.803627	0.423577	0.660927	1.44549	0.588502	3.55044
LNEG	LNEG-0023.1	FA(22:5)_2	Lipids	Fatty Acids		Fatty Acyls [FA]	Fatty Acids and Conjugates [FA01]	Unsaturated fatty acids [FA0103]	RUNDMC	bsl_lac	0.084991	0.0608477	1.39678	0.163203	0.507034	1.08871	0.96631	1.22661
LNEG	LNEG-0023.1	FA(22:5)_2	Lipids	Fatty Acids		Fatty Acyls [FA]	Fatty Acids and Conjugates [FA01]	Unsaturated fatty acids [FA0103]	SCANS	bsl_lac	0.406975	0.467651	0.870253	0.386311	0.641488	1.50227	0.600723	3.75681
LNEG	LNEG-0024.1	FA(22:6)	Lipids	Fatty Acids		Fatty Acyls [FA]	Fatty Acids and Conjugates [FA01]	Unsaturated fatty acids [FA0103]	RUNDMC	bsl_lac	-0.0889905	0.0563026	-1.58058	0.114714	0.435847	0.914854	0.819268	1.02159
LNEG	LNEG-0024.1	FA(22:6)	Lipids	Fatty Acids		Fatty Acyls [FA]	Fatty Acids and Conjugates [FA01]	Unsaturated fatty acids [FA0103]	SCANS	bsl_lac	0.822144	0.450887	1.82339	0.0713236	0.280643	2.27537	0.940265	5.50624
LNEG	LNEG-0025.1	LPA(16:0/0:0)	Lipids	Phospholipid Metabolism	LMGP10050006	Glycerophospholipids [GP]	Glycerophosphates [GP10]	Monoacylglycerophosphates [GP1005]	RUNDMC	bsl_lac	0.0261141	0.10408	0.250905	0.802008	0.921673	1.02646	0.837041	1.25874
LNEG	LNEG-0025.1	LPA(16:0/0:0)	Lipids	Phospholipid Metabolism	LMGP10050006	Glycerophospholipids [GP]	Glycerophosphates [GP10]	Monoacylglycerophosphates [GP1005]	SCANS	bsl_lac	-0.599508	0.780634	-0.767976	0.444367	0.679096	0.549082	0.118891	2.53586
LNEG	LNEG-0026.1	LPA(18:1/0:0)	Lipids	Phospholipid Metabolism		Glycerophospholipids [GP]	Glycerophosphates [GP10]	Monoacylglycerophosphates [GP1005]	RUNDMC	bsl_lac	0.0425158	0.0781751	0.543853	0.586826	0.797464	1.04343	0.895201	1.21621
LNEG	LNEG-0026.1	LPA(18:1/0:0)	Lipids	Phospholipid Metabolism		Glycerophospholipids [GP]	Glycerophosphates [GP10]	Monoacylglycerophosphates [GP1005]	SCANS	bsl_lac	-1.09045	0.889575	-1.22581	0.223239	0.50184	0.336066	0.0587763	1.92152
LNEG	LNEG-0027.1	LPA(18:2/0:0)	Lipids	Phospholipid Metabolism		Glycerophospholipids [GP]	Glycerophosphates [GP10]	Monoacylglycerophosphates [GP1005]	RUNDMC	bsl_lac	0.00566219	0.109329	0.0517904	0.95872	0.980495	1.00568	0.811701	1.24601
LNEG	LNEG-0027.1	LPA(18:2/0:0)	Lipids	Phospholipid Metabolism		Glycerophospholipids [GP]	Glycerophosphates [GP10]	Monoacylglycerophosphates [GP1005]	SCANS	bsl_lac	-0.911174	1.04102	-0.87527	0.383589	0.639905	0.402052	0.0522574	3.09326
LNEG	LNEG-0028.1	LPA(20:4/0:0)	Lipids	Phospholipid Metabolism		Glycerophospholipids [GP]	Glycerophosphates [GP10]	Monoacylglycerophosphates [GP1005]	RUNDMC	bsl_lac	-0.0268345	0.0542404	-0.494732	0.621043	0.817519	0.973522	0.875338	1.08272
LNEG	LNEG-0028.1	LPA(20:4/0:0)	Lipids	Phospholipid Metabolism		Glycerophospholipids [GP]	Glycerophosphates [GP10]	Monoacylglycerophosphates [GP1005]	SCANS	bsl_lac	-0.212826	0.689955	-0.308463	0.758391	0.874324	0.808297	0.209059	3.12516
LNEG	LNEG-0037.2	LPC(18:1/0:0)	Lipids	Phospholipid Metabolism		Glycerophospholipids [GP]	Glycerophosphocholines [GP01]	Monoacylglycerophosphocholines [GP0105]	RUNDMC	bsl_lac	-0.0216387	0.0570335	-0.379403	0.704577	0.855895	0.978594	0.875094	1.09434
LNEG	LNEG-0037.2	LPC(18:1/0:0)	Lipids	Phospholipid Metabolism		Glycerophospholipids [GP]	Glycerophosphocholines [GP01]	Monoacylglycerophosphocholines [GP0105]	SCANS	bsl_lac	-0.133472	0.605222	-0.220534	0.825918	0.908761	0.875052	0.267213	2.86556
LNEG	LNEG-0040.1	LPC(20:3/0:0)	Lipids	Phospholipid Metabolism		Glycerophospholipids [GP]	Glycerophosphocholines [GP01]	Monoacylglycerophosphocholines [GP0105]	RUNDMC	bsl_lac	0.0502741	0.0531014	0.946756	0.344297	0.67494	1.05156	0.947617	1.1669
LNEG	LNEG-0040.1	LPC(20:3/0:0)	Lipids	Phospholipid Metabolism		Glycerophospholipids [GP]	Glycerophosphocholines [GP01]	Monoacylglycerophosphocholines [GP0105]	SCANS	bsl_lac	-0.36008	0.577229	-0.623809	0.534217	0.727018	0.69762	0.225047	2.16255
LNEG	LNEG-0043.1	LPE(18:0/0:0)	Lipids	Phospholipid Metabolism	LMGP02050001	Glycerophospholipids [GP]	Glycerophosphoethanolamines [GP02]	Monoacylglycerophosphoethanolamines [GP0205]	RUNDMC	bsl_lac	0.0224082	0.0555261	0.403561	0.686737	0.84846	1.02266	0.917206	1.14024
LNEG	LNEG-0043.1	LPE(18:0/0:0)	Lipids	Phospholipid Metabolism	LMGP02050001	Glycerophospholipids [GP]	Glycerophosphoethanolamines [GP02]	Monoacylglycerophosphoethanolamines [GP0205]	SCANS	bsl_lac	-0.289367	0.644644	-0.448878	0.654521	0.805135	0.748738	0.21164	2.64888
LNEG	LNEG-0044.1	LPE(18:1/0:0)	Lipids	Phospholipid Metabolism		Glycerophospholipids [GP]	Glycerophosphoethanolamines [GP02]	Monoacylglycerophosphoethanolamines [GP0205]	RUNDMC	bsl_lac	0.0971961	0.0595437	1.63235	0.103342	0.417766	1.10208	0.980679	1.2385
LNEG	LNEG-0044.1	LPE(18:1/0:0)	Lipids	Phospholipid Metabolism		Glycerophospholipids [GP]	Glycerophosphoethanolamines [GP02]	Monoacylglycerophosphoethanolamines [GP0205]	SCANS	bsl_lac	-0.470559	0.505003	-0.931794	0.353756	0.627744	0.624653	0.232151	1.68076
LNEG	LNEG-0045.1	LPE(18:2/0:0)	Lipids	Phospholipid Metabolism		Glycerophospholipids [GP]	Glycerophosphoethanolamines [GP02]	Monoacylglycerophosphoethanolamines [GP0205]	RUNDMC	bsl_lac	0.0389937	0.0573381	0.680066	0.49683	0.746545	1.03976	0.929239	1.16343
LNEG	LNEG-0045.1	LPE(18:2/0:0)	Lipids	Phospholipid Metabolism		Glycerophospholipids [GP]	Glycerophosphoethanolamines [GP02]	Monoacylglycerophosphoethanolamines [GP0205]	SCANS	bsl_lac	-0.411001	0.460295	-0.892909	0.374116	0.634735	0.662986	0.268964	1.63424
LPOS	LPOS-0001.1	CAR(8:0)	Lipids	Carnitine Metabolism	LMFA07070095	Fatty Acyls [FA]	Fatty esters [FA07]	Fatty acyl carnitines [FA0707]	RUNDMC	bsl_lac	0.0684362	0.060583	1.12963	0.259253	0.649378	1.07083	0.950938	1.20584
LPOS	LPOS-0001.1	CAR(8:0)	Lipids	Carnitine Metabolism	LMFA07070095	Fatty Acyls [FA]	Fatty esters [FA07]	Fatty acyl carnitines [FA0707]	SCANS	bsl_lac	0.612386	0.424292	1.44331	0.152154	0.426974	1.84483	0.80314	4.2376
LPOS	LPOS-0002.1	CAR(10:0)	Lipids	Carnitine Metabolism	LMFA07070059	Fatty Acyls [FA]	Fatty esters [FA07]	Fatty acyl carnitines [FA0707]	RUNDMC	bsl_lac	0.0818177	0.0637236	1.28395	0.199841	0.570281	1.08526	0.957834	1.22963
LPOS	LPOS-0002.1	CAR(10:0)	Lipids	Carnitine Metabolism	LMFA07070059	Fatty Acyls [FA]	Fatty esters [FA07]	Fatty acyl carnitines [FA0707]	SCANS	bsl_lac	0.39209	0.413102	0.949137	0.34491	0.627744	1.48007	0.658632	3.326
LPOS	LPOS-0003.1	CAR(10:0-OH)	Lipids	Carnitine Metabolism		Fatty Acyls [FA]	Fatty esters [FA07]	Fatty acyl carnitines [FA0707]	RUNDMC	bsl_lac	-0.0218106	0.0597339	-0.365129	0.715191	0.857282	0.978426	0.870325	1.09995
LPOS	LPOS-0003.1	CAR(10:0-OH)	Lipids	Carnitine Metabolism		Fatty Acyls [FA]	Fatty esters [FA07]	Fatty acyl carnitines [FA0707]	SCANS	bsl_lac	-0.16284	0.47988	-0.339334	0.735092	0.85746	0.849727	0.33174	2.17652
LPOS	LPOS-0004.1	CAR(10:1)	Lipids	Carnitine Metabolism		Fatty Acyls [FA]	Fatty esters [FA07]	Fatty acyl carnitines [FA0707]	RUNDMC	bsl_lac	0.032561	0.0648495	0.502101	0.615849	0.816034	1.0331	0.909788	1.17312
LPOS	LPOS-0004.1	CAR(10:1)	Lipids	Carnitine Metabolism		Fatty Acyls [FA]	Fatty esters [FA07]	Fatty acyl carnitines [FA0707]	SCANS	bsl_lac	0.611197	0.454017	1.3462	0.181376	0.446653	1.84264	0.756786	4.48649
LPOS	LPOS-0006.1	CAR(12:0)	Lipids	Carnitine Metabolism	LMFA07070062	Fatty Acyls [FA]	Fatty esters [FA07]	Fatty acyl carnitines [FA0707]	RUNDMC	bsl_lac	0.0668974	0.0603825	1.10789	0.268517	0.649378	1.06919	0.949849	1.20352
LPOS	LPOS-0006.1	CAR(12:0)	Lipids	Carnitine Metabolism	LMFA07070062	Fatty Acyls [FA]	Fatty esters [FA07]	Fatty acyl carnitines [FA0707]	SCANS	bsl_lac	-0.00197465	0.428062	-0.00461299	0.996329	0.999984	0.998027	0.431289	2.30949
LPOS	LPOS-0007.1	CAR(12:0-OH)	Lipids	Carnitine Metabolism		Fatty Acyls [FA]	Fatty esters [FA07]	Fatty acyl carnitines [FA0707]	RUNDMC	bsl_lac	0.0290395	0.0613413	0.473408	0.636158	0.821404	1.02947	0.912845	1.16098
LPOS	LPOS-0007.1	CAR(12:0-OH)	Lipids	Carnitine Metabolism		Fatty Acyls [FA]	Fatty esters [FA07]	Fatty acyl carnitines [FA0707]	SCANS	bsl_lac	-0.146949	0.451032	-0.325806	0.745273	0.864708	0.863338	0.35666	2.08981
LPOS	LPOS-0010.1	CAR(12:1-OH)	Lipids	Carnitine Metabolism		Fatty Acyls [FA]	Fatty esters [FA07]	Fatty acyl carnitines [FA0707]	RUNDMC	bsl_lac	-0.00303541	0.0587619	-0.051656	0.958826	0.980495	0.996969	0.888511	1.11867
LPOS	LPOS-0010.1	CAR(12:1-OH)	Lipids	Carnitine Metabolism		Fatty Acyls [FA]	Fatty esters [FA07]	Fatty acyl carnitines [FA0707]	SCANS	bsl_lac	-0.498993	0.515731	-0.967545	0.335678	0.617875	0.607142	0.220948	1.66836
LPOS	LPOS-0012.1	CAR(14:0)	Lipids	Carnitine Metabolism	LMFA07070107	Fatty Acyls [FA]	Fatty esters [FA07]	Fatty acyl carnitines [FA0707]	RUNDMC	bsl_lac	0.0786074	0.0622337	1.2631	0.207226	0.577046	1.08178	0.957556	1.22212
LPOS	LPOS-0012.1	CAR(14:0)	Lipids	Carnitine Metabolism	LMFA07070107	Fatty Acyls [FA]	Fatty esters [FA07]	Fatty acyl carnitines [FA0707]	SCANS	bsl_lac	-0.27797	0.423263	-0.65673	0.51291	0.712333	0.75732	0.330362	1.73607
LPOS	LPOS-0013.1	CAR(14:0-OH)	Lipids	Carnitine Metabolism		Fatty Acyls [FA]	Fatty esters [FA07]	Fatty acyl carnitines [FA0707]	RUNDMC	bsl_lac	0.0961023	0.0609508	1.57672	0.115584	0.435847	1.10087	0.97691	1.24056
LPOS	LPOS-0013.1	CAR(14:0-OH)	Lipids	Carnitine Metabolism		Fatty Acyls [FA]	Fatty esters [FA07]	Fatty acyl carnitines [FA0707]	SCANS	bsl_lac	-0.0909439	0.438315	-0.207485	0.836066	0.911614	0.913069	0.386725	2.15578
LPOS	LPOS-0014.1	CAR(14:1)	Lipids	Carnitine Metabolism		Fatty Acyls [FA]	Fatty esters [FA07]	Fatty acyl carnitines [FA0707]	RUNDMC	bsl_lac	0.0678255	0.0585456	1.15851	0.247289	0.63942	1.07018	0.95416	1.2003
LPOS	LPOS-0014.1	CAR(14:1)	Lipids	Carnitine Metabolism		Fatty Acyls [FA]	Fatty esters [FA07]	Fatty acyl carnitines [FA0707]	SCANS	bsl_lac	0.438334	0.418781	1.04669	0.297843	0.576574	1.55012	0.68217	3.52241
LPOS	LPOS-0015.1	CAR(14:2)	Lipids	Carnitine Metabolism		Fatty Acyls [FA]	Fatty esters [FA07]	Fatty acyl carnitines [FA0707]	RUNDMC	bsl_lac	0.046793	0.0590761	0.79208	0.428744	0.712448	1.04791	0.93333	1.17655
LPOS	LPOS-0015.1	CAR(14:2)	Lipids	Carnitine Metabolism		Fatty Acyls [FA]	Fatty esters [FA07]	Fatty acyl carnitines [FA0707]	SCANS	bsl_lac	1.07949	0.43537	2.47948	0.0148821	0.141772	2.94318	1.25378	6.90895
LPOS	LPOS-0016.1	CAR(16:0)	Lipids	Carnitine Metabolism	LMFA07070004	Fatty Acyls [FA]	Fatty esters [FA07]	Fatty acyl carnitines [FA0707]	RUNDMC	bsl_lac	0.0368454	0.0650375	0.566525	0.571328	0.792665	1.03753	0.913357	1.17859
LPOS	LPOS-0016.1	CAR(16:0)	Lipids	Carnitine Metabolism	LMFA07070004	Fatty Acyls [FA]	Fatty esters [FA07]	Fatty acyl carnitines [FA0707]	SCANS	bsl_lac	-0.357561	0.46583	-0.767579	0.444602	0.679096	0.69938	0.280667	1.74275
LPOS	LPOS-0018.1	CAR(16:1)_2	Lipids	Carnitine Metabolism		Fatty Acyls [FA]	Fatty esters [FA07]	Fatty acyl carnitines [FA0707]	RUNDMC	bsl_lac	0.0778384	0.0604824	1.28696	0.19879	0.570281	1.08095	0.96011	1.21699
LPOS	LPOS-0018.1	CAR(16:1)_2	Lipids	Carnitine Metabolism		Fatty Acyls [FA]	Fatty esters [FA07]	Fatty acyl carnitines [FA0707]	SCANS	bsl_lac	0.594325	0.397963	1.49342	0.138574	0.411178	1.81181	0.830537	3.95244
LPOS	LPOS-0019.1	CAR(18:0)	Lipids	Carnitine Metabolism	LMFA07070051	Fatty Acyls [FA]	Fatty esters [FA07]	Fatty acyl carnitines [FA0707]	RUNDMC	bsl_lac	0.0275424	0.0661498	0.416364	0.677348	0.842612	1.02793	0.902929	1.17022
LPOS	LPOS-0019.1	CAR(18:0)	Lipids	Carnitine Metabolism	LMFA07070051	Fatty Acyls [FA]	Fatty esters [FA07]	Fatty acyl carnitines [FA0707]	SCANS	bsl_lac	-0.723207	0.529139	-1.36676	0.174859	0.437152	0.485194	0.17199	1.36876
LPOS	LPOS-0020.1	CAR(18:0-DC)	Lipids	Carnitine Metabolism		Fatty Acyls [FA]	Fatty esters [FA07]	Fatty acyl carnitines [FA0707]	RUNDMC	bsl_lac	0.0792091	0.0549979	1.44022	0.150521	0.486505	1.08243	0.971818	1.20563
LPOS	LPOS-0020.1	CAR(18:0-DC)	Lipids	Carnitine Metabolism		Fatty Acyls [FA]	Fatty esters [FA07]	Fatty acyl carnitines [FA0707]	SCANS	bsl_lac	0.419634	0.509013	0.824408	0.41173	0.650857	1.52141	0.561002	4.12596
LPOS	LPOS-0021.1	CAR(18:1)	Lipids	Carnitine Metabolism		Fatty Acyls [FA]	Fatty esters [FA07]	Fatty acyl carnitines [FA0707]	RUNDMC	bsl_lac	0.0440259	0.0633973	0.694445	0.487772	0.746545	1.04501	0.922902	1.18327
LPOS	LPOS-0021.1	CAR(18:1)	Lipids	Carnitine Metabolism		Fatty Acyls [FA]	Fatty esters [FA07]	Fatty acyl carnitines [FA0707]	SCANS	bsl_lac	0.365265	0.438505	0.832977	0.406904	0.648895	1.4409	0.610056	3.40326
LPOS	LPOS-0023.1	CAR(18:2)	Lipids	Carnitine Metabolism		Fatty Acyls [FA]	Fatty esters [FA07]	Fatty acyl carnitines [FA0707]	RUNDMC	bsl_lac	-0.00359255	0.0643083	-0.0558645	0.955475	0.980495	0.996414	0.878414	1.13026
LPOS	LPOS-0023.1	CAR(18:2)	Lipids	Carnitine Metabolism		Fatty Acyls [FA]	Fatty esters [FA07]	Fatty acyl carnitines [FA0707]	SCANS	bsl_lac	1.3428	0.474516	2.82983	0.00566088	0.123165	3.82975	1.51096	9.70704
LPOS	LPOS-0024.1	CAR(18:3)	Lipids	Carnitine Metabolism		Fatty Acyls [FA]	Fatty esters [FA07]	Fatty acyl carnitines [FA0707]	RUNDMC	bsl_lac	0.0405002	0.0591635	0.684546	0.493993	0.746545	1.04133	0.927316	1.16936
LPOS	LPOS-0024.1	CAR(18:3)	Lipids	Carnitine Metabolism		Fatty Acyls [FA]	Fatty esters [FA07]	Fatty acyl carnitines [FA0707]	SCANS	bsl_lac	0.834036	0.413136	2.01879	0.0462692	0.229445	2.30259	1.02459	5.17471
[truncated: 4,390,293 more chars]
